# Single-cell characterization of menstrual fluid at homeostasis and in endometriosis

**DOI:** 10.1101/2024.05.06.24306766

**Authors:** Petra C. Schwalie, Cemsel Bafligil, Julie Russeil, Magda Zachara, Marjan Biocanin, Daniel Alpern, Evelin Aasna, Bart Deplancke, Geraldine Canny, Angela Goncalves

## Abstract

Progress in detecting and understanding endometrial conditions in women of fertile age, such as endometriosis, has been hampered by the invasiveness of the sample collection procedure. Menstrual fluid (MF) can be sampled non-invasively and could provide a unique opportunity to study the physiological state of tissues in the reproductive system. Despite this potential, the use of MF for diagnostics and research has been limited. Here we establish protocols and assess the feasibility of collecting and processing MF in an outpatient setting. We characterize the cellular contents of MF from 15 healthy women using flow cytometry and single-cell RNA-sequencing, and demonstrate the ability to recover millions of live cells from the different cellular fractions of interest (epithelial, stromal, endothelial, perivascular and blood). Through computational integration of MF with endometrial samples we show that MF sampling is a good surrogate for endometrial biopsy. In a proof-of-principle case-control study, we collect MF from a further 7 women with a diagnosis of endometriosis and 11 healthy controls. Through RNA sequencing of 93 MF samples from these women we highlight important differences between *ex vivo* and cultured cells, identify impaired decidualisation, low apoptosis, high proliferation, and both higher and lower inflammatory activity in different subsets of immune cells as distinguishing features of endometriosis patients. Finally, we identify potential novel pan-cell-type biomarkers for this neglected condition.

## Supplementary Tables for "Single-cell characterization of menstrual fluid at homeostasis and in endometriosis" (part 1 of 3)

### Sheet: Sup. Table 1
donor_ID	sample_ID	collection_day	volume_ml	age_range	hormonal_contraceptive_user	bulkRNA	scRNA
7	11	2	8	31-35	n	FALSE	FALSE
1	3	2	2.5	25-30	n	FALSE	FALSE
13	21	2	20	25-30	n	FALSE	FALSE
12	20	2	2.5	45-50	n	FALSE	FALSE
9	17	2	2.5	25-30	y	FALSE	FALSE
8	15	2	5	21-25	n	FALSE	FALSE
10	18	2	7	31-35	n	FALSE	FALSE
14	23	2	6	31-35	n	FALSE	FALSE
5	8	2	5	35-40	n	FALSE	FALSE
2	4	2	1	35-40	n	FALSE	FALSE
1	1	2	0.5	25-30	n	FALSE	FALSE
7	12	2	2	31-35	n	FALSE	FALSE
6	10	2	9	21-25	n	FALSE	TRUE
8	16	2	8	21-25	n	FALSE	TRUE
13	22	2	7	25-30	n	FALSE	TRUE
3	5	2	1	31-35	y	FALSE	FALSE
7	13	2	12.5	31-35	n	FALSE	FALSE
4	7	2	7	31-35	n	FALSE	FALSE
14	24	2	7	31-35	n	FALSE	FALSE
15	25	2	0.5	25-30	y	FALSE	TRUE
6	9	2	5	21-25	n	FALSE	TRUE
3	6	2	0.2	31-35	y	FALSE	FALSE
11	19	2	6.5	31-35	n	FALSE	FALSE
1	2	2	2.5	25-30	n	FALSE	FALSE
7	14	2	10	31-35	n	FALSE	FALSE

### Sheet: Sup. Table 2
baseMean	log2FoldChange	lfcSE	pvalue	padj	gene	cell_type
4765.31	14.7044	0.854405	3.24904e-67	1.35929e-63	MMP1	stromal
7236.83	13.5672	1.15972	5.6536e-32	5.9132e-29	MMP3	stromal
10592.9	11.2674	1.00298	6.4699e-31	5.80027e-28	MMP10	stromal
82.8179	10.7531	2.10022	2.38641e-10	1.41952e-08	SERPINB2	stromal
7.89896	9.88181	2.93828	7.95752e-10	4.19642e-08	DIABLO	stromal
3595.92	8.76627	0.581539	1.37129e-55	3.44221e-52	STC1	stromal
13.624	8.46755	1.42159	1.18709e-12	1.14609e-10	ABCF2	stromal
2405.36	8.27615	0.450123	5.03687e-76	3.16089e-72	INHBA	stromal
5.48632	8.27611	3.04895	3.86424e-06	6.41535e-05	SLC6A14	stromal
33.5135	8.02788	1.01619	8.76954e-17	1.69333e-14	IL24	stromal
870.728	7.97935	0.504691	1.57478e-56	4.94127e-53	TNFRSF11B	stromal
3.1904	7.78046	3.15878	3.07128e-05	0.000357584	EPB42	stromal
17.5708	7.70131	1.30666	2.67835e-11	1.92091e-09	PRSS3	stromal
4.34406	7.49054	3.23027	6.31161e-05	0.000657949	SERPINB7	stromal
75.9046	7.39467	0.958543	1.76441e-18	4.52098e-16	PTGS1	stromal
5.31599	7.34085	3.32953	0.000112826	0.00106633	SCEL	stromal
130.602	7.26084	0.715859	3.61288e-28	2.64446e-25	VGF	stromal
3.08789	7.13899	3.23908	0.000128028	0.00118327	TNFSF11	stromal
90.8852	7.04393	0.889175	4.83544e-18	1.16711e-15	IL13RA2	stromal
245.656	7.02465	0.515268	5.43876e-46	1.1377e-42	IL11	stromal
2.52769	6.97956	3.63955	0.000368697	0.00283375	HNRNPCL1	stromal
5157.9	6.74764	0.365241	2.84666e-77	3.57284e-73	HSPA6	stromal
21.7883	6.62082	1.19045	2.28504e-11	1.66741e-09	CCK	stromal
3.78768	6.55815	1.6654	1.26364e-06	2.50949e-05	PRICKLE4	stromal
5.28192	6.53439	1.998	1.18228e-05	0.000164876	PABPC3	stromal
55.0345	6.47009	0.679027	1.0669e-21	3.93844e-19	SLCO4A1	stromal
5.66196	6.44503	2.1946	3.55148e-05	0.00040339	NYAP2	stromal
63.9294	6.4124	0.639051	1.10216e-24	6.28784e-22	SLC16A6	stromal
2.01699	6.26293	3.94024	0.000892893	0.0057294	ANO3	stromal
94.9132	6.23621	2.05216	2.05976e-05	0.000259039	TREM1	stromal
3.72697	6.14853	2.11387	6.47873e-05	0.000673691	NICN1	stromal
1.63181	6.1183	3.67318	0.00083568	0.00543734	SETSIP	stromal
105.804	5.99535	0.750448	3.66209e-17	8.20767e-15	CCL26	stromal
5.41271	5.8754	1.76574	1.60599e-05	0.000211953	LMNTD1	stromal
37.4303	5.87383	1.50123	1.01999e-06	2.08499e-05	NACA2	stromal
427.05	5.85185	3.24041	0.000164752	0.00145211	HBB	stromal
3.47017	5.76975	1.72477	1.7406e-05	0.000226856	IRX4	stromal
14.6916	5.75089	1.27077	3.11599e-08	1.01318e-06	FKBP1C	stromal
28.911	5.74483	0.867298	5.86738e-12	4.87692e-10	HSD11B1	stromal
2.9784	5.73237	1.94967	5.42279e-05	0.000581044	CSNK1A1L	stromal
218.727	5.45277	0.672732	3.74343e-17	8.24277e-15	RGS4	stromal
88.307	5.30825	0.549128	5.27313e-24	2.64732e-21	GPC4	stromal
218.916	5.25801	0.605821	2.04769e-19	6.42515e-17	CEMIP	stromal
108.584	5.18804	0.608886	7.0022e-19	2.09249e-16	SLC12A8	stromal
7.30374	5.17322	0.99586	1.10589e-08	4.12022e-07	PDE4C	stromal
284.516	5.15593	0.650132	6.39994e-18	1.47629e-15	ITGA2	stromal
6.44172	5.14815	1.06835	8.52534e-08	2.39914e-06	HAS1	stromal
11.3153	5.03856	0.897458	2.24802e-09	1.01859e-07	TIE1	stromal
4.61574	5.00517	1.36007	8.34364e-06	0.00012191	MMP12	stromal
478.229	4.99851	0.383968	4.98681e-40	8.94135e-37	ALDOA	stromal
72.6936	4.9663	1.31953	2.57524e-06	4.55879e-05	MAP1LC3B2	stromal
21.4185	4.96447	1.01098	3.97716e-08	1.24793e-06	FLT1	stromal
6.848	4.96068	1.33706	9.61733e-06	0.000137951	SVOP	stromal
7.68326	4.89594	1.48784	6.17819e-07	1.33694e-05	SCO2	stromal
65.1955	4.87056	0.762154	4.14455e-12	3.53866e-10	HNRNPA1L2	stromal
3.43973	4.8638	1.68645	9.44378e-05	0.000922403	LINC01235	stromal
1.84672	4.86284	2.22329	0.000550465	0.00390333	C21orf62	stromal
167.905	4.81073	0.521851	8.26594e-22	3.14381e-19	TNFAIP6	stromal
62.8201	4.74901	0.460686	8.29485e-27	5.47941e-24	MFSD14A	stromal
72.9078	4.67484	0.380232	6.93767e-35	8.70748e-32	POLR2J3	stromal
3.6501	4.65813	1.30837	1.43558e-05	0.000191884	LUCAT1	stromal
4.05621	4.64573	1.17622	3.75322e-06	6.25587e-05	FIBCD1	stromal
307.147	4.62857	0.370727	3.93586e-38	5.48877e-35	ANGPTL4	stromal
44.1203	4.60356	0.780707	3.33096e-12	2.94415e-10	STC2	stromal
2.58879	4.58392	2.00254	0.000495682	0.0035899	MRC1	stromal
9.18106	4.5549	0.863361	3.95257e-09	1.69893e-07	XIRP1	stromal
357.362	4.5455	0.46929	7.49442e-24	3.48379e-21	ACP5	stromal
2.66956	4.50395	1.47957	7.74042e-05	0.0007841	HS3ST5	stromal
200.855	4.48911	0.472469	1.68105e-23	7.27545e-21	NMB	stromal
2.39741	4.43756	2.09834	0.000723499	0.00486376	TPSB2	stromal
116.354	4.3697	0.378787	1.14579e-32	1.30735e-29	ZBED6	stromal
1181.61	4.3611	0.464495	2.40447e-22	9.73502e-20	ADM	stromal
99.1032	4.31788	0.556325	1.23748e-16	2.35327e-14	HK2	stromal
13.4459	4.29361	1.06101	5.61534e-07	1.22999e-05	MTSS1	stromal
4.61759	4.28357	1.61361	0.000199418	0.00169229	SIGLEC10	stromal
25.6327	4.27937	0.849966	4.52247e-08	1.38154e-06	HAS2	stromal
355.99	4.25308	0.513007	9.38959e-19	2.67838e-16	HMGA1	stromal
4.67633	4.24652	1.19947	1.96718e-05	0.000249395	HES7	stromal
5.67048	4.24448	1.16313	1.09181e-05	0.000154317	IL1RN	stromal
14.6342	4.223	0.87842	8.6141e-08	2.40792e-06	MFSD2B	stromal
3.33536	4.21642	1.54282	0.000172043	0.00150063	INA	stromal
8.65511	4.13306	0.891328	3.53415e-07	8.31893e-06	PPP1R14C	stromal
8.63818	4.11944	0.953591	1.0609e-06	2.16158e-05	ETV4	stromal
142.414	4.10233	0.323782	2.89614e-39	4.54367e-36	KCNK1	stromal
7.29773	4.07692	1.32907	4.8119e-05	0.000522893	PCDH11Y	stromal
70.4002	4.06527	0.563425	2.28567e-14	3.08467e-12	CXCR4	stromal
11.566	4.04562	0.833165	1.58356e-07	4.08957e-06	STX11	stromal
25.1065	3.95578	0.608387	4.2215e-12	3.58e-10	FAM180A	stromal
28.3545	3.94896	0.618193	1.23526e-11	9.68983e-10	ENO2	stromal
13.0562	3.89492	0.755462	8.53464e-09	3.2658e-07	MCTP1	stromal
5.43304	3.89478	1.87722	0.000687158	0.0046619	PITX3	stromal
4.26157	3.88297	1.18921	2.33356e-05	0.000287143	NKX6-1	stromal
633.76	3.84623	0.409828	1.58345e-22	6.62461e-20	TNFRSF12A	stromal
12.0444	3.83894	0.647429	1.08754e-10	6.85915e-09	DEPDC7	stromal
7.7175	3.81703	0.917241	1.40122e-06	2.74791e-05	GPR3	stromal
34.5263	3.81089	0.860518	3.02696e-07	7.36267e-06	TNFSF15	stromal
33.9105	3.80877	0.606543	3.87915e-11	2.56248e-09	THBD	stromal
147.66	3.79765	0.389377	1.55016e-24	8.45918e-22	ITPRIP	stromal
2466.71	3.77935	1.11108	1.79617e-05	0.000232438	CRYAB	stromal
20.0766	3.77708	0.76898	1.83393e-08	6.35848e-07	TAC1	stromal
146.393	3.76133	0.44765	2.44147e-18	6.12858e-16	SLC16A3	stromal
72.9477	3.75862	1.47135	0.000175764	0.00152983	NHSL2	stromal
49.3779	3.7095	0.575802	1.32338e-11	1.02529e-09	ARHGAP22	stromal
24.2096	3.70899	0.633137	4.21463e-10	2.38278e-08	HEY1	stromal
16.3587	3.70807	0.692082	1.2961e-08	4.72948e-07	GPR183	stromal
3.90454	3.70053	1.63747	0.000761448	0.00505123	ACSL6	stromal
163.929	3.69009	1.26028	7.637e-05	0.000774875	BEST1	stromal
300.295	3.6879	0.395395	5.46822e-22	2.14474e-19	MGLL	stromal
25.9208	3.68539	0.65151	5.8191e-10	3.17546e-08	SEMA7A	stromal
75.4326	3.6826	0.41705	2.34759e-20	7.75385e-18	GREM1	stromal
32.1763	3.68232	0.470824	3.81283e-16	6.6465e-14	EGLN2	stromal
1072.81	3.67864	0.511054	2.80343e-14	3.74317e-12	EMP1	stromal
2.57561	3.67285	2.71997	0.00263582	0.0132594	CXCL5	stromal
1.72749	3.65475	3.91195	0.00307004	0.0148828	SLC17A7	stromal
5.45539	3.62972	1.12882	5.64858e-05	0.000599791	PRR4	stromal
93.8986	3.62264	1.1789	5.18478e-05	0.000557619	ZNF90	stromal
4255.22	3.60072	0.679125	4.15163e-09	1.76038e-07	CXCL8	stromal
4.6053	3.59792	1.40071	0.000492399	0.00357025	KRTAP1-5	stromal
16.1516	3.59482	0.660362	7.95418e-09	3.1004e-07	ATG9A	stromal
6.35906	3.5832	1.19241	0.000171066	0.0014962	PTPRN	stromal
5.27276	3.58076	1.08915	8.20599e-05	0.000817646	MMP27	stromal
64.8328	3.58018	0.438917	4.34606e-17	9.09123e-15	ZC3H11A	stromal
118.261	3.53828	0.442604	4.64404e-17	9.5553e-15	BPGM	stromal
33.1426	3.53186	1.85906	0.000982837	0.0061678	EPYC	stromal
15.7236	3.5153	0.9172	1.15557e-05	0.00016169	SNX22	stromal
27.0011	3.51003	0.636824	2.79627e-09	1.23577e-07	LPL	stromal
2.6638	3.49657	1.72345	0.00132387	0.00773554	SLC2A14	stromal
664.062	3.48097	0.470684	4.41682e-15	6.92944e-13	PLAUR	stromal
52.4478	3.47419	0.436818	1.54688e-16	2.81375e-14	NRIP3	stromal
16.8454	3.46117	1.04431	5.11496e-05	0.000550582	SBSN	stromal
487.477	3.43054	0.482203	6.02335e-14	7.33972e-12	GPNMB	stromal
56.9317	3.39282	0.5645	2.15168e-10	1.28599e-08	SLC26A6	stromal
6.78423	3.39172	1.37346	0.000185097	0.00159788	GDNF	stromal
325.189	3.3882	0.505786	6.0928e-13	6.21713e-11	ICAM1	stromal
15.9656	3.38734	0.827155	3.40458e-06	5.79009e-05	LAMA1	stromal
363.109	3.37852	0.656533	8.98884e-09	3.41876e-07	CD9	stromal
200.43	3.37217	0.480258	1.62518e-13	1.83762e-11	RGCC	stromal
408.984	3.36088	0.463031	1.42477e-14	2.03208e-12	PLAU	stromal
2.61421	3.3569	1.37933	0.000699636	0.00472867	SLX1A	stromal
6.50482	3.3533	1.03229	9.17975e-05	0.000900821	TEK	stromal
37.87	3.34017	0.650468	8.28792e-09	3.18109e-07	SLC35G2	stromal
31.8077	3.29172	2.42551	0.00175215	0.00966222	CALB2	stromal
315.619	3.26938	0.502706	3.74749e-12	3.2663e-10	LOXL2	stromal
26.6201	3.26822	0.671208	8.58577e-08	2.40536e-06	FST	stromal
16.3269	3.26188	0.668555	4.30626e-08	1.32146e-06	DGKI	stromal
6.16065	3.2539	0.96411	6.24618e-05	0.000653299	TRIM58	stromal
253.023	3.24809	0.523313	3.03631e-11	2.10546e-09	ABL2	stromal
107.966	3.24691	0.372461	3.08077e-19	9.43092e-17	GABPB1	stromal
31.613	3.24375	1.95987	0.00126177	0.00745595	LCN2	stromal
13.7515	3.21774	0.650005	7.27187e-08	2.09814e-06	AMPD3	stromal
3.95789	3.20377	1.22906	0.000585297	0.00411775	CSNK2A3	stromal
25.9716	3.20133	0.833597	2.5863e-06	4.55968e-05	HMGA2	stromal
17.4077	3.20046	1.00106	6.32992e-05	0.00065931	RSAD2	stromal
251.402	3.19653	0.3188	5.62692e-25	3.53118e-22	ZNF622	stromal
75.9853	3.18577	0.427196	3.66833e-15	5.828e-13	KIFC3	stromal
242.201	3.17086	0.639854	4.0517e-08	1.265e-06	BAMBI	stromal
137.01	3.16353	0.424084	4.94902e-15	7.48375e-13	UPP1	stromal
15.8924	3.16095	0.651158	7.1231e-08	2.06961e-06	RGS20	stromal
200.414	3.14907	0.439534	5.07646e-14	6.30837e-12	NEFM	stromal
4.23882	3.14088	1.04648	0.00020468	0.00172644	GFOD1	stromal
75.916	3.13661	1.53142	0.000912179	0.00581155	SPP1	stromal
21.5259	3.13248	0.639359	3.07001e-08	1.00082e-06	RAB3B	stromal
153.418	3.12563	0.39217	1.42461e-16	2.66869e-14	RUNX1	stromal
129.057	3.11896	0.312674	1.05359e-24	6.28784e-22	ADAMTS4	stromal
3.87908	3.11371	1.54385	0.000758487	0.00503692	PTAFR	stromal
617.938	3.11244	0.33891	2.75716e-21	9.88717e-19	CTSK	stromal
10.8257	3.09401	0.878292	2.68392e-05	0.000318996	COL13A1	stromal
3.31861	3.0819	1.73967	0.00283031	0.01398	LIMS3	stromal
10.4874	3.0573	0.823158	1.53175e-05	0.000203009	HSPB7	stromal
30.6973	3.05628	0.813741	8.02572e-06	0.000117814	EIF5AL1	stromal
3.82919	3.04161	1.21999	0.000810859	0.00531441	PIWIL1	stromal
8.77545	3.03607	2.22655	0.00223886	0.011723	GNA15	stromal
196.304	3.03156	0.428881	4.36214e-14	5.64425e-12	PHLDA2	stromal
15.5711	3.02431	0.822192	2.07962e-05	0.000261013	NPTX2	stromal
42.0085	3.01535	0.628981	1.49229e-07	3.88582e-06	CRADD	stromal
1701.67	2.99349	0.662433	3.23951e-07	7.75937e-06	MT2A	stromal
499490	2.99161	0.620378	5.61522e-07	1.22999e-05	MALAT1	stromal
2.97573	2.98633	1.65679	0.00279905	0.0138615	CITED1	stromal
83.5635	2.97062	0.848788	2.22184e-05	0.000275556	IL1RL1	stromal
4.89864	2.96896	1.03237	0.000301577	0.00239109	C4orf36	stromal
1.79014	2.96746	2.29389	0.0042639	0.0193252	AGTR1	stromal
97.9613	2.94999	1.65794	0.00148801	0.0085123	KRT7	stromal
4.57778	2.94416	2.14888	0.00364723	0.0171255	SPINK1	stromal
46.343	2.9415	0.435965	5.28731e-13	5.49139e-11	TNFRSF10D	stromal
5.4564	2.93388	1.54444	0.000977083	0.00613782	PLEK2	stromal
46.6135	2.93172	0.635968	4.13862e-07	9.41012e-06	GPR176	stromal
28.8721	2.92169	0.571127	4.97863e-08	1.50571e-06	GK	stromal
441.943	2.9201	0.433682	1.13887e-12	1.10806e-10	CLU	stromal
276.911	2.91778	0.524708	1.92433e-09	9.01202e-08	RGS2	stromal
16.0046	2.91646	0.754127	1.28309e-05	0.000175426	ITGB3	stromal
2.56739	2.90498	1.42123	0.00185147	0.0100596	ACAN	stromal
6.88899	2.90313	0.897532	0.000107983	0.00102751	DHRS13	stromal
782.599	2.88984	0.567049	2.04294e-08	7.00573e-07	CTSL	stromal
61.3053	2.88827	1.36319	0.000907642	0.00579749	C15orf48	stromal
16.9525	2.88676	0.931138	9.54347e-05	0.000930692	EDARADD	stromal
2.6701	2.88006	2.06669	0.00408728	0.0187772	KIZ-AS1	stromal
40.3788	2.87829	0.605391	1.19553e-07	3.19669e-06	PCDH9	stromal
13.2526	2.85289	1.08908	0.000437392	0.00325788	STMN2	stromal
117.044	2.84929	0.430494	2.32079e-12	2.12615e-10	SMOX	stromal
4711.08	2.84765	0.332607	1.08883e-18	2.97084e-16	HSPB1	stromal
67.7581	2.8419	0.650596	4.98045e-07	1.11227e-05	TSPAN13	stromal
2.79006	2.82708	1.48494	0.00276769	0.0137573	CALCB	stromal
106.219	2.82383	0.701368	3.1239e-06	5.39312e-05	PTHLH	stromal
4.24975	2.82265	1.37111	0.0017379	0.00959627	HOXD1	stromal
4.14333	2.81119	1.31056	0.00116787	0.00701336	IL7R	stromal
138.637	2.80496	0.352429	1.53276e-16	2.81375e-14	ATP6V1B2	stromal
19.9707	2.80453	0.801959	4.64917e-05	0.000509035	ABCG1	stromal
113.122	2.80197	0.376244	7.38362e-15	1.09026e-12	GJC1	stromal
79.596	2.79577	0.764832	1.64346e-05	0.000216443	PTPRE	stromal
387.566	2.78428	0.416929	1.76548e-12	1.67867e-10	SGK1	stromal
2.59835	2.78204	2.03681	0.00476773	0.021115	KISS1R	stromal
7.22763	2.77605	1.04343	0.000521808	0.00374354	LINC01550	stromal
32.2129	2.7624	0.515083	5.51656e-09	2.25532e-07	ABHD17C	stromal
67.2263	2.75845	0.42335	9.15476e-12	7.27224e-10	B4GALT3	stromal
41.6121	2.75518	0.45894	1.14235e-10	7.16882e-09	FRMD4A	stromal
5.28339	2.75443	1.11651	0.000904883	0.00578563	RENBP	stromal
1170.58	2.75156	0.40534	9.45634e-13	9.49492e-11	MMP14	stromal
6.99074	2.75065	1.03626	0.0005339	0.00380521	TRBC2	stromal
27.1116	2.74509	0.615047	3.57256e-07	8.38117e-06	SERPINB8	stromal
43.7734	2.73928	0.474505	5.59023e-10	3.06389e-08	NFATC2	stromal
5.69275	2.72486	1.8481	0.00478959	0.0211893	LRRC15	stromal
6.41881	2.71865	1.28221	0.00154525	0.00877575	INHBB	stromal
29.2104	2.7141	0.474988	1.84774e-09	8.71841e-08	SLC43A3	stromal
14.2167	2.70751	0.586075	3.60219e-07	8.4199e-06	ST6GALNAC6	stromal
4.29298	2.70036	1.10234	0.00101171	0.00628638	BCL2L15	stromal
5.88192	2.69945	0.900734	0.00023394	0.00193747	SLC1A3	stromal
333.185	2.69525	0.380709	1.40545e-13	1.61834e-11	F2R	stromal
8.72709	2.69417	0.737286	2.27906e-05	0.000281264	MARS2	stromal
55.1002	2.69138	0.508188	1.40372e-08	5.06267e-07	SLC38A7	stromal
171.547	2.69093	0.303974	5.90543e-20	1.90049e-17	CDKN1A	stromal
24.1971	2.67738	0.669808	7.03992e-06	0.000106327	ITGA3	stromal
2.94751	2.6685	1.361	0.00177364	0.00974814	HHEX	stromal
122.144	2.66611	0.318158	2.6288e-18	6.46942e-16	ELK3	stromal
26.6794	2.66132	0.529528	5.58266e-08	1.65645e-06	AK4	stromal
10.0886	2.65971	0.948393	0.00028374	0.00227577	RASGRP3	stromal
850.355	2.63441	0.263258	1.64016e-24	8.57735e-22	SLC3A2	stromal
60.0441	2.63118	0.567529	3.1801e-07	7.66094e-06	FLNC	stromal
5.43059	2.63104	1.42284	0.00214404	0.0112877	KCNA3	stromal
91.7755	2.6299	0.330611	2.01175e-16	3.60706e-14	PPFIBP1	stromal
56.2211	2.61991	0.415807	3.05679e-11	2.10801e-09	U2AF1	stromal
152.843	2.61354	0.435984	1.68511e-10	1.01682e-08	ERO1A	stromal
22.1227	2.60776	0.920724	0.000229482	0.00190744	UQCRHL	stromal
3.99929	2.60702	1.44836	0.00386797	0.0179803	SCGB2A2	stromal
187.623	2.60415	0.607535	1.34284e-06	2.65418e-05	SPHK1	stromal
319.333	2.59769	0.499724	1.67012e-08	5.9047e-07	GEM	stromal
4.99375	2.59321	1.11793	0.00121017	0.00722246	MIR155HG	stromal
16.4182	2.5855	0.574374	7.60232e-07	1.60905e-05	SLC35F2	stromal
14.6432	2.57873	0.733327	4.80908e-05	0.000522893	SLC22A4	stromal
7.34096	2.57476	1.14666	0.00158416	0.00897238	ETV7	stromal
3.47402	2.56758	1.76945	0.00624724	0.0258947	MATK	stromal
75.4905	2.56101	0.33582	1.52244e-15	2.52151e-13	INSIG1	stromal
46.463	2.56085	0.50967	2.40657e-08	8.03322e-07	IL6R	stromal
2.84394	2.55753	1.75958	0.00353243	0.01668	KIF21B	stromal
646.734	2.5543	0.362541	1.6235e-13	1.83762e-11	SBDS	stromal
3.3759	2.55329	1.39859	0.00330459	0.0158003	BARX2	stromal
99.1097	2.54651	0.431617	3.36416e-10	1.93686e-08	AGPAT4	stromal
5.16018	2.54477	1.09412	0.00105526	0.00649879	NAV2-AS3	stromal
674.021	2.54321	0.558082	3.88372e-07	8.94395e-06	CD59	stromal
15.7034	2.5384	0.927298	0.000354235	0.0027413	NOG	stromal
16.5469	2.5356	0.892615	0.000171409	0.00149792	C3orf52	stromal
3.51974	2.53261	1.31349	0.00372038	0.0174103	POU2F2	stromal
17.1032	2.52025	0.707237	3.82302e-05	0.000429157	TUBA4A	stromal
103.854	2.51707	0.327373	9.47198e-16	1.62853e-13	HBEGF	stromal
80.2554	2.51638	0.490992	3.30893e-08	1.06809e-06	SERPINE2	stromal
26.6351	2.5142	0.567621	5.17885e-07	1.14709e-05	BCAR3	stromal
135.446	2.50853	0.350426	1.02447e-13	1.21303e-11	DUSP14	stromal
4.94057	2.50146	1.28609	0.00211449	0.0111931	TCHH	stromal
33.586	2.49935	0.819832	0.000149737	0.00135108	MUC16	stromal
64.7212	2.4981	0.505817	1.03252e-07	2.79897e-06	PDE4B	stromal
18.7244	2.48709	0.995009	0.000861283	0.00556641	MSC	stromal
30.353	2.48387	0.565108	6.83343e-07	1.45861e-05	RUNX2	stromal
496.155	2.4827	0.565022	7.67355e-07	1.61867e-05	TM4SF1	stromal
78.6545	2.46919	0.433543	9.35953e-10	4.83422e-08	ZNF267	stromal
353.843	2.46909	0.362527	1.10188e-12	1.08945e-10	VASN	stromal
11.5102	2.46618	1.21368	0.00201284	0.0107548	BAALC	stromal
51.9567	2.45202	0.465845	1.10738e-08	4.12022e-07	SMIM3	stromal
18.1734	2.45201	0.708841	5.87972e-05	0.000620436	ST6GALNAC2	stromal
204.807	2.45154	0.336665	4.31699e-14	5.64402e-12	PLK3	stromal
51.3884	2.43609	0.582985	2.35651e-06	4.22027e-05	FOSL1	stromal
100.866	2.4358	0.47983	4.74207e-08	1.44111e-06	DLL1	stromal
3.54123	2.43043	1.48747	0.00542774	0.0233055	PDCD1LG2	stromal
212.763	2.40694	0.413507	6.70769e-10	3.59779e-08	RNF145	stromal
14.0153	2.40633	0.908653	0.00078189	0.00515657	PRL	stromal
1554.79	2.40349	0.245028	1.05069e-23	4.70973e-21	NPC2	stromal
217.205	2.40311	0.340702	1.79296e-13	2.00923e-11	MAP2K3	stromal
34.3662	2.39824	0.810967	0.000263909	0.00214282	BDKRB1	stromal
5.61277	2.38565	1.23742	0.00268217	0.0134387	SOX8	stromal
838.036	2.38473	0.494427	1.22454e-07	3.24742e-06	LDHA	stromal
1166.31	2.37823	0.380926	3.96021e-11	2.60234e-09	CD44	stromal
21.0296	2.3712	0.615809	1.28188e-05	0.000175426	ACHE	stromal
30.2397	2.37016	0.518266	3.82055e-07	8.84718e-06	RASGEF1B	stromal
29.678	2.36907	0.621537	1.0759e-05	0.000152584	SDCBP2	stromal
4.60149	2.36389	1.41341	0.00571946	0.0242927	UPB1	stromal
3.87098	2.35368	1.32181	0.00529516	0.0228698	DRAXIN	stromal
377.587	2.35318	0.389533	1.42956e-10	8.79542e-09	CACYBP	stromal
62.0616	2.35246	0.325127	4.69971e-14	5.95819e-12	ZNF92	stromal
3.57363	2.35211	1.3163	0.00527201	0.022809	MAS1	stromal
5.44599	2.34988	1.23034	0.00272607	0.0136175	HES2	stromal
41.7865	2.3467	0.566507	2.94848e-06	5.11845e-05	PARD6G-AS1	stromal
29.3243	2.34362	0.518527	7.05109e-07	1.49997e-05	AJUBA	stromal
4.86971	2.34088	1.45626	0.00481766	0.0212685	CD274	stromal
87.754	2.32725	0.343307	1.86995e-12	1.76464e-10	MAP2K1	stromal
163.399	2.32006	0.276836	6.46928e-18	1.47629e-15	MAPK8	stromal
380.339	2.31819	0.414216	1.9975e-09	9.18336e-08	ATP1B3	stromal
5604.56	2.31246	0.360836	2.58403e-11	1.87469e-09	HSPA1A	stromal
3.56484	2.31065	1.39608	0.00531214	0.0229194	KCNS3	stromal
13.4771	2.30646	0.748124	0.000236777	0.00195757	ATXN7	stromal
4.15667	2.30332	1.81476	0.00856872	0.0329997	KLHL6	stromal
100.638	2.29855	0.579816	8.17073e-06	0.000119663	NID2	stromal
60.2661	2.29776	0.467837	8.56229e-08	2.40415e-06	PNP	stromal
266.759	2.29097	0.316758	5.48367e-14	6.7476e-12	BAG3	stromal
9.92306	2.2879	0.911322	0.00138231	0.00801727	ADGRE2	stromal
5.48609	2.28173	1.01812	0.00214292	0.0112877	IL10RA	stromal
22.7773	2.27122	0.577375	7.85676e-06	0.000116012	TOR4A	stromal
88.4224	2.26921	0.37291	1.17995e-10	7.33149e-09	ARL5A	stromal
22.0894	2.26867	1.06084	0.00247696	0.0126427	DPP4	stromal
387.531	2.26539	0.472988	1.67599e-07	4.31053e-06	ANKRD28	stromal
24.0035	2.26009	0.473102	1.92356e-07	4.86747e-06	CLP1	stromal
5.72058	2.25982	1.49596	0.00753293	0.029844	CA5A	stromal
88.5481	2.25963	0.378329	2.51365e-10	1.48117e-08	LACTB	stromal
42.9396	2.25823	0.608468	2.1737e-05	0.000270385	DYRK3	stromal
183.556	2.25497	0.587702	1.15317e-05	0.000161534	BGN	stromal
4.15876	2.2532	1.67236	0.00929777	0.0350229	FABP4	stromal
55.9605	2.25313	0.481656	3.53941e-07	8.31893e-06	TGFB2	stromal
4.05518	2.25185	1.83806	0.00425131	0.0193047	ACTC1	stromal
183.615	2.25185	0.41179	5.38285e-09	2.20785e-07	ITGA5	stromal
41.5389	2.24373	0.448814	7.75165e-08	2.22125e-06	RUBCN	stromal
48.8411	2.24246	0.517219	1.07193e-06	2.177e-05	NOCT	stromal
6.52798	2.23592	1.01233	0.00237721	0.0122986	ARSI	stromal
15.8853	2.23552	0.66392	6.8785e-05	0.000709368	HSPA4L	stromal
2679.63	2.22682	0.35355	3.27445e-11	2.20955e-09	HSPA5	stromal
413.776	2.22494	0.67026	7.90442e-05	0.000796854	ARC	stromal
29.0832	2.22437	0.45757	1.20326e-07	3.19961e-06	AEN	stromal
72.0139	2.223	0.348999	2.99751e-11	2.09634e-09	NRP2	stromal
166.812	2.22257	0.416474	1.31114e-08	4.76989e-07	SLC20A1	stromal
19.5073	2.21859	0.513931	2.07287e-06	3.77599e-05	ENTPD7	stromal
12.1252	2.21766	0.693826	0.000168746	0.0014791	MYO1D	stromal
123.747	2.21717	0.566672	1.05606e-05	0.000149939	ITGA1	stromal
78.7501	2.21343	0.594665	1.37491e-05	0.000185355	BIRC3	stromal
97.6298	2.21212	0.337388	7.37276e-12	5.93176e-10	VOPP1	stromal
632.296	2.21046	0.273123	5.58507e-17	1.13062e-14	TAF7	stromal
11.5602	2.21041	0.75144	0.000420195	0.00314858	SYT7	stromal
99.9294	2.20757	0.80422	0.000482303	0.00350717	G0S2	stromal
4.02281	2.20651	1.03219	0.00292844	0.0143406	STXBP5-AS1	stromal
3.37622	2.1992	1.20284	0.00611175	0.02551	ATP2A3	stromal
90.2068	2.19731	0.586834	2.01045e-05	0.000254111	PLOD2	stromal
8.77351	2.1922	0.717838	0.000275964	0.00222312	IFI30	stromal
171.262	2.19215	0.380312	1.2298e-09	6.07686e-08	CTHRC1	stromal
43.8463	2.19084	0.485888	1.06502e-06	2.16646e-05	NUDT11	stromal
16.7164	2.19048	0.745084	0.000234022	0.00193747	PRSS22	stromal
1.3508	2.1876	3.76379	0.00686949	0.0277849	TMEFF2	stromal
59.9346	2.17862	0.39189	2.24077e-09	1.01859e-07	SESN2	stromal
18.0287	2.17204	0.597863	4.01247e-05	0.000447649	IL4R	stromal
25.528	2.17151	0.690556	0.000186583	0.0016069	SLC7A5	stromal
163.11	2.17052	0.3442	3.73292e-11	2.47894e-09	PEA15	stromal
2.6523	2.16689	1.34308	0.00762459	0.0301216	KBTBD11	stromal
3.00018	2.16626	1.64468	0.00978055	0.0363625	PRR29-AS1	stromal
202.709	2.16593	0.37249	8.15811e-10	4.2842e-08	CD276	stromal
26.5149	2.16498	0.690127	0.000223519	0.00186281	LRRC32	stromal
8.89014	2.16394	0.885633	0.00124135	0.00736999	SPOCD1	stromal
10.1883	2.15906	0.813145	0.000824861	0.00538929	EML5	stromal
10.7736	2.15402	0.992693	0.00256368	0.0129484	UCN2	stromal
58.3215	2.14421	0.424803	4.78835e-08	1.45166e-06	STX3	stromal
165.85	2.1432	0.333086	1.4856e-11	1.12324e-09	GOLT1B	stromal
6.25612	2.14288	0.924099	0.00167582	0.00936893	ACVR1C	stromal
56.5592	2.13575	0.417744	5.12613e-08	1.54288e-06	PANX1	stromal
37.254	2.1357	0.502005	2.76416e-06	4.83189e-05	DAGLB	stromal
112.606	2.12452	0.455044	3.22309e-07	7.7348e-06	LBH	stromal
18.6795	2.11891	0.804688	0.000885822	0.00570021	VIM-AS1	stromal
14.7067	2.11774	0.717282	0.000356402	0.00275105	EEF1G	stromal
1461.57	2.11399	0.586358	3.02615e-05	0.000352658	RPS17	stromal
115.543	2.1136	0.394571	8.00079e-09	3.10626e-07	HEXB	stromal
197.521	2.11109	0.461463	6.02126e-07	1.30975e-05	GNAI1	stromal
128.523	2.10819	0.592469	4.15649e-05	0.000460442	SGIP1	stromal
138.493	2.10802	0.290125	4.62968e-14	5.9293e-12	ATP6V1H	stromal
11.9594	2.10199	0.585187	4.5302e-05	0.000497886	MAPK13	stromal
101.776	2.1008	0.50527	4.08162e-06	6.74946e-05	DCBLD1	stromal
201.851	2.08412	0.353146	4.75923e-10	2.64306e-08	ZFAND2A	stromal
12.5655	2.08282	0.618558	9.30328e-05	0.000910097	IRAK2	stromal
286.506	2.08138	0.403311	3.31038e-08	1.06809e-06	DNAJB9	stromal
17.309	2.07357	0.775844	0.000621402	0.00429472	PDE9A	stromal
108.554	2.06861	0.395482	2.79651e-08	9.21233e-07	FRMD6	stromal
53.7055	2.06215	0.437562	3.4072e-07	8.06657e-06	TMEM38B	stromal
5.37752	2.06144	1.82528	0.0103159	0.0378693	LINC01119	stromal
6.4189	2.05642	0.800102	0.00094865	0.00599384	FABP3	stromal
47.2109	2.04657	0.404508	5.45353e-08	1.62865e-06	MICA	stromal
5.61414	2.04221	1.16346	0.00527743	0.0228214	LRRC8E	stromal
9.52426	2.04003	0.826703	0.00130695	0.00765447	SLITRK4	stromal
218.438	2.03552	0.359897	1.60585e-09	7.72221e-08	DHRS7	stromal
12.8408	2.03133	0.766932	0.00112799	0.00682942	ZNF670	stromal
3.77176	2.03076	1.29498	0.00906074	0.0344051	DDIT4L	stromal
6.37978	2.02789	1.02623	0.00297657	0.0145478	KCNG1	stromal
1503.75	2.02543	0.526714	1.57126e-05	0.000208027	MMP2	stromal
300.736	2.02542	0.247953	3.87813e-17	8.39214e-15	PSMD2	stromal
339.828	2.02514	0.427509	2.64812e-07	6.54262e-06	P4HA2	stromal
43.8623	2.009	0.561268	5.96597e-05	0.000628694	DUSP6	stromal
659.91	2.00333	0.672909	0.000314025	0.00247882	CITED2	stromal
1267.76	2.00233	0.441311	8.04486e-07	1.68566e-05	HLA-A	stromal
115.575	2.00053	0.41372	1.61451e-07	4.16093e-06	PELO	stromal
147.458	1.99954	0.379832	1.70413e-08	6.00803e-07	HPCAL1	stromal
50.6004	1.99545	0.430278	4.8796e-07	1.09169e-05	PTPRK	stromal
35.61	1.99421	0.572201	6.79915e-05	0.000702355	HMOX1	stromal
2.48945	1.98826	1.81342	0.00859325	0.0330654	MLXIPL	stromal
177.069	1.98268	0.503266	1.04033e-05	0.000148208	MIR4435-2HG	stromal
2.77874	1.97624	3.49316	0.0095676	0.0358029	TMC8	stromal
62.1706	1.97544	0.37429	2.12817e-08	7.23867e-07	CNST	stromal
8.68431	1.97187	0.737623	0.000847805	0.00550766	ZNF57	stromal
1644.74	1.97167	0.247913	2.54318e-16	4.49569e-14	SERPINH1	stromal
382.357	1.96911	0.304455	1.38253e-11	1.06455e-09	RAB7A	stromal
15.3203	1.96677	0.702402	0.00062981	0.00434804	LRRC8C	stromal
15.8217	1.96187	0.670528	0.000418027	0.0031342	MIF-AS1	stromal
85.083	1.96141	0.757271	0.000866545	0.00559754	PTPRS	stromal
95.1228	1.9601	0.433283	5.67673e-07	1.23911e-05	RNF139	stromal
723.496	1.95775	0.447609	1.52064e-06	2.95442e-05	ENO1	stromal
51.7375	1.95401	0.523545	3.16367e-05	0.000366979	PPP3CC	stromal
225.284	1.95185	0.314325	8.63099e-11	5.52691e-09	CAPN2	stromal
8.05508	1.95091	1.00655	0.00588946	0.0247883	SLC7A7	stromal
34.1191	1.94914	0.728287	0.000808206	0.00530533	RIN1	stromal
12.139	1.94795	0.589431	0.000138145	0.00126283	FAM110A	stromal
51.606	1.94709	0.468618	4.21458e-06	6.91466e-05	CLDN12	stromal
29.2363	1.94125	0.559714	7.32082e-05	0.000749458	PVR	stromal
78.7323	1.94013	0.447941	2.06758e-06	3.77183e-05	TNIP1	stromal
746.74	1.93843	0.478483	6.60342e-06	0.000101544	PLAT	stromal
8.99883	1.93791	1.02629	0.00607028	0.0254177	RNASE4	stromal
11.4237	1.93637	1.73946	0.00959203	0.0358516	S100A9	stromal
19.2304	1.93527	0.868116	0.00287592	0.0141461	PTGIR	stromal
8.54308	1.93502	0.950929	0.00413772	0.0189742	EVA1A	stromal
17.908	1.93354	0.671117	0.00059307	0.00416077	HRH1	stromal
57.5258	1.93065	0.513685	2.9395e-05	0.000344158	KLHL21	stromal
306.697	1.93045	0.660575	0.000399716	0.00302219	RIN2	stromal
943.28	1.9268	0.316146	1.64284e-10	9.961e-09	HSPH1	stromal
44.0873	1.92448	0.455116	2.84463e-06	4.95875e-05	CLN8	stromal
17.3582	1.9244	0.521219	2.7517e-05	0.000325817	RAB11FIP5	stromal
49.0235	1.9244	0.321871	3.75573e-10	2.15243e-08	KTI12	stromal
46.4488	1.92363	0.544477	5.97087e-05	0.000628694	UBTD1	stromal
59.1513	1.92347	0.416439	3.85574e-07	8.89585e-06	PDP1	stromal
4.66715	1.91958	1.11058	0.00728112	0.0291036	P3H2-AS1	stromal
107.987	1.91413	0.390979	1.70902e-07	4.37754e-06	EHD1	stromal
12.1322	1.91316	0.635934	0.000312712	0.00247157	NPPC	stromal
61.8286	1.90986	0.432734	1.86662e-06	3.4889e-05	HSBP1L1	stromal
342.875	1.90892	0.627875	0.000295025	0.00235102	AXL	stromal
5.25197	1.90682	0.969203	0.006704	0.0273188	NIM1K	stromal
30.9071	1.90453	0.532629	4.08693e-05	0.000454428	RASSF3	stromal
19.783	1.90445	0.517263	4.1604e-05	0.000460469	SPATA2L	stromal
1971.44	1.90208	0.616126	0.000285015	0.00228285	TIMP1	stromal
87.679	1.89781	0.840829	0.00248477	0.0126747	CD68	stromal
167.251	1.89716	0.305293	9.62124e-11	6.0988e-09	ZNF281	stromal
22.5984	1.89126	0.720992	0.000919189	0.00584435	CNIH3	stromal
196.604	1.89023	0.4488	3.51879e-06	5.93607e-05	BNIP3	stromal
41.4557	1.88831	0.588014	0.000183617	0.00158936	ANKRD37	stromal
4.03968	1.88695	1.23813	0.0103038	0.0378468	NPTX1	stromal
4.85471	1.8837	1.73145	0.0111136	0.0401055	PMEL	stromal
222.081	1.87754	0.452602	5.04913e-06	8.06172e-05	SLC2A1	stromal
11.5337	1.87667	1.10304	0.00740743	0.0294677	PIM2	stromal
56.4119	1.8754	0.373495	9.71651e-08	2.65113e-06	FNIP2	stromal
50.0209	1.87398	0.366895	7.14001e-08	2.06961e-06	KCTD5	stromal
5706.57	1.87198	0.371856	9.32698e-08	2.57281e-06	HSP90AA1	stromal
926.544	1.87056	0.354989	2.38733e-08	8.0116e-07	TBX3	stromal
43.9607	1.86467	0.4273	1.74278e-06	3.30917e-05	SLC6A6	stromal
98.5756	1.8633	0.420666	1.09983e-06	2.22439e-05	FAM43A	stromal
358.217	1.86105	0.349237	1.71695e-08	6.03627e-07	ETS2	stromal
29.391	1.8586	0.51364	4.83749e-05	0.000524765	ETV5	stromal
79.1944	1.85839	0.389679	2.81078e-07	6.91729e-06	SOWAHC	stromal
7.30728	1.85614	0.766626	0.00241334	0.0124189	ZNF674-AS1	stromal
2.74796	1.85363	1.46764	0.0149752	0.0504302	BFSP1	stromal
1627.9	1.84984	1.1899	0.00907508	0.0344051	IGFBP6	stromal
212.5	1.84895	0.418201	1.6178e-06	3.09056e-05	SNX9	stromal
136.377	1.84731	0.402981	6.80581e-07	1.45519e-05	ZBTB43	stromal
84.715	1.84322	0.33727	7.92546e-09	3.09883e-07	NGDN	stromal
263.295	1.83856	0.511115	4.76238e-05	0.00051931	DNAJB4	stromal
385.216	1.83604	0.500008	3.80186e-05	0.000427573	PKIG	stromal
105.629	1.83435	0.498809	3.92154e-05	0.000438674	SPSB1	stromal
13.6474	1.833	0.848389	0.00407172	0.0187195	CYFIP2	stromal
3.06	1.83107	6.03349	0.0071821	0.0287536	TLR7	stromal
83.1937	1.82866	0.490569	3.23903e-05	0.000374338	MYO10	stromal
22.0207	1.82787	0.597938	0.000428628	0.00320221	RELT	stromal
165.943	1.82759	0.455472	9.55043e-06	0.000137305	HES1	stromal
6.5495	1.82718	1.18557	0.012657	0.0443195	TSLP	stromal
3.81947	1.82648	1.51551	0.0172001	0.0561861	OTUD6A	stromal
75.2229	1.82647	0.337016	8.21043e-09	3.16102e-07	VPS37B	stromal
156.194	1.82366	0.272442	3.86104e-12	3.31918e-10	PLEKHB2	stromal
83.5941	1.81991	0.515989	7.51336e-05	0.000764626	SLC39A14	stromal
40.8703	1.81964	0.433457	4.14611e-06	6.82016e-05	ZNF274	stromal
63.8703	1.81802	0.502979	4.89308e-05	0.000529879	HTRA3	stromal
46.5754	1.81723	0.452017	7.68781e-06	0.000113919	HOTAIRM1	stromal
12.6091	1.81695	0.675508	0.000856645	0.00555093	SHB	stromal
36.6282	1.81545	0.471474	2.12434e-05	0.000265558	UCK2	stromal
31.9178	1.81425	0.570648	0.000207827	0.00174946	PLPP2	stromal
295.662	1.8126	0.28129	1.81456e-11	1.35563e-09	LRRFIP1	stromal
64.101	1.80847	0.359738	8.34963e-08	2.35497e-06	CDH13	stromal
27.0593	1.80111	0.439723	7.17582e-06	0.000107732	PDK1	stromal
54.9151	1.80104	0.558388	0.000204404	0.00172527	HES6	stromal
59.2433	1.80104	0.41278	1.90464e-06	3.54675e-05	KLF7	stromal
104.338	1.80068	0.330599	1.09525e-08	4.10341e-07	CSGALNACT2	stromal
35.6959	1.79624	0.606869	0.000427859	0.00319837	ANGPT2	stromal
3.03198	1.79402	1.41113	0.0159824	0.0530396	RBM44	stromal
30.1348	1.79045	0.52697	0.000134515	0.00123413	VAMP4	stromal
65.0156	1.78975	0.32923	1.10958e-08	4.12022e-07	YRDC	stromal
306.597	1.78566	0.238946	1.67662e-14	2.33813e-12	BTG3	stromal
357.316	1.78553	0.389318	7.32296e-07	1.55254e-05	PKM	stromal
7.80585	1.77986	0.91495	0.00460447	0.0205305	DLL4	stromal
78.9194	1.77939	0.325077	6.8786e-09	2.75825e-07	C1orf198	stromal
328.7	1.77722	0.38533	7.0421e-07	1.49997e-05	PDLIM4	stromal
2412.69	1.77265	0.482975	4.54714e-05	0.00049931	RND3	stromal
6.86747	1.77229	0.919953	0.00635202	0.0262164	TJP2	stromal
184.923	1.77019	0.397808	1.56964e-06	3.02155e-05	CORO1C	stromal
35.6306	1.76763	0.613943	0.000503278	0.00363234	AQP3	stromal
10.5612	1.76608	0.767995	0.00343942	0.016333	RRAGD	stromal
175.517	1.76527	0.324138	8.01871e-09	3.10626e-07	FGFR1	stromal
15.4423	1.76327	0.679262	0.00147128	0.00844449	FAM83D	stromal
351.48	1.76167	0.45708	1.85258e-05	0.000237748	SLC2A3	stromal
162.325	1.76109	0.349885	9.20373e-08	2.54707e-06	TUBB2A	stromal
3.41408	1.75923	1.40241	0.0117336	0.0417665	ZC3H12D	stromal
73.3245	1.75736	0.522973	0.000122612	0.00114331	DSP	stromal
24.5633	1.75611	0.582425	0.000458934	0.00337111	RXFP1	stromal
25.6966	1.75416	0.5474	0.000179223	0.00155347	FASTKD5	stromal
35.273	1.74947	0.466223	2.77764e-05	0.000328578	HSPA14	stromal
26.2682	1.74921	0.514536	0.000142374	0.00129488	AUH	stromal
2.69035	1.74442	1.30643	0.0141222	0.0481897	LINC00887	stromal
70.6851	1.74145	0.403751	2.74956e-06	4.8135e-05	ZC3H12A	stromal
6.38435	1.74103	0.881658	0.00751402	0.0297879	SMG8	stromal
195.894	1.7394	0.338584	4.67038e-08	1.42277e-06	NEU1	stromal
52.4495	1.73805	0.454977	2.12641e-05	0.000265558	EID3	stromal
439.535	1.73764	0.306177	2.29324e-09	1.03534e-07	ATF4	stromal
5.58928	1.73725	1.18337	0.00957306	0.0358126	SGSM1	stromal
439.763	1.7333	0.443636	1.65222e-05	0.000216914	NBL1	stromal
341.471	1.73285	0.389309	1.53899e-06	2.98085e-05	PGK1	stromal
1416.12	1.72922	0.306767	3.07282e-09	1.3485e-07	HSPA8	stromal
29.4376	1.72899	0.425819	8.66933e-06	0.000126228	SLC19A2	stromal
1.96645	1.72724	2.94678	0.0107256	0.0389743	SFRP2	stromal
3.3994	1.72564	1.49331	0.0136175	0.0468806	ELAVL3	stromal
42.0818	1.72245	0.461468	3.54995e-05	0.00040339	IPMK	stromal
174.314	1.7213	0.296167	1.39302e-09	6.77665e-08	MGAT1	stromal
82.709	1.71934	0.441717	1.46727e-05	0.000195495	TIMM50	stromal
51.4063	1.70953	0.463051	5.0521e-05	0.00054449	LPCAT1	stromal
26.9082	1.705	0.651256	0.00119525	0.00714703	PLCXD1	stromal
91.7652	1.69892	0.409991	6.52539e-06	0.000100528	SYT11	stromal
68.5144	1.69881	0.339116	1.17699e-07	3.1565e-06	AGPAT5	stromal
83.221	1.69704	0.528922	0.000216722	0.00181459	NT5E	stromal
12.5214	1.69559	0.823489	0.00562488	0.0239558	RNF122	stromal
38.4157	1.69434	0.536174	0.000266694	0.00215953	CLIC2	stromal
176.383	1.69351	0.30801	7.38927e-09	2.91644e-07	LRRFIP2	stromal
57.9506	1.69097	0.421444	1.30785e-05	0.000178422	MOAP1	stromal
445.314	1.69017	0.335343	9.07464e-08	2.51982e-06	PGAM1	stromal
87.6771	1.68934	0.376398	1.07896e-06	2.18774e-05	RIPK2	stromal
20.5963	1.68654	0.550965	0.00047978	0.00349693	AVPI1	stromal
136.943	1.67941	0.301438	4.36879e-09	1.84622e-07	BRIX1	stromal
103.82	1.67612	0.343433	2.19179e-07	5.469e-06	ATP6V1C1	stromal
120.172	1.67494	0.562665	0.000459025	0.00337111	EAF1	stromal
864.662	1.67448	0.404559	6.5278e-06	0.000100528	PSAP	stromal
31.9263	1.67259	0.414115	1.16622e-05	0.000162816	ZNF263	stromal
196.846	1.6715	0.242518	1.11106e-12	1.08945e-10	ANKLE2	stromal
16.6363	1.67048	0.661701	0.00229515	0.0119628	HAPLN3	stromal
7.81217	1.66784	1.34668	0.0146797	0.049635	ARHGAP8	stromal
5.43701	1.66245	0.921794	0.0109588	0.0396495	KCP	stromal
4.05523	1.65784	2.1074	0.0179366	0.0579762	POPDC3	stromal
6.06322	1.657	0.956199	0.0128392	0.0447875	TRIB3	stromal
58.3225	1.65657	0.410868	1.36744e-05	0.000184943	ELL	stromal
216.819	1.65656	0.378224	2.54009e-06	4.50291e-05	TSPYL2	stromal
43.7913	1.65532	0.541558	0.000345148	0.00267735	FAM110B	stromal
96.8257	1.65339	0.608592	0.00092367	0.00586689	TFPI2	stromal
5.58706	1.65171	0.86199	0.00713524	0.0286208	SLCO5A1	stromal
187.39	1.64576	0.684815	0.00249506	0.0126937	THBS2	stromal
195.318	1.63797	0.495233	0.000178587	0.0015501	PDPN	stromal
47.306	1.63637	0.416445	1.61991e-05	0.000213566	NPC1	stromal
5.34516	1.6333	0.859652	0.00840997	0.0325783	SIK1	stromal
140.653	1.63055	0.449804	5.54462e-05	0.00059025	MAP3K8	stromal
28.6877	1.63003	0.599738	0.000832704	0.00542359	DUSP10	stromal
6685.66	1.61985	0.397512	9.59117e-06	0.000137733	FTL	stromal
56.9007	1.61248	0.451839	8.02798e-05	0.000805935	PISD	stromal
17.1817	1.61083	0.741459	0.00381816	0.0177685	GNB1L	stromal
16.2108	1.60933	0.911449	0.0101406	0.0373788	PTGES	stromal
3.08981	1.60388	1.27613	0.0162868	0.0538078	WWTR1-AS1	stromal
104.064	1.59957	0.484485	0.000215884	0.00180999	HILPDA	stromal
51.8857	1.59942	0.472242	0.000126893	0.00117624	E2F6	stromal
393.923	1.59892	0.336577	4.81262e-07	1.07863e-05	TMEM165	stromal
31.4932	1.59783	0.500192	0.000312417	0.00247079	C17orf67	stromal
2.70764	1.59761	1.59788	0.0227787	0.0692407	AKR1C2	stromal
278.091	1.59576	0.403912	1.60234e-05	0.000211694	GSTO1	stromal
47.5197	1.59147	0.380594	7.04935e-06	0.000106342	ARHGEF2	stromal
9677.11	1.59123	0.394737	1.94729e-05	0.000247373	FTH1	stromal
89.9872	1.5911	0.375338	3.93968e-06	6.53196e-05	RRAGC	stromal
122.434	1.58675	0.520465	0.000449833	0.00332481	TMBIM1	stromal
192.656	1.58499	0.394484	1.20188e-05	0.000166499	CNIH1	stromal
48.5268	1.58474	0.85152	0.00799602	0.0312934	KLK4	stromal
4.29999	1.58341	0.937219	0.01237	0.0435329	FAM83G	stromal
55.0253	1.58191	0.522368	0.000522938	0.00374623	GBE1	stromal
147.298	1.57566	0.290794	1.29626e-08	4.72948e-07	DAPK3	stromal
1.67905	1.57528	2.0498	0.0176924	0.0573941	NR1I3	stromal
119.076	1.57507	0.309213	7.26165e-08	2.09814e-06	RNF149	stromal
15.1343	1.57394	0.803826	0.00890802	0.0339728	FAM184B	stromal
35.5577	1.57283	0.458552	0.000130702	0.00120443	ALAS1	stromal
10.2141	1.57255	0.75991	0.00523372	0.0226746	RAB38	stromal
69.9564	1.56997	0.435812	6.82142e-05	0.000704076	PFKFB3	stromal
239.344	1.56779	0.356655	2.14726e-06	3.88892e-05	MED10	stromal
2.71104	1.56413	1.41764	0.0224752	0.068534	COL22A1	stromal
54.9106	1.56113	0.458534	0.000159721	0.00141872	PPIF	stromal
65.1098	1.55788	0.426424	6.28062e-05	0.000655865	RELB	stromal
61.7386	1.55685	0.543553	0.000796772	0.00524674	PCSK1N	stromal
49.5605	1.55492	0.378897	1.10583e-05	0.000155947	CADM4	stromal
46.3211	1.55425	0.353104	1.99746e-06	3.68137e-05	NFKBIE	stromal
32.3781	1.55363	0.463163	0.000216136	0.00181089	SLC9A1	stromal
6.45874	1.55339	0.749527	0.00698179	0.0281059	PPP1R3G	stromal
33.5631	1.55089	0.429852	7.73521e-05	0.0007841	CDK17	stromal
101.716	1.54785	0.387339	1.35905e-05	0.000184006	PPP1R18	stromal
8.81606	1.54564	1.07889	0.0179739	0.0580488	EDA2R	stromal
97.1009	1.54196	0.275304	5.32613e-09	2.19175e-07	MBOAT7	stromal
41.8813	1.54042	0.40633	3.49631e-05	0.000399656	GPN1	stromal
67.6121	1.53965	0.345425	1.79899e-06	3.39025e-05	RRAS2	stromal
3.79587	1.53928	1.71874	0.0151748	0.0509383	ULBP2	stromal
176.216	1.53699	0.348314	2.38309e-06	4.25464e-05	MAPRE1	stromal
291.036	1.53578	0.29493	5.23049e-08	1.56678e-06	LAMP1	stromal
20.4358	1.5337	0.620023	0.00302158	0.0147143	SLC38A1	stromal
1624.53	1.53101	0.318523	4.56901e-07	1.0314e-05	DNAJB1	stromal
94.3586	1.52848	0.380126	1.14913e-05	0.000161329	EMP2	stromal
65.7672	1.5263	0.540815	0.00099838	0.00623416	RSPO3	stromal
15.9738	1.5255	0.579366	0.0018549	0.0100706	GPATCH3	stromal
508.992	1.52446	0.352192	3.48554e-06	5.90379e-05	APLP2	stromal
43.4514	1.5238	0.430833	8.81524e-05	0.000870496	MAFK	stromal
203.243	1.52368	0.349053	3.16136e-06	5.4503e-05	MAFB	stromal
499.344	1.52239	0.232854	1.43645e-11	1.09933e-09	BZW1	stromal
158.278	1.52143	0.296002	7.09732e-08	2.06961e-06	ATP6V1D	stromal
23.4313	1.51981	0.503736	0.000662874	0.00453886	ATG16L1	stromal
5.20833	1.51945	1.06998	0.0199848	0.0627857	ACTN2	stromal
207.133	1.51941	0.299716	8.68209e-08	2.42153e-06	FNIP1	stromal
124.583	1.51	0.368736	9.12829e-06	0.000132144	THAP9-AS1	stromal
9.52781	1.50974	0.706199	0.00578751	0.0244906	LINC00511	stromal
22.4331	1.50551	0.458391	0.000261498	0.00212982	TMEM47	stromal
58.7356	1.50306	0.505729	0.000558708	0.00395285	DEDD2	stromal
90.0623	1.50135	0.526359	0.000983378	0.0061681	MEX3B	stromal
20.8873	1.49942	0.528992	0.000909239	0.00579749	VLDLR	stromal
96.2766	1.4982	0.354032	6.45784e-06	9.96954e-05	TMEM33	stromal
76.4233	1.4974	0.506198	0.000620409	0.00429022	EPHB6	stromal
228.951	1.49693	0.320844	6.79906e-07	1.45519e-05	DDIT4	stromal
1.92978	1.49603	1.39425	0.0202959	0.0635089	CDC42BPG	stromal
7.99003	1.49533	0.76002	0.00897693	0.034163	MTFP1	stromal
5.40111	1.49391	0.977359	0.0152861	0.0512298	ZNF416	stromal
155.765	1.49234	0.464069	0.000316381	0.00249115	ETS1	stromal
58.2895	1.48932	1.87058	0.0178585	0.0578102	LAMB3	stromal
147.886	1.48722	0.402612	5.70888e-05	0.000605567	ATP1A1	stromal
52.8255	1.48523	0.376329	1.86514e-05	0.000239015	ATF7IP2	stromal
41.3918	1.48489	0.492615	0.000609564	0.00424093	ABTB1	stromal
2.08279	1.48215	3.0879	0.00832573	0.0323513	LINC01537	stromal
282.368	1.47403	0.294211	1.31404e-07	3.46483e-06	PIM3	stromal
107.869	1.46734	0.373887	2.05391e-05	0.000258562	PTPN1	stromal
45.7034	1.46706	0.599824	0.00286572	0.0141271	RHOF	stromal
7.16702	1.46631	0.708203	0.00861784	0.0331226	KIF5C	stromal
158.266	1.46601	0.311102	5.00337e-07	1.11343e-05	SLC16A1	stromal
43.6545	1.46587	0.438421	0.000210668	0.00177218	RABGEF1	stromal
145.162	1.46581	0.346689	7.01511e-06	0.00010608	KIF1B	stromal
133.573	1.45927	0.318287	1.10677e-06	2.2297e-05	KDSR	stromal
164.723	1.45861	0.330108	2.71012e-06	4.75731e-05	KPNA2	stromal
220.582	1.45795	0.396827	5.71262e-05	0.000605567	FAM3C	stromal
5.55854	1.4574	0.934048	0.0150028	0.0504826	CYP27B1	stromal
5.28097	1.45599	1.88557	0.0185212	0.05912	RBFOX3	stromal
3.87198	1.45506	1.41019	0.0290754	0.0834085	DNAJC6	stromal
56.1371	1.45359	0.458298	0.000393879	0.00298442	HDAC5	stromal
86.3374	1.45306	0.303979	3.90992e-07	8.97136e-06	JMJD6	stromal
16.1738	1.45186	0.678985	0.00658242	0.0269371	MSI1	stromal
142.313	1.45044	0.368452	1.67272e-05	0.000218919	TRMT10C	stromal
38.5421	1.44899	0.537074	0.00187403	0.0101427	HYPK	stromal
226.854	1.44838	0.286192	1.11655e-07	3.00725e-06	AMD1	stromal
19.9754	1.44564	0.602094	0.00353061	0.0166777	N4BP2L1	stromal
121.49	1.44541	0.44292	0.000266926	0.00216001	TP53BP2	stromal
184.759	1.44315	0.365946	2.13945e-05	0.000266655	MFAP4	stromal
701.719	1.44139	0.347812	8.74408e-06	0.000127022	MAP1LC3B	stromal
1.61269	1.43984	1.68765	0.023109	0.0700581	CHN2	stromal
30.7955	1.43977	0.536286	0.0019417	0.0104549	ELOVL4	stromal
82.4786	1.43834	0.422721	0.000184802	0.00159742	PHF1	stromal
86.3184	1.43472	0.365374	2.42616e-05	0.000295638	TSC22D3	stromal
16.2157	1.43228	0.522226	0.00165135	0.0092734	PCDHB10	stromal
80.3653	1.42945	0.624322	0.00440158	0.0198117	HGF	stromal
22.1466	1.42666	0.49747	0.000844319	0.00548785	ZNF350	stromal
74.6431	1.42636	0.392831	8.27718e-05	0.000823845	SLC52A2	stromal
107.762	1.42516	0.343897	9.77402e-06	0.000139879	HK1	stromal
30.8953	1.42512	0.445889	0.000325971	0.00255704	PIK3IP1	stromal
148.472	1.42419	0.379147	4.65192e-05	0.000509035	LOX	stromal
55.5417	1.42353	0.411142	0.000149348	0.00134951	NDFIP2	stromal
13.9218	1.42347	0.618083	0.00406114	0.0186845	SMAGP	stromal
1.67214	1.42341	1.85976	0.022191	0.0678817	NPFFR1	stromal
9.64431	1.42006	0.632776	0.00660258	0.0269931	IL10RB	stromal
11.522	1.41609	0.904782	0.0210777	0.0652698	EAF1-AS1	stromal
119.788	1.41584	0.367268	3.31079e-05	0.000380528	MOB4	stromal
88.2896	1.41357	0.33782	7.39041e-06	0.000110032	TMEM170A	stromal
55.6479	1.41302	0.478351	0.000739875	0.00494471	SERTAD2	stromal
65.9331	1.41121	0.53615	0.00211637	0.0111931	MMP19	stromal
43.8881	1.41014	0.347368	1.38918e-05	0.000187077	RNF6	stromal
7.49241	1.40831	0.960049	0.0191052	0.0605069	FGF22	stromal
401.209	1.40818	0.478453	0.000776764	0.00513384	PLIN2	stromal
8.14173	1.40804	0.736025	0.0121082	0.0427003	TMEM217	stromal
12.1953	1.40628	0.620331	0.00512578	0.0222762	DDX28	stromal
365.069	1.40616	0.401624	0.000122825	0.00114445	PHLDA1	stromal
14.0775	1.40522	0.633033	0.0064561	0.0264892	SLC35E4	stromal
19.8889	1.40424	0.725558	0.00963078	0.0359429	XKR8	stromal
17.2278	1.40127	0.479014	0.000872546	0.00562472	CAMK1D	stromal
56.1486	1.40002	0.367706	4.2833e-05	0.000472821	BTN2A1	stromal
235.543	1.3999	0.351278	1.962e-05	0.00024899	MAPK6	stromal
106.342	1.39931	0.314525	2.58442e-06	4.55968e-05	ALKBH5	stromal
2.22515	1.39701	1.90475	0.0159553	0.0530152	KBTBD8	stromal
102.827	1.39515	0.37163	4.39857e-05	0.000484692	PITHD1	stromal
1.33339	1.39483	1.70946	0.0236858	0.0714101	GLDC	stromal
137.507	1.39247	0.375303	5.31536e-05	0.000570685	TSPAN5	stromal
14.2432	1.39107	0.79531	0.0168374	0.0551909	ZNF556	stromal
18.3446	1.39083	0.886132	0.0225818	0.0687755	HLX	stromal
112.304	1.38873	0.602067	0.00460633	0.0205305	NDRG1	stromal
20.3593	1.38593	0.500258	0.00175347	0.00966525	RCL1	stromal
18.8174	1.38323	0.739599	0.0100262	0.0370331	RND1	stromal
46.4665	1.383	0.49998	0.00136647	0.00794746	SUSD6	stromal
36.9293	1.38125	0.583378	0.0035242	0.0166537	ZNF667	stromal
121.686	1.38096	0.277556	2.22979e-07	5.5528e-06	SH3BP5	stromal
35.8395	1.38015	0.479773	0.000857228	0.00555164	PLEKHF2	stromal
10.891	1.37976	0.817222	0.0152345	0.0511009	HLA-DPA1	stromal
454.038	1.37591	0.40325	0.000172051	0.00150063	HERPUD1	stromal
49.6082	1.37498	0.548369	0.00298627	0.0145677	GLIS3	stromal
49.1062	1.3743	0.350507	2.79844e-05	0.000330727	ABHD17B	stromal
431.324	1.3742	0.306554	2.06437e-06	3.77145e-05	NAMPT	stromal
12.6504	1.37399	0.667195	0.00832819	0.0323513	NEXN-AS1	stromal
289.499	1.3715	0.418708	0.000292931	0.0023373	FAP	stromal
76.8884	1.37038	0.392551	0.00015473	0.00138518	MYO1B	stromal
19.4283	1.36748	0.688788	0.0102239	0.0376195	SIX4	stromal
9.83822	1.36636	0.815724	0.0160813	0.053269	CA2	stromal
208.136	1.36198	0.28299	3.97346e-07	9.08365e-06	PLK2	stromal
5.97005	1.36007	0.771434	0.0173712	0.0565861	ARHGAP5-AS1	stromal
100.442	1.35775	0.34884	3.17962e-05	0.00036815	SLC25A25	stromal
24.2126	1.3566	0.541942	0.00248728	0.0126747	ARID3B	stromal
26.0409	1.3558	0.526977	0.00279079	0.0138393	MIER2	stromal
219.398	1.35408	0.498405	0.0017168	0.00952026	FILIP1L	stromal
32.0944	1.35345	0.560665	0.00445611	0.0199959	MICAL2	stromal
39.4008	1.35324	0.471651	0.00107512	0.00659843	MUL1	stromal
2542.74	1.35282	0.482836	0.0013929	0.00807496	SAT1	stromal
17.9218	1.35223	0.60078	0.0066589	0.0271703	LEAP2	stromal
266.399	1.35199	0.316122	4.78505e-06	7.72937e-05	ODC1	stromal
44.8287	1.35114	0.425927	0.000409266	0.00308325	POLR1C	stromal
17.2188	1.35037	0.668207	0.0103851	0.0380454	LINC00115	stromal
114.787	1.34976	0.378147	0.000114053	0.00107469	TMED5	stromal
34.5175	1.34757	0.446124	0.000777467	0.00513579	LEMD2	stromal
26.3709	1.34693	0.504372	0.00233959	0.0121493	RRS1	stromal
51.2625	1.34532	0.402505	0.000263525	0.00214258	FAM210A	stromal
7.08848	1.34299	0.784195	0.0179426	0.057981	TMEM51	stromal
4.23424	1.34201	1.21169	0.0410972	0.107955	NGEF	stromal
260.955	1.34085	1.37589	0.0307607	0.0872096	SLPI	stromal
115.13	1.34034	0.348321	3.6382e-05	0.000412493	DCAF13	stromal
253.67	1.33963	0.24315	1.33828e-08	4.85454e-07	EIF4H	stromal
11.1107	1.3396	0.63303	0.00911594	0.0345245	MAN2B1	stromal
6.44236	1.33943	1.04082	0.0290732	0.0834085	IQSEC3	stromal
21.262	1.33814	0.59154	0.00581941	0.0245924	AHR	stromal
203.94	1.33436	0.317321	6.77334e-06	0.000103136	BAZ1A	stromal
2.06005	1.33353	1.63424	0.0245658	0.0735523	TRIM36	stromal
1.786	1.3332	1.80257	0.0271155	0.0793117	ABALON	stromal
18.3083	1.33246	0.604179	0.00630685	0.0260815	ADA	stromal
67.6274	1.33142	0.386987	0.000153315	0.00137467	RHOG	stromal
135.887	1.33035	0.37437	0.000100068	0.000964638	COQ10B	stromal
150.397	1.32685	0.493047	0.00179422	0.00981231	B4GALT1	stromal
54.5737	1.32556	0.356809	6.17182e-05	0.000647139	SWAP70	stromal
12.8035	1.32531	0.935594	0.024798	0.0740165	IL23A	stromal
7.43444	1.3232	1.19118	0.0294842	0.0843529	RAPGEF3	stromal
3010.28	1.3221	0.395268	0.000239281	0.00197191	IGFBP7	stromal
60.009	1.32002	0.411055	0.000378941	0.00290182	WHAMM	stromal
113.6	1.31961	0.380235	0.000162683	0.00143791	LRP10	stromal
231.115	1.31953	0.362219	8.55622e-05	0.000848925	COL12A1	stromal
99.2289	1.31857	0.394265	0.000226668	0.00188655	TFAM	stromal
7.73295	1.31777	0.748414	0.0163678	0.0540043	FCRLB	stromal
115.093	1.31774	0.441235	0.000850823	0.00552441	SLC1A5	stromal
5661.3	1.31644	0.371263	0.000116288	0.0010898	B2M	stromal
114.909	1.31483	0.28299	1.25929e-06	2.50482e-05	MPZL1	stromal
2.04522	1.314	1.99636	0.017075	0.0558096	SLC35F1	stromal
563.328	1.31397	0.409292	0.000388461	0.00295669	GADD45A	stromal
91.0255	1.31314	0.461812	0.00117896	0.00706647	CARD19	stromal
38.6982	1.312	0.534912	0.00404218	0.0186178	KCTD11	stromal
49.0655	1.31148	0.437832	0.000754534	0.00501409	INSIG2	stromal
1.76507	1.31112	2.57442	0.0111168	0.0401056	FGF5	stromal
23.4017	1.31025	0.708933	0.0157264	0.0524396	ANG	stromal
85.4455	1.30949	0.451493	0.00117754	0.00706129	MTHFD2	stromal
28.322	1.30734	0.502655	0.00240559	0.0123892	PPP2R5B	stromal
2.1252	1.30405	1.24104	0.0348291	0.0955496	HSPA1L	stromal
151.468	1.30402	0.495877	0.00242368	0.012462	STOM	stromal
66.6392	1.30336	0.4336	0.000829461	0.00541653	BICC1	stromal
305.671	1.30096	0.31822	1.32501e-05	0.000180371	SURF4	stromal
4.91542	1.29987	1.30751	0.0440774	0.113958	PPP1R3C	stromal
47.1558	1.29942	0.38732	0.00026882	0.00217343	ACSL4	stromal
84.228	1.29931	0.418192	0.000602411	0.00421218	WIPI1	stromal
71.6413	1.29844	0.412378	0.000565062	0.00398881	DRAM1	stromal
313.955	1.29763	0.366209	0.000117535	0.00109928	SDCBP	stromal
70.3812	1.2968	0.351715	6.79826e-05	0.000702355	YKT6	stromal
465.247	1.29549	0.460326	0.00143678	0.0082834	MFGE8	stromal
64.7972	1.29485	0.393155	0.000365358	0.00281153	UAP1	stromal
122.343	1.29411	0.360564	0.000100749	0.00096971	AUP1	stromal
44.366	1.29322	0.388177	0.000321424	0.00252452	TPRA1	stromal
4.62287	1.29097	1.14341	0.0395579	0.104856	LAIR1	stromal
37.6227	1.2898	0.449531	0.00131266	0.00767717	STK17B	stromal
74.3924	1.28843	0.478081	0.0023003	0.0119797	USP38	stromal
93.4706	1.2857	0.337859	4.49891e-05	0.000494881	DPM1	stromal
1.68241	1.28485	2.31286	0.013852	0.0474889	SAG	stromal
90.0808	1.28239	0.397946	0.000433346	0.00323168	ASAP1	stromal
85.9796	1.28064	0.390428	0.000330234	0.0025776	MGAT2	stromal
27.6095	1.27953	0.402895	0.000460601	0.00337872	PAQR3	stromal
41.9706	1.27944	0.359829	0.00012964	0.00119641	SDE2	stromal
68.9317	1.27912	0.375842	0.000229887	0.00190954	SRGAP1	stromal
135.835	1.2775	0.378242	0.000237678	0.00196153	CPEB4	stromal
41.9952	1.2768	0.507186	0.00345093	0.0163815	PLEKHF1	stromal
617.261	1.27284	0.391557	0.000354551	0.00274169	TMBIM6	stromal
19.6779	1.27277	0.635781	0.0120975	0.0426744	LPCAT2	stromal
782.717	1.27213	0.31505	1.71536e-05	0.000223799	TPI1	stromal
3.59512	1.27194	1.60876	0.02087	0.0647722	DLK1	stromal
24.8502	1.27104	0.466027	0.00208572	0.0110735	TNFAIP8L1	stromal
52.9619	1.26991	0.559215	0.00621152	0.0257986	TRIM47	stromal
211.028	1.2696	0.63881	0.0120786	0.0426419	TFPI	stromal
47.4713	1.26903	0.391266	0.000374904	0.00287442	CNPPD1	stromal
9.12351	1.26632	0.849124	0.0316509	0.0891696	LRRC2	stromal
4.1213	1.26535	1.33489	0.0448241	0.115355	EREG	stromal
47.1279	1.26397	0.404375	0.000638676	0.00440031	ZPR1	stromal
28.3776	1.26349	0.831067	0.0289082	0.0831061	TIPIN	stromal
41.7322	1.26339	0.370224	0.000222039	0.0018517	MINPP1	stromal
8.39181	1.26216	0.934739	0.0375748	0.100791	AKR1C1	stromal
6.05799	1.26203	0.807687	0.031788	0.0893837	NDST2	stromal
193.591	1.2612	0.400881	0.000522328	0.00374399	AKAP12	stromal
23.2646	1.25751	0.479619	0.00262532	0.0132172	PLA2G15	stromal
2.1524	1.25726	1.4061	0.0418574	0.10938	GJB2	stromal
3.74984	1.25694	1.24531	0.0465511	0.118623	TMEM156	stromal
57.6463	1.25628	0.417194	0.000765331	0.00507431	ETV3	stromal
188.303	1.25571	0.503604	0.00369481	0.0173036	TMEM158	stromal
58.9696	1.25468	0.479976	0.00281179	0.0139105	ELL2	stromal
9.61756	1.25232	0.952524	0.0359549	0.0976389	COL8A1	stromal
236.096	1.2519	0.508674	0.00388765	0.0180581	CTSD	stromal
7.20954	1.25091	0.824572	0.0333755	0.0925532	CLN3	stromal
663.553	1.24795	0.284269	3.67988e-06	6.16638e-05	CALU	stromal
20.7091	1.24509	0.664798	0.0174946	0.0568993	SLC31A2	stromal
4.16166	1.24154	1.08234	0.0453059	0.116238	ACTRT3	stromal
33.8612	1.24005	0.844601	0.0279539	0.0811399	SERINC2	stromal
146.557	1.23648	0.302425	1.74958e-05	0.000227554	NUDT4	stromal
7.12611	1.23614	0.737449	0.0264859	0.0779425	NKAPL	stromal
259.159	1.2358	0.319202	3.50088e-05	0.000399814	CHMP1B	stromal
112.301	1.23542	0.348879	0.00014891	0.00134652	ADAM9	stromal
433.423	1.23447	0.471535	0.00287152	0.0141335	ADAMTS1	stromal
176.751	1.2321	0.453309	0.00192807	0.0103904	VGLL4	stromal
998.141	1.23065	0.280451	4.57119e-06	7.43174e-05	DNAJA1	stromal
16.5913	1.22818	0.529516	0.00636133	0.0262376	PRKCZ	stromal
5.85612	1.22799	0.867603	0.0387489	0.103234	PKD2L2	stromal
65.4088	1.22744	0.403795	0.000750121	0.00499949	MXD1	stromal
140.193	1.22487	0.340686	0.000111776	0.0010572	DNTTIP2	stromal
20.2648	1.22374	0.474222	0.00347799	0.0164725	ST7	stromal
8.59842	1.22355	0.677557	0.0200438	0.0628923	ZNF490	stromal
40.4164	1.22298	0.404618	0.000869729	0.00560944	ABCF3	stromal
85.0012	1.22273	0.319118	5.02225e-05	0.000541997	USP3	stromal
224.422	1.22118	0.321546	5.58995e-05	0.000594068	LAMP2	stromal
3.76221	1.21965	1.1038	0.0503507	0.125812	KRT34	stromal
169.815	1.21578	0.334819	0.000103598	0.000993319	PRNP	stromal
179.893	1.21551	0.243141	1.96507e-07	4.95253e-06	PTP4A1	stromal
38.8803	1.21494	0.405824	0.00101083	0.00628638	ABHD3	stromal
45.8155	1.21124	1.69729	0.0271951	0.0794704	CSF3	stromal
189.143	1.20855	0.343068	0.000166855	0.00146755	UGDH	stromal
92.3867	1.20749	0.415918	0.00126112	0.00745561	UBAP1	stromal
9.21484	1.2071	0.979226	0.0480617	0.12152	ZNF804A	stromal
809.368	1.20666	0.429817	0.00164202	0.00923759	HLA-C	stromal
14.4405	1.20658	0.721087	0.0214461	0.0661351	TMCC3	stromal
94.0137	1.20516	0.294884	1.44246e-05	0.000192599	ATG101	stromal
8.73264	1.20443	0.592055	0.0140514	0.0480149	STX1A	stromal
70.9827	1.20225	0.443175	0.00239111	0.0123501	DUSP5	stromal
128.466	1.20141	0.308144	3.76849e-05	0.000424963	C1orf52	stromal
3473.13	1.20029	0.359525	0.000291777	0.00233106	HSP90AB1	stromal
106.992	1.1992	0.399999	0.000981538	0.00616273	SCPEP1	stromal
35.1306	1.19851	0.713273	0.025773	0.076252	GNLY	stromal
1.78672	1.1973	1.79717	0.0268944	0.078904	LINC01551	stromal
778.617	1.19682	0.51268	0.00637451	0.0262502	CTSB	stromal
67.9738	1.19665	0.305686	3.50743e-05	0.000399834	IMP4	stromal
206.921	1.19561	0.31839	6.61974e-05	0.000687215	SLC39A7	stromal
43.3835	1.19496	1.33193	0.0417628	0.109224	IL1B	stromal
6.00483	1.19405	1.09195	0.0481633	0.121703	PIWIL2	stromal
3.85379	1.19265	2.14765	0.0131516	0.045611	GK-AS1	stromal
13.9365	1.19122	0.564807	0.011075	0.0399777	SPATA2	stromal
159.035	1.18982	0.352774	0.000260419	0.00212242	PLIN3	stromal
33.447	1.18796	0.443178	0.00242291	0.012462	CDK7	stromal
54.2195	1.1852	0.394833	0.0010266	0.0063441	OSTM1	stromal
2483.73	1.18479	0.409799	0.00130212	0.00762974	CD63	stromal
64.2841	1.18398	0.341679	0.000190099	0.00163085	ATP6V1A	stromal
40.9304	1.18319	0.448843	0.00265696	0.013338	P2RX4	stromal
1170.84	1.18212	0.396703	0.00100648	0.00627848	SPON2	stromal
67.2476	1.17944	0.364068	0.000432849	0.0032299	UBQLN2	stromal
17.8999	1.17893	0.843669	0.033838	0.0934286	F2RL1	stromal
9.62498	1.17627	0.691273	0.0247967	0.0740165	ADGRG1	stromal
78.2189	1.17344	0.408775	0.00153487	0.00873076	CYLD	stromal
5.76618	1.17267	0.828313	0.040406	0.106541	LIN37	stromal
55.0853	1.17265	0.415429	0.00178039	0.00976583	EIF2AK3	stromal
109.53	1.17185	0.372618	0.000607261	0.00423593	GLUD1	stromal
328.756	1.17178	0.292393	2.35152e-05	0.000288418	CD164	stromal
44.8513	1.17157	0.392817	0.00111703	0.00677945	ACVR1	stromal
1892.52	1.17087	0.383722	0.000811969	0.00531891	HSPA1B	stromal
63.5956	1.17087	0.400935	0.00123942	0.00736201	ABRACL	stromal
49.2575	1.16889	0.38757	0.00103382	0.00638244	ABHD2	stromal
28.3609	1.16847	0.60482	0.0165859	0.0545624	RPRM	stromal
34.6361	1.16588	0.432778	0.00226285	0.0118289	HCCS	stromal
88.7445	1.16475	0.315543	7.54911e-05	0.000767197	VASP	stromal
5.00017	1.16473	0.845729	0.0418728	0.109398	FZD8	stromal
63.891	1.16279	0.579364	0.0136358	0.046927	SERINC5	stromal
55.6079	1.1603	0.444562	0.00325298	0.0156071	SUN2	stromal
17.115	1.15724	0.568675	0.0125458	0.0440209	NCEH1	stromal
149.711	1.15723	0.600425	0.0153325	0.0513444	EXOC1	stromal
71.1639	1.15651	0.386814	0.00101876	0.00631433	MED17	stromal
130.107	1.15637	0.321284	0.000135514	0.00124058	MAP7D1	stromal
170.333	1.15418	0.380601	0.000868589	0.00560785	CCDC47	stromal
2.13312	1.15383	1.32538	0.0409111	0.107624	SPIB	stromal
2799.67	1.15312	0.307309	6.65997e-05	0.00069082	UBC	stromal
39.596	1.15278	0.400317	0.00146133	0.00841008	SMPD1	stromal
3.50698	1.1524	1.37878	0.0501513	0.125513	CCR7	stromal
69.5367	1.15082	0.439725	0.00345849	0.0164111	ST3GAL1	stromal
330.069	1.15064	0.396957	0.00142733	0.00824031	WTAP	stromal
4.41318	1.15003	0.867182	0.0475845	0.120629	PTGER4	stromal
3.72152	1.14997	1.65898	0.0336959	0.0932462	FRMD5	stromal
93.2111	1.14991	0.352872	0.000389133	0.00296	CTTNBP2NL	stromal
3.28032	1.14942	1.13765	0.0543567	0.13304	IL4I1	stromal
16.4752	1.1485	0.512834	0.0092784	0.0349709	BCAS4	stromal
231.787	1.14849	0.383734	0.00103784	0.00640093	MME	stromal
28.9969	1.14782	0.598283	0.0182464	0.0585555	LY6K	stromal
106.563	1.1467	0.461012	0.00456356	0.0203979	ARL4A	stromal
28.2176	1.14571	0.646111	0.0199681	0.0627648	PFKP	stromal
51.58	1.14517	0.401635	0.00177959	0.00976583	MUC12	stromal
68.2942	1.14401	0.373791	0.000964276	0.00606952	MID1IP1	stromal
172.774	1.1422	0.375892	0.000927417	0.00588771	HEXIM1	stromal
219.098	1.14219	0.555816	0.0131206	0.045541	C1QTNF6	stromal
18.2929	1.14083	0.913603	0.048521	0.12241	KCNMA1	stromal
64.1856	1.14052	0.385525	0.0012595	0.00745087	KCNE4	stromal
79.3576	1.13916	0.400996	0.00166228	0.00930567	GRPEL1	stromal
134.588	1.13872	0.376508	0.00100844	0.0062845	IFNGR1	stromal
8.7195	1.1387	0.679185	0.0295451	0.0844885	CHD7	stromal
38.0306	1.13801	0.487751	0.00681437	0.0276251	LGMN	stromal
919.559	1.13666	0.416251	0.00228296	0.0119141	ANXA2	stromal
41.3347	1.13542	0.365711	0.000781649	0.00515657	KANSL2	stromal
35.624	1.13406	0.469962	0.00630682	0.0260815	TPST2	stromal
234.628	1.13202	0.3361	0.000301304	0.00239043	ARL6IP1	stromal
187.591	1.13034	0.379702	0.00101603	0.00630051	GNL3	stromal
386.721	1.1295	0.485531	0.00704766	0.0283329	SDC2	stromal
46.495	1.12889	0.441911	0.00434369	0.0195966	SHMT2	stromal
95.4207	1.12665	0.429842	0.0033791	0.0161014	ATP6V0A1	stromal
43.6251	1.12504	0.391523	0.00162586	0.00917131	TEX10	stromal
1.2478	1.12392	1.86908	0.0199034	0.0626084	ESM1	stromal
55.0521	1.12301	0.365266	0.00085985	0.00556287	NFKBIB	stromal
19.5404	1.12102	0.492066	0.00826595	0.0321793	MANBA	stromal
76.9903	1.1202	0.310847	0.000123349	0.00114848	TMEM167B	stromal
5.09332	1.11967	1.22052	0.057883	0.138882	CLDN5	stromal
118.448	1.1187	0.297229	6.6865e-05	0.000693	CHMP2B	stromal
51.509	1.11864	0.354905	0.000639484	0.00440031	S1PR2	stromal
14.1728	1.11827	0.542162	0.0135926	0.046817	SPRY4	stromal
41.1511	1.11771	0.443042	0.00490654	0.0215472	KLHL28	stromal
110.967	1.11627	0.608881	0.0216784	0.0667039	FXYD5	stromal
859.114	1.11542	0.30584	0.000106629	0.00101849	HSPD1	stromal
88.7188	1.11432	0.493262	0.00916818	0.0346596	CAV2	stromal
12.3376	1.11417	0.665352	0.0324094	0.0906755	FGD4	stromal
32.8596	1.11366	0.503782	0.0105888	0.0386113	GPR137B	stromal
26.6828	1.11313	0.520588	0.0106482	0.0387603	ZNF408	stromal
511.536	1.11304	0.341072	0.000450211	0.00332481	VMP1	stromal
15.5457	1.11269	0.488449	0.00939253	0.0353163	LRCH1	stromal
33.9517	1.11174	0.487256	0.00871541	0.033421	AMPD2	stromal
29.4473	1.11087	0.399767	0.00243161	0.0124771	FOXN2	stromal
186.257	1.11009	0.257945	7.56276e-06	0.000112332	GNAI3	stromal
77.4633	1.10988	0.40402	0.00228985	0.0119401	GNL2	stromal
38.2447	1.10752	0.462144	0.00607392	0.0254197	RCE1	stromal
147.41	1.10704	0.441556	0.00452958	0.0202604	DAXX	stromal
12.8808	1.10539	0.741812	0.041382	0.10844	CIART	stromal
50.8417	1.10484	0.356444	0.000708183	0.00477358	PPTC7	stromal
23.2176	1.10373	0.837314	0.0453892	0.116403	BTD	stromal
272.108	1.10187	0.273027	2.17583e-05	0.000270385	CHORDC1	stromal
21.9066	1.10161	0.526827	0.0135385	0.0466947	DDAH1	stromal
82.1336	1.09965	0.330401	0.000357438	0.00275565	RGS3	stromal
3.26243	1.09757	0.993225	0.0591668	0.141233	TMC7	stromal
25.4039	1.09679	0.531562	0.0141982	0.0483982	CA12	stromal
183.76	1.09661	0.349571	0.00070056	0.00473236	MYLIP	stromal
36.9314	1.09644	0.433066	0.00489801	0.0215199	CLIP2	stromal
3.32958	1.09632	1.18953	0.0683633	0.156575	GNG8	stromal
2.52191	1.09595	1.31653	0.05208	0.129028	C20orf144	stromal
30.0793	1.09558	0.403954	0.00265414	0.0133355	FAM171B	stromal
29.2206	1.09466	0.490189	0.0104496	0.038248	SH3BP4	stromal
105.343	1.09416	0.318315	0.000249985	0.00204668	OSER1	stromal
1637.43	1.09369	0.397641	0.00231893	0.0120667	UBB	stromal
12.051	1.09365	0.635293	0.031163	0.0880718	ZNF468	stromal
2.18208	1.0933	1.18761	0.0535479	0.131774	XKR4	stromal
56.1214	1.09316	0.438988	0.00508757	0.0221716	RALB	stromal
1366.88	1.09222	0.332132	0.000414875	0.00311802	PPP1R15A	stromal
6.67339	1.08733	0.635428	0.0312599	0.0882457	ZNF597	stromal
80.7854	1.08709	0.661541	0.031791	0.0893837	CNN1	stromal
240.518	1.08445	0.319027	0.000264792	0.00214822	VDAC2	stromal
3.59827	1.0837	1.33325	0.0548216	0.133709	JPH2	stromal
20.2155	1.08345	0.515748	0.0126553	0.0443195	SLC7A1	stromal
2.15538	1.08209	1.99209	0.0124449	0.0437356	SCN3B	stromal
14.8597	1.08094	0.507564	0.0119169	0.0422869	ZNF211	stromal
130.499	1.07933	0.367817	0.00140358	0.00812185	TOB1	stromal
15.7037	1.07932	0.653427	0.0321834	0.0901671	SLC29A1	stromal
162.852	1.07879	0.363268	0.0011428	0.00689579	ERRFI1	stromal
50.016	1.0783	0.505144	0.0125933	0.0441382	CLCF1	stromal
10.9667	1.07743	0.614512	0.0288166	0.0829724	NOP2	stromal
36.8807	1.07517	0.503109	0.0129672	0.0451209	RASL11B	stromal
12.2234	1.07337	0.662149	0.0352598	0.0963733	PANK4	stromal
203.63	1.07325	0.332376	0.000507118	0.00365795	LUZP1	stromal
164.872	1.07292	0.311801	0.000249797	0.00204647	NOP58	stromal
200.66	1.07245	0.276178	4.83293e-05	0.000524724	EIF3D	stromal
94.0793	1.07207	0.303397	0.000178823	0.00155108	ARPC5L	stromal
7.09909	1.07182	0.681863	0.0409227	0.107632	ZNF175	stromal
33.7302	1.07172	0.449668	0.00618762	0.0257581	TMEM199	stromal
131.271	1.07134	0.265465	2.25401e-05	0.000278446	PSMC1	stromal
47.8676	1.06936	0.416211	0.0037671	0.0175831	KCTD9	stromal
124.709	1.06901	0.445907	0.0066956	0.0272934	ABHD5	stromal
29.1829	1.0667	0.389436	0.00239805	0.0123768	BAK1	stromal
69.8826	1.06395	0.367321	0.00165059	0.00927332	QSOX1	stromal
41.1443	1.0639	0.453743	0.00825159	0.0321533	MSL2	stromal
13.9894	1.06337	0.531878	0.0167618	0.0549863	TBC1D22B	stromal
118.451	1.06268	0.35397	0.00110522	0.00672398	VPS26A	stromal
74.5893	1.0625	0.311508	0.000292746	0.0023373	JAM3	stromal
20.7634	1.05992	0.494592	0.0119625	0.0424139	PIGA	stromal
40.5322	1.05921	0.388023	0.00266352	0.0133612	SLC35A2	stromal
29.9262	1.05785	0.416734	0.00442331	0.0198843	EIF1AD	stromal
442.923	1.05678	0.220907	7.97356e-07	1.67632e-05	APP	stromal
5.73625	1.05595	1.26305	0.0647257	0.150523	SLC4A8	stromal
21.2142	1.05542	0.458839	0.0086781	0.0333187	SH3BP5L	stromal
144.712	1.05465	0.320385	0.000431778	0.00322382	ATP6V0D1	stromal
3.45414	1.05445	1.2028	0.0726945	0.163662	CHRNA5	stromal
12.816	1.05177	0.605796	0.0285164	0.0823538	WRAP53	stromal
193.95	1.05115	0.320687	0.000441722	0.00327856	NOP56	stromal
6.74678	1.05078	0.875868	0.0604373	0.143263	MB21D2	stromal
148.476	1.05078	0.387721	0.00288377	0.014166	UBE2D1	stromal
41.6415	1.0505	0.403195	0.00398192	0.0183874	SMIM13	stromal
8.05459	1.04371	0.616927	0.0346048	0.0950383	SLC46A3	stromal
18.1211	1.04199	0.657172	0.0412461	0.108232	HSD3B7	stromal
174.247	1.04026	0.367707	0.00194339	0.0104571	P4HA1	stromal
2978.67	1.03993	0.324779	0.000592191	0.00415926	EIF1	stromal
1324.04	1.03953	0.332148	0.000766607	0.00508009	EEF2	stromal
165.046	1.03943	0.3004	0.000246063	0.00201879	LRRC59	stromal
22.4137	1.03938	0.475113	0.0129995	0.0452084	CHUK	stromal
147.638	1.03897	0.33852	0.000950847	0.00600004	EMC7	stromal
4.14303	1.03781	1.15208	0.0689501	0.157487	LAPTM5	stromal
4.73047	1.03667	1.02367	0.0746533	0.16684	B4GALNT1	stromal
26.2276	1.03636	0.627897	0.0351593	0.0962242	BEX2	stromal
2.96152	1.03586	1.21531	0.0489293	0.123241	LINC01068	stromal
9.59901	1.03495	0.63919	0.0413855	0.10844	SLC41A2	stromal
10.204	1.03459	0.594791	0.029242	0.0837722	RAB4B	stromal
92.4319	1.03395	0.400799	0.00440243	0.0198117	C16orf87	stromal
3.3321	1.0334	1.0684	0.0742966	0.166311	CDX1	stromal
55.5889	1.03243	0.483725	0.0132628	0.0459507	GAN	stromal
118.185	1.03149	0.332939	0.000810034	0.00531177	MPHOSPH10	stromal
4.54402	1.03102	0.775827	0.0609763	0.144263	RNF31	stromal
12.5016	1.02983	0.777125	0.059847	0.142315	CTH	stromal
77.0339	1.02857	0.318129	0.00054264	0.00385874	MORC3	stromal
2.83793	1.02823	1.09144	0.0586463	0.140311	CYP24A1	stromal
114.449	1.02734	0.369557	0.00250345	0.0127313	TMEM123	stromal
1810.56	1.02725	0.339659	0.00109537	0.00668674	GAPDH	stromal
103.948	1.02652	0.462037	0.0101799	0.0375126	PLP2	stromal
8.75904	1.02607	0.701197	0.0520722	0.129028	ZNF697	stromal
49.4052	1.02547	0.312432	0.000509782	0.00367383	CLK3	stromal
23.7916	1.02459	0.516597	0.0173108	0.0564332	SLC41A1	stromal
54.5592	1.02418	0.483379	0.013532	0.0466935	EDEM1	stromal
483.373	1.02375	0.354144	0.00168528	0.00940505	TMED9	stromal
11.3716	1.02315	1.17872	0.063056	0.147799	USP44	stromal
20.1214	1.02312	0.469844	0.0119996	0.042467	SNN	stromal
48.3245	1.02266	0.343916	0.00147242	0.00844625	TBK1	stromal
97.7461	1.02065	0.36876	0.00275135	0.0137077	SLC39A1	stromal
6.0913	1.01992	0.743318	0.0611747	0.144677	TLCD1	stromal
75.5804	1.01966	0.413212	0.00633605	0.026169	CCNH	stromal
8.29317	1.01947	0.761233	0.0628398	0.147448	EEPD1	stromal
2.90999	1.01862	1.1782	0.071943	0.16249	CRYBB2	stromal
180.991	1.01789	0.286867	0.00018511	0.00159788	SYPL1	stromal
99.582	1.01777	0.421882	0.00698297	0.0281059	NOLC1	stromal
84.9586	1.01718	0.457996	0.0119723	0.0424355	SOAT1	stromal
49.8442	1.01701	0.538419	0.0233542	0.0706141	AKR1B1	stromal
36.5525	1.0164	0.372869	0.00275273	0.0137077	YOD1	stromal
87.5995	1.01592	0.368934	0.00274968	0.0137077	DR1	stromal
264.788	1.01287	0.411394	0.00616482	0.0256717	OSBPL8	stromal
1.42865	1.01179	1.29586	0.0565195	0.13655	PCDH11X	stromal
262.639	1.00923	0.293049	0.000263947	0.00214282	CCT4	stromal
14.0977	1.00913	0.60069	0.0343318	0.0944745	ZNF35	stromal
337.912	1.0088	0.370347	0.00289822	0.0142203	SOCS3	stromal
115.946	1.00871	0.328319	0.000984912	0.00617305	ARL8B	stromal
7.09846	1.00847	0.707613	0.0577314	0.138659	MAP3K7CL	stromal
105.713	1.00807	0.389002	0.00455226	0.0203546	MIR222HG	stromal
102.606	1.00801	0.34657	0.00176573	0.00972005	AKIRIN2	stromal
68.1031	1.00612	0.414076	0.0066142	0.0270231	SPNS1	stromal
4.12972	1.00605	1.46534	0.0464182	0.11839	ALOX5AP	stromal
37.1669	1.00584	0.570569	0.0270556	0.0791919	HPS5	stromal
4.52138	1.00581	0.980028	0.0827165	0.179708	COCH	stromal
56.4294	1.00383	0.412185	0.00644603	0.0264652	NOM1	stromal
167.23	1.00352	0.403079	0.00572844	0.0243144	PNPLA8	stromal
55.5161	1.00342	0.505335	0.0199838	0.0627857	FLCN	stromal
11.1403	1.00318	0.632676	0.0442644	0.114243	SMN2	stromal
9.35469	1.00297	0.653329	0.0463603	0.11829	ASH1L-AS1	stromal
265.208	1.00221	0.332357	0.00110245	0.00672018	STRAP	stromal
27.8402	1.00204	0.597268	0.0384739	0.102698	CDKN2B	stromal
11.5347	1.00192	0.733359	0.0630382	0.147799	ALG1L2	stromal
65.7123	1.00119	0.31723	0.000708116	0.00477358	SOCS5	stromal
7.266	1.00098	0.731945	0.0642177	0.149786	DOK5	stromal
3.05201	1.00077	0.901917	0.0743104	0.166311	GRHL1	stromal
8.25727	0.999639	0.766725	0.0629968	0.147789	ALDH1L1	stromal
58.2853	0.998436	0.309891	0.00059572	0.00417008	NDEL1	stromal
33.3567	0.996919	0.372763	0.00379384	0.0176816	SPRTN	stromal
2.59772	0.996489	1.24235	0.0743937	0.166438	TMEM108	stromal
18.1696	0.995823	1.70687	0.0214721	0.0661829	PRRG3	stromal
2.04691	0.995478	1.25175	0.0499918	0.125164	HSPB3	stromal
130.015	0.994849	0.31017	0.000681798	0.00463423	SLAIN2	stromal
83.9937	0.99391	0.329374	0.00123118	0.00732345	RLF	stromal
28.8591	0.991969	0.519325	0.0254072	0.0755294	PPAT	stromal
15.2985	0.991209	0.585238	0.0391205	0.103938	ZNF410	stromal
23.462	0.99064	0.509632	0.0219633	0.067366	CPEB2	stromal
104.895	0.989995	0.318825	0.000993466	0.00620966	GTPBP4	stromal
41.753	0.989276	0.379561	0.0043092	0.01949	PPP1R37	stromal
33.774	0.989232	0.474952	0.0166318	0.0546598	ATG2A	stromal
3.94464	0.989027	0.964153	0.0870639	0.186487	TNFRSF10A	stromal
4.44783	0.98807	1.13041	0.0784194	0.172795	LRRC69	stromal
56.4318	0.987763	0.333906	0.00148714	0.0085112	TMEM70	stromal
4.90718	0.987692	0.821143	0.0702383	0.159587	GPR143	stromal
26.0757	0.987667	0.494888	0.0206753	0.0643432	ZNF26	stromal
51.8633	0.987541	0.39026	0.00511997	0.0222741	TMEM11	stromal
196.622	0.987524	0.307579	0.000594607	0.0041669	OS9	stromal
9.95344	0.985766	0.960285	0.0761587	0.16904	LYPD3	stromal
236.869	0.98427	0.375916	0.00401919	0.0185391	PDGFRB	stromal
5.72688	0.983836	0.838951	0.0805722	0.176332	SH2D3A	stromal
4.78032	0.983265	0.862734	0.0804415	0.176138	NOMO2	stromal
32.2154	0.982892	0.408774	0.00805755	0.0315048	ABT1	stromal
236.936	0.982638	0.292934	0.00038105	0.00291264	HSPA9	stromal
90.8597	0.982627	0.395755	0.00621171	0.0257986	PIGT	stromal
37.7869	0.98208	0.355781	0.00265757	0.013338	TXNDC11	stromal
7.20759	0.981806	0.866669	0.0776612	0.171576	ALDOC	stromal
141.332	0.981636	0.393961	0.00587261	0.0247422	STIP1	stromal
42.0528	0.981562	0.553642	0.0310677	0.0879015	ZBTB2	stromal
19.2755	0.979666	0.911728	0.0687355	0.15714	CDCP1	stromal
64.1507	0.978762	0.322915	0.00124536	0.00738685	HDAC3	stromal
299.382	0.978444	0.42404	0.00954647	0.0357537	HTRA1	stromal
85.7787	0.978405	0.348575	0.00237648	0.0122986	FOXO3	stromal
2.66371	0.977261	1.11847	0.0783548	0.172726	TMEM191B	stromal
43.214	0.975567	0.486167	0.020408	0.0638279	BCL7B	stromal
48.1353	0.975558	0.381743	0.00512451	0.0222762	RRN3	stromal
63.8902	0.974749	0.463001	0.0148945	0.0502664	YPEL2	stromal
78.0025	0.973262	0.355497	0.00274208	0.0136842	WDR74	stromal
18.6891	0.972914	0.458798	0.0159706	0.0530259	MAPRE3	stromal
1.51096	0.972827	1.59571	0.0277526	0.0806115	LINC00971	stromal
59.8838	0.972778	0.373933	0.00415456	0.0190098	MTRF1L	stromal
59.9003	0.972294	0.373127	0.00450472	0.0201682	CRY1	stromal
26.5476	0.971701	0.527975	0.0242379	0.0727425	MAD2L1BP	stromal
38.0049	0.970674	0.457631	0.0159004	0.0528651	LRFN5	stromal
138.076	0.969233	0.702413	0.0578779	0.138882	S100A10	stromal
48.3016	0.968078	0.387472	0.00613351	0.0255668	GGA2	stromal
52.8473	0.967618	0.473661	0.0186684	0.059469	HSPB8	stromal
48.4523	0.967428	0.517076	0.0266916	0.0783988	CHST11	stromal
1.6775	0.967135	1.30911	0.0609025	0.144142	LINC01133	stromal
3.49803	0.964502	0.962822	0.0884193	0.188627	TRPV3	stromal
54.8398	0.964492	0.445121	0.0146479	0.0495676	TOM1	stromal
60.1772	0.963713	0.372292	0.00432382	0.019535	ADIPOR1	stromal
294.415	0.963497	0.325166	0.00146433	0.00842291	UBE2B	stromal
107.96	0.963318	0.33283	0.00192123	0.0103669	TGIF1	stromal
7.97123	0.963023	0.692208	0.0646591	0.150416	NTN1	stromal
33.2154	0.962432	0.359133	0.00357322	0.0168346	ZNF143	stromal
72.0438	0.962386	0.582525	0.041943	0.109467	ADAMTS12	stromal
63.1545	0.96216	0.372438	0.00501365	0.0219179	MED15	stromal
4.96317	0.9617	0.806524	0.0800209	0.175431	MIR181A1HG	stromal
16.3079	0.96158	0.572699	0.041161	0.10806	TRAF6	stromal
143.761	0.960745	0.36711	0.00420193	0.0191498	HBP1	stromal
5.26148	0.960673	0.995241	0.0951028	0.198509	SPOCK2	stromal
157.951	0.960349	0.401043	0.00733586	0.0292479	TKT	stromal
17.4273	0.959828	0.549249	0.0330061	0.0918129	GPRASP2	stromal
59.2657	0.959696	0.407977	0.00920004	0.0347591	MRPS30	stromal
40.9078	0.959681	0.461756	0.0182876	0.0586281	RHBDF1	stromal
36.1983	0.959613	0.596332	0.0460456	0.117678	USP54	stromal
102.431	0.959431	0.368233	0.00421477	0.0191804	TOPORS	stromal
795.708	0.958793	0.483103	0.0205751	0.0641744	ANXA1	stromal
6.58612	0.95859	0.82105	0.0888088	0.18905	SIRPA	stromal
81.4443	0.957816	0.39273	0.00661742	0.0270274	ELOF1	stromal
137.864	0.957208	0.377889	0.00503962	0.0220148	PCMT1	stromal
120.323	0.956244	0.372643	0.00478931	0.0211893	UBQLN1	stromal
725.971	0.955583	0.322612	0.00147913	0.00847312	SLC25A6	stromal
3.76106	0.955353	0.951764	0.0980967	0.203137	TNFSF14	stromal
4.10281	0.955037	0.900279	0.0887702	0.189039	CSPG4	stromal
45.2009	0.954145	0.454887	0.0144535	0.0491215	ENOPH1	stromal
193.857	0.953792	0.350901	0.00321114	0.0154477	ACADVL	stromal
17.2889	0.952326	0.48046	0.0229034	0.0695188	TFIP11	stromal
22.8653	0.950648	0.546899	0.0333358	0.092484	SGTB	stromal
6.36498	0.950374	0.733061	0.0692246	0.157872	ZNF320	stromal
45.974	0.950315	0.319077	0.00154181	0.00876016	RFK	stromal
6.26472	0.950264	0.785254	0.0854392	0.183936	TSPAN7	stromal
308.859	0.949969	0.495294	0.0246258	0.0736426	AEBP1	stromal
4.13991	0.949968	0.933756	0.0912713	0.193211	DMRTA1	stromal
1.73481	0.949822	1.43767	0.0280426	0.0813035	GPR146	stromal
13.8905	0.949733	0.575416	0.0419366	0.109467	LIG4	stromal
44.1707	0.949638	0.384071	0.00628758	0.0260275	NEXN	stromal
685.314	0.949178	0.252185	8.73315e-05	0.000863749	RTN4	stromal
3.49183	0.949128	0.933921	0.0962015	0.200137	LMOD3	stromal
7.82709	0.947939	0.711354	0.0735924	0.165175	DAPK2	stromal
25.8012	0.947028	0.438054	0.0150091	0.0504903	TRIM16	stromal
116.33	0.946333	0.348508	0.00340816	0.0162091	UBA2	stromal
25.7906	0.945041	0.593116	0.0510143	0.127115	CCND3	stromal
2.34019	0.944465	1.16516	0.0790927	0.173922	LINC01209	stromal
111.593	0.944063	0.297621	0.00074235	0.00495334	DDX39A	stromal
2.57582	0.943008	1.16261	0.0641952	0.149786	LINC01118	stromal
24.4443	0.94277	0.488354	0.0253163	0.0753128	CEP250	stromal
46.4144	0.942159	0.436208	0.0134398	0.0464451	SLC25A33	stromal
21.4809	0.942015	0.611906	0.0531726	0.131081	PTDSS1	stromal
114.188	0.941053	0.365806	0.00461244	0.0205505	TPD52L2	stromal
15.4944	0.937888	0.573546	0.0444119	0.114482	SMN1	stromal
28.6651	0.937794	0.411362	0.0120097	0.0424843	SLC11A2	stromal
215.267	0.937018	0.298265	0.000890968	0.0057229	ANKRD10	stromal
17.8132	0.937005	1.91082	0.000278828	0.00224188	SAA1	stromal
57.8692	0.935828	0.41336	0.0112609	0.0404857	MRAS	stromal
217.268	0.935484	0.29617	0.00083481	0.00543449	CHMP4B	stromal
23.3526	0.935397	0.522998	0.0334151	0.0926018	PITPNC1	stromal
113.577	0.935222	0.364855	0.00518498	0.0225023	NAA50	stromal
2.23804	0.935066	1.43073	0.0459083	0.117399	BMP8B	stromal
12.765	0.934677	0.543664	0.0357208	0.0972521	TICAM1	stromal
89.6443	0.933611	0.339002	0.00302352	0.0147143	RPRD1A	stromal
267.022	0.932668	0.292169	0.000733665	0.0049163	ATP6V0B	stromal
221.008	0.931977	0.258603	0.000155602	0.00139099	RNPS1	stromal
68.1459	0.9319	0.395933	0.0091946	0.034749	SIAH2	stromal
36.1537	0.931341	0.354201	0.00452214	0.0202344	CANT1	stromal
3.68011	0.930974	1.09906	0.0825315	0.179458	AFAP1L1	stromal
224.765	0.930859	0.269623	0.000297791	0.00236556	EIF4A3	stromal
421.362	0.929157	0.364592	0.00541693	0.0232676	SARAF	stromal
310.479	0.927855	0.452194	0.0189251	0.0600731	HLA-E	stromal
53.86	0.926526	0.31381	0.00165807	0.0092987	SCML1	stromal
29.2704	0.92599	0.533207	0.0397869	0.105307	MIS12	stromal
9.31533	0.925723	0.761441	0.082951	0.179974	PTGER3	stromal
130.764	0.925189	0.562074	0.0443697	0.11442	KMT2E-AS1	stromal
167.184	0.924727	0.305947	0.00127706	0.00751716	AHSA1	stromal
20.2226	0.924529	0.548676	0.0410453	0.107853	ZNF699	stromal
26.6385	0.923883	0.516239	0.0343963	0.0946107	PES1	stromal
73.176	0.923276	0.316867	0.00181482	0.00989963	COG3	stromal
159.162	0.922972	0.367076	0.00620094	0.0257986	DNAJB11	stromal
74.3462	0.92271	0.605749	0.0504204	0.125936	ATP1B1	stromal
337.039	0.922561	0.254779	0.00015219	0.00136683	MTCH1	stromal
24.6468	0.922186	0.442821	0.0174791	0.0568784	LAYN	stromal
82.3462	0.921928	0.390098	0.00789683	0.0310116	TRAF4	stromal
27.3868	0.921302	0.42208	0.0154392	0.0516463	ANKRD13A	stromal
38.0656	0.919979	0.369824	0.00685412	0.027745	PACSIN2	stromal
42.566	0.919743	0.424265	0.0146664	0.0496032	UCHL3	stromal
39.365	0.919458	0.445191	0.0191493	0.0606162	GLB1	stromal
18.8193	0.918104	0.472395	0.0269234	0.0789337	UTP4	stromal
310.447	0.917972	0.28707	0.000691484	0.00468618	RAB1A	stromal
2.31878	0.917658	1.26768	0.0467839	0.119056	CLDN14	stromal
32.7576	0.917455	0.446925	0.0210566	0.0652226	DNAJC25	stromal
240.435	0.91621	0.349831	0.00438165	0.0197536	CAPZA2	stromal
13.1209	0.91596	0.673626	0.0757758	0.168509	MRPL53	stromal
7.49181	0.915956	1.09141	0.0822266	0.179074	TCEAL2	stromal
20.9026	0.9157	0.573104	0.0455455	0.116709	DUSP4	stromal
81.0416	0.915364	0.3666	0.00670913	0.0273249	MKRN1	stromal
120.462	0.915032	0.358422	0.00515153	0.0223649	RALA	stromal
1.57629	0.914784	1.23961	0.0666892	0.153807	FSCN3	stromal
154.103	0.914749	0.274484	0.000479749	0.00349693	YTHDF2	stromal
117.843	0.914679	0.339826	0.00356908	0.0168278	TMCO3	stromal
20.6748	0.914279	0.531919	0.0393875	0.104493	EIF5A2	stromal
5.13137	0.914027	0.771037	0.0952122	0.198704	ISM1	stromal
33.4286	0.913857	0.487029	0.0305774	0.0868274	PPP2R1B	stromal
9.23691	0.911259	0.915365	0.0887909	0.189044	KLRD1	stromal
14.5309	0.910935	0.81545	0.0973619	0.201887	COL5A3	stromal
25.0364	0.910408	0.40843	0.0135345	0.0466935	C1GALT1	stromal
77.3073	0.90953	0.343843	0.00462032	0.020571	SAMD4A	stromal
7.39796	0.909339	0.672113	0.0742941	0.166311	POLR2J2	stromal
88.907	0.907587	0.332098	0.00328656	0.0157261	FIP1L1	stromal
28.1615	0.907209	0.46816	0.0269168	0.0789329	ERI1	stromal
72.0064	0.906944	0.285256	0.000773792	0.00511689	RAP1A	stromal
103.134	0.906887	0.283492	0.000732616	0.0049119	CYTH2	stromal
33.4413	0.906525	0.375979	0.00850118	0.0328	INPP1	stromal
33.5049	0.905276	0.556861	0.049316	0.123942	SEMA4C	stromal
19.2755	0.905146	0.725725	0.0728448	0.163966	GPRC5C	stromal
448.095	0.904733	0.29536	0.00113731	0.00687297	BTG1	stromal
80.2125	0.903908	0.317866	0.00254403	0.0128647	BLOC1S2	stromal
7.4052	0.903702	0.860247	0.107391	0.216768	TMEM154	stromal
167.134	0.903631	0.434815	0.0178622	0.0578102	RNF24	stromal
70.7651	0.903266	0.555917	0.0458648	0.117343	USP53	stromal
82.4587	0.90156	0.300295	0.00150887	0.00860812	NMD3	stromal
73.9114	0.901326	0.380202	0.00938964	0.035316	MCOLN1	stromal
940.564	0.901115	0.311503	0.00200965	0.0107424	CALM2	stromal
126.422	0.901	0.302688	0.00151476	0.00863776	AZIN1	stromal
54.1943	0.899127	0.398665	0.0121464	0.0428043	RAD9A	stromal
50.4541	0.89855	0.367816	0.00685176	0.027745	DYRK2	stromal
34.6542	0.898451	0.419053	0.0165127	0.054425	CDC42EP1	stromal
83.1126	0.897131	0.426173	0.0189591	0.0601505	PLOD3	stromal
158.435	0.895952	0.381357	0.00997105	0.0368947	GATA2	stromal
59.633	0.895803	0.549346	0.0502403	0.125636	GFPT2	stromal
12.2766	0.895339	0.554677	0.0498602	0.124959	VPS37C	stromal
49.0239	0.894966	0.573018	0.0523161	0.129511	BACE2	stromal
72.5221	0.894422	0.284803	0.000950748	0.00600004	KPNA1	stromal
20.4258	0.893228	0.708787	0.073415	0.164836	TRIM3	stromal
28.4668	0.892221	0.370419	0.00844886	0.0326584	ZNF669	stromal
23.771	0.891548	0.41914	0.0179904	0.0580488	PRPS1	stromal
184.664	0.891472	0.311888	0.00227965	0.0119018	YWHAG	stromal
11.6777	0.891431	0.657561	0.0807802	0.176725	KITLG	stromal
138.861	0.888745	0.292861	0.00122726	0.0073071	ARPP19	stromal
41.3673	0.888595	0.45819	0.0275036	0.0801296	PSMA6	stromal
83.3211	0.887814	0.342044	0.0049185	0.0215695	SUCO	stromal
31.3927	0.886449	0.408552	0.0165054	0.0544155	EPS15L1	stromal
72.1317	0.886338	0.41557	0.0161971	0.053568	TAF13	stromal
118.293	0.886069	0.332093	0.00408252	0.0187622	ADRM1	stromal
64.0318	0.885859	0.350637	0.00621504	0.0258023	NUS1	stromal
574.562	0.884405	0.381341	0.0104662	0.0382867	ARF1	stromal
44.4554	0.884294	0.431937	0.0209781	0.0650114	BICD2	stromal
62.8608	0.883134	0.690584	0.0764628	0.169556	EPSTI1	stromal
46.2179	0.883073	0.451794	0.0239628	0.0721067	DUSP3	stromal
4.84822	0.88196	0.998946	0.0922102	0.194411	BCKDHA	stromal
4.2344	0.881756	0.914914	0.107934	0.217665	ELOVL3	stromal
140.974	0.881352	0.564009	0.0539467	0.132372	IRS2	stromal
46.4509	0.88089	0.506875	0.0399802	0.105663	KHDRBS3	stromal
3.61689	0.880692	1.00378	0.106132	0.214745	GNRH1	stromal
3.87293	0.87935	0.917598	0.112322	0.223771	MYH7B	stromal
173.708	0.878684	0.382782	0.0111742	0.0402616	PSMD7	stromal
34.7741	0.878612	0.419966	0.0183806	0.0588032	CHST7	stromal
2.45019	0.878191	1.0021	0.092973	0.19556	CPEB1-AS1	stromal
8244.41	0.877911	0.367123	0.0102181	0.037609	NEAT1	stromal
71.5216	0.877616	0.400199	0.0151824	0.0509505	OXSR1	stromal
67.3228	0.877347	0.417551	0.0182643	0.058583	SNAI1	stromal
4.65852	0.877344	0.857858	0.106383	0.215158	ELMOD1	stromal
72.7908	0.876098	0.316639	0.00318145	0.0153342	TMEM200A	stromal
3.80489	0.875372	1.06339	0.104028	0.211656	LINC00632	stromal
4.6469	0.875091	1.02401	0.094661	0.197997	SLC16A13	stromal
50.214	0.875028	0.379018	0.0110265	0.0398257	PHF13	stromal
2.97208	0.872816	1.26425	0.0796896	0.174918	VNN1	stromal
76.6347	0.871946	0.291693	0.00156349	0.00886733	RIC8A	stromal
32.3934	0.870466	1.17574	0.0881782	0.188347	MEDAG	stromal
34.6671	0.870358	0.382413	0.0130653	0.0453994	ZNF430	stromal
17.2826	0.869998	0.638728	0.0794711	0.174561	LINC01116	stromal
125.294	0.86969	0.322451	0.00378176	0.0176384	TIMM17A	stromal
31.0308	0.869635	0.426939	0.0216212	0.0665444	TIFA	stromal
14.6746	0.869568	0.475568	0.0334066	0.0925985	CTNS	stromal
55.9698	0.869549	0.377657	0.0105579	0.0385322	MRPL44	stromal
67.9686	0.869107	0.351446	0.00786699	0.0309138	GRAMD1A	stromal
70.1229	0.868376	0.320479	0.00394053	0.0182366	ATP2C1	stromal
11.9862	0.867274	0.67971	0.0822487	0.179074	ZNF823	stromal
21.1186	0.866916	0.446265	0.0275575	0.0802246	RPS6KA4	stromal
530.931	0.86601	0.473657	0.0358982	0.0976073	MYDGF	stromal
247.935	0.865362	0.355145	0.0082658	0.0321793	MYC	stromal
23.417	0.865278	0.533822	0.0546891	0.133534	A4GALT	stromal
133.168	0.865268	0.324513	0.00424636	0.0192892	IER3IP1	stromal
368.574	0.864518	0.38603	0.0137738	0.0472463	RHOC	stromal
516.197	0.864443	0.279164	0.00108374	0.00663837	RHOA	stromal
7.50295	0.863849	0.905136	0.122216	0.238241	TOX2	stromal
3.17525	0.86374	0.966179	0.100112	0.205883	OXTR	stromal
128.84	0.86305	0.418402	0.0211906	0.0654437	CTNNAL1	stromal
162.2	0.862407	0.449863	0.0284313	0.0821996	GABARAPL1	stromal
15.1715	0.861542	0.601374	0.0745522	0.166703	SLC38A5	stromal
15.1163	0.861331	0.531364	0.0499025	0.125015	TSPAN12	stromal
27.6119	0.860597	0.454741	0.0304667	0.0866307	SNHG10	stromal
16.7119	0.859152	0.558044	0.0636764	0.148855	BMP4	stromal
9.67308	0.859146	0.600582	0.06985	0.158849	PRKCD	stromal
79.1275	0.859025	0.337143	0.00609575	0.0254856	HGS	stromal
3.27016	0.858619	1.43451	0.0391664	0.104038	TMEM163	stromal
32.3395	0.857999	0.501666	0.0402984	0.106347	RBM19	stromal
19.4752	0.857754	0.608442	0.0710614	0.160925	EPOR	stromal
40.54	0.856426	0.389689	0.0153913	0.0515138	ZNF581	stromal
108.987	0.856234	0.390829	0.0140475	0.0480146	TDG	stromal
7.69477	0.854693	0.898039	0.119299	0.234176	GPR85	stromal
46.9057	0.854117	0.360353	0.00964991	0.0360036	CASP3	stromal
2.74745	0.853634	1.31692	0.036617	0.0989408	NEURL3	stromal
29.3786	0.853083	0.458013	0.0325737	0.0910136	FTSJ1	stromal
52.4272	0.85257	0.438641	0.0241428	0.0725147	FBXL12	stromal
27.2298	0.85132	0.617966	0.0732355	0.16458	TNFAIP8	stromal
2118.37	0.851026	1.55098	0.014148	0.0482532	LEFTY2	stromal
45.9473	0.850956	0.395344	0.018457	0.0589895	EGLN1	stromal
259.799	0.850819	0.260521	0.000641202	0.0044073	JAK1	stromal
48.9817	0.850109	0.4177	0.0236775	0.0714022	TMEM109	stromal
79.8987	0.849624	0.344671	0.00712263	0.0285885	STX4	stromal
7.63068	0.846899	0.97791	0.110758	0.221603	KCNN1	stromal
2.25328	0.846451	0.955561	0.113167	0.224988	SPRED3	stromal
55.3546	0.844867	0.474265	0.0368547	0.0993691	SDC4	stromal
51.3705	0.844569	0.356973	0.0103189	0.0378693	RBM14	stromal
16.0441	0.844492	0.63786	0.0884295	0.188627	SGSM3	stromal
47.575	0.843265	0.409025	0.0224659	0.0685224	UTP3	stromal
111.861	0.841316	0.367387	0.0120917	0.042666	TXNRD1	stromal
6.70896	0.840613	0.694456	0.0983091	0.203509	SEC14L2	stromal
27.7255	0.840498	0.509463	0.0525151	0.129952	NAB1	stromal
2.49029	0.839927	1.06501	0.108538	0.218626	LY96	stromal
62.7939	0.839572	0.491811	0.0457856	0.117229	SRPX	stromal
41.8575	0.83946	0.408198	0.0215422	0.0663664	TOR1A	stromal
53.7308	0.839374	0.443187	0.0326512	0.0911084	NRAS	stromal
6.38225	0.837931	0.895613	0.112455	0.223929	GREB1L	stromal
47.0863	0.83764	0.347122	0.00899546	0.0342231	RNF113A	stromal
123.061	0.83672	0.425509	0.0256125	0.0759421	KLF3	stromal
8.62554	0.836693	0.856805	0.111664	0.22285	SYT14	stromal
1.43753	0.836004	1.3657	0.0456982	0.117053	FGD2	stromal
118.655	0.835797	0.543194	0.0631094	0.147849	SLC7A8	stromal
1.51249	0.835168	1.31889	0.0567658	0.136987	MAST1	stromal
73.6282	0.834794	0.350728	0.00954875	0.0357537	MYO6	stromal
14.1307	0.833895	0.554325	0.0645111	0.150246	ZNHIT2	stromal
355.767	0.83373	0.327058	0.00613759	0.0255753	MAFF	stromal
306.421	0.833437	0.26029	0.000778539	0.00514016	DDX21	stromal
62.293	0.833337	0.368749	0.0137565	0.0472001	MAFG	stromal
221.801	0.833296	1.29109	0.0663846	0.153304	MMP7	stromal
96.6509	0.832481	0.420121	0.0246978	0.073788	SAP30BP	stromal
3.09778	0.832009	1.02829	0.121502	0.237424	LCN1	stromal
8.06912	0.830935	0.690391	0.10581	0.214301	LSM11	stromal
71.2773	0.830915	0.298725	0.00323646	0.0155516	PPP2R3A	stromal
118.714	0.828077	0.45855	0.0389981	0.103744	GPRC5A	stromal
26.1134	0.82736	0.433629	0.0327444	0.0913073	ADIPOR2	stromal
62.1551	0.826871	0.489359	0.0492184	0.123746	BCAR1	stromal
1243.58	0.826774	0.282502	0.00197382	0.0105734	LAPTM4A	stromal
49.965	0.825648	0.426081	0.0304737	0.0866309	POLR2M	stromal
30.346	0.825604	0.359735	0.0123966	0.0435947	DGKE	stromal
10.6781	0.825528	0.598215	0.0884756	0.188661	KCTD6	stromal
15.3393	0.825393	0.497548	0.0529198	0.130639	C2CD2	stromal
2.12675	0.825204	1.12042	0.0877129	0.187612	PPM1J	stromal
1282.7	0.823993	0.301174	0.00359345	0.0169173	RPL4	stromal
5.76571	0.823949	0.703593	0.10839	0.218398	RARB	stromal
3.11798	0.82287	1.00591	0.122598	0.238666	TMEM45B	stromal
3.44961	0.822743	1.00115	0.123078	0.239311	MEIOC	stromal
63.5711	0.822322	0.316172	0.00573245	0.024315	WSB2	stromal
25.4624	0.821649	0.506282	0.0559107	0.135575	COG1	stromal
83.6243	0.819344	0.378525	0.0180767	0.0582039	SLBP	stromal
20.9944	0.81887	0.526961	0.0649906	0.150999	DNAJB5	stromal
1.83823	0.81849	1.37829	0.030589	0.0868407	MMP13	stromal
15.4049	0.818029	0.548419	0.0705778	0.160214	ATG4D	stromal
24.6083	0.817517	0.398802	0.022661	0.0689832	KLC2	stromal
20.5609	0.81685	0.49264	0.0495405	0.124422	C17orf49	stromal
37.9527	0.81637	0.556778	0.0703365	0.159724	GDF15	stromal
6.87791	0.8155	0.680224	0.106388	0.215158	ARVCF	stromal
275.314	0.815462	0.360892	0.013444	0.0464451	DNAJC3	stromal
7.71668	0.814594	0.663557	0.104768	0.212837	FZD10	stromal
82.4035	0.814515	0.485254	0.0469228	0.119385	ARHGEF7	stromal
81.5152	0.813182	0.286551	0.0028709	0.0141335	IPO5	stromal
40.4653	0.812394	0.424574	0.0305321	0.0867379	KDM3A	stromal
21.7313	0.812061	0.454725	0.0421367	0.109858	GTF2IRD1	stromal
50.9442	0.811522	0.376881	0.0184965	0.059056	SEC23IP	stromal
92.2288	0.809991	0.280182	0.00240121	0.0123768	FBXO7	stromal
4.57227	0.809117	0.988663	0.128818	0.247004	L3MBTL4	stromal
41.2378	0.808692	0.448444	0.0377994	0.101285	TBL2	stromal
59.9236	0.808398	0.371817	0.0170218	0.0556776	UXS1	stromal
11.9808	0.808048	0.524557	0.0667239	0.153859	SNX11	stromal
100.695	0.807537	0.34109	0.0102532	0.0376942	RABGGTB	stromal
13.9323	0.807517	0.568416	0.0780745	0.172303	ZNF574	stromal
707.503	0.80733	0.305564	0.0049177	0.0215695	EIF4A2	stromal
2.88554	0.806584	0.942514	0.135787	0.256665	RELL2	stromal
3.67755	0.806446	0.955546	0.136206	0.257151	GET4	stromal
356.173	0.806109	0.257521	0.00109974	0.00670694	EIF4A1	stromal
31.1785	0.805148	0.487384	0.0549635	0.133943	FICD	stromal
35.0521	0.804966	0.425563	0.0341338	0.0939915	CHKA	stromal
24.8138	0.804135	1.55358	0.00252503	0.0127841	REN	stromal
3.91832	0.803641	0.99711	0.12697	0.244418	HCG25	stromal
32.6518	0.801443	0.440611	0.0403867	0.106513	PRKAB2	stromal
308.207	0.800169	0.438549	0.0394799	0.104693	PRDM1	stromal
13.424	0.797836	0.557523	0.0797698	0.17499	ZNF616	stromal
52.8966	0.797645	0.481769	0.0499423	0.125065	OTUD7B	stromal
38.6758	0.797451	0.687872	0.117513	0.231648	PRR16	stromal
20.5603	0.797374	0.580992	0.0913646	0.193343	CHST15	stromal
10.1688	0.796855	0.928152	0.125144	0.242165	CCL4	stromal
103.513	0.795735	0.42983	0.0369485	0.0995578	HES4	stromal
1.80279	0.795438	1.47478	0.00775643	0.0305654	SERPINB3	stromal
160.587	0.795212	0.587236	0.0914572	0.193441	PHACTR2	stromal
28.7901	0.795124	0.482899	0.0577808	0.138719	PLCD3	stromal
46.7586	0.793784	0.401404	0.0281055	0.0814294	RNF126	stromal
6.21697	0.792925	0.897187	0.144085	0.267432	NPR3	stromal
225.93	0.791876	0.344843	0.0125572	0.0440486	VKORC1	stromal
50.7134	0.791718	0.464507	0.0496214	0.12456	ARID3A	stromal
140.256	0.79152	0.645741	0.105343	0.213596	CDC42SE1	stromal
82.7809	0.791405	0.459727	0.0502085	0.125581	ANTXR2	stromal
30.8172	0.791386	0.446226	0.0419298	0.109467	DOCK6	stromal
2.94868	0.790623	0.961487	0.120816	0.236488	ANKRD34A	stromal
19.9017	0.790403	0.458842	0.0465569	0.118623	ZNF134	stromal
9.03586	0.78958	0.672823	0.125762	0.242949	NANP	stromal
117.092	0.789376	0.39189	0.0269788	0.0790409	BACH1	stromal
10.3355	0.78859	0.718382	0.119896	0.235017	COL23A1	stromal
200.196	0.788563	0.312749	0.00744195	0.0295582	CLMP	stromal
29.2464	0.788502	0.426628	0.0395013	0.104728	RASA3	stromal
30.5455	0.788385	0.488966	0.0589888	0.141021	C9orf72	stromal
8.07554	0.788295	0.769392	0.134236	0.254677	DUOX1	stromal
3.17612	0.788218	0.920814	0.142467	0.265375	CEBPA	stromal
85.0588	0.788186	0.350648	0.0158351	0.0527038	ACSL3	stromal
258.442	0.787859	0.423681	0.0381853	0.102105	LITAF	stromal
1.3894	0.787182	1.14246	0.0933023	0.195984	CIITA	stromal
27.1142	0.786935	0.663676	0.11767	0.231868	JAM2	stromal
21.1999	0.786923	0.738231	0.132762	0.252737	IL6	stromal
97.5633	0.786888	0.35261	0.0158254	0.0526996	SNHG15	stromal
267.445	0.786119	0.245586	0.00094802	0.00599384	VCP	stromal
12.6184	0.785798	0.64594	0.105903	0.21442	SFMBT1	stromal
4.68621	0.785418	0.857374	0.134498	0.254931	EGFL8	stromal
1003.5	0.785224	0.315174	0.00776909	0.0306057	ANXA5	stromal
899.704	0.783708	0.299985	0.00551709	0.0235848	CEBPB	stromal
78.5839	0.783289	0.400073	0.0284434	0.0821996	RSBN1	stromal
136.495	0.783062	0.405783	0.031462	0.088717	CSRNP1	stromal
82.023	0.782943	0.333493	0.0113939	0.040882	PNMA1	stromal
54.1761	0.782817	1.03247	0.125997	0.243291	EDNRB	stromal
32.146	0.782357	0.412978	0.0346691	0.0951732	ORMDL3	stromal
173.485	0.782022	0.555035	0.0849518	0.183169	FBXO32	stromal
19.4055	0.779918	0.566763	0.0945283	0.197856	FEN1	stromal
13.5791	0.779614	0.496892	0.0663132	0.153211	ZNF317	stromal
93.3289	0.779504	0.284966	0.00394042	0.0182366	BNIP2	stromal
197.438	0.779103	0.369328	0.0201797	0.0632557	SDF4	stromal
494.668	0.778832	0.30156	0.00584792	0.0246796	HNRNPA0	stromal
16.8424	0.777684	0.614678	0.103185	0.210308	ARG2	stromal
30.9814	0.776328	0.431355	0.0424762	0.11056	ABHD13	stromal
23.0113	0.776142	0.641371	0.118412	0.232747	ANPEP	stromal
7.40992	0.773972	0.633329	0.105193	0.213394	MPP3	stromal
342.571	0.773022	0.267894	0.00243666	0.0124939	TAF1D	stromal
77.172	0.772855	0.374979	0.0249412	0.0743733	LARP6	stromal
91.4777	0.772251	0.296637	0.00585657	0.0247078	RNF114	stromal
105.702	0.771657	0.340481	0.0140772	0.0480769	RAB5C	stromal
9.29679	0.771463	0.676094	0.122237	0.238241	LLGL1	stromal
426.564	0.770971	0.342074	0.0149791	0.0504302	PRRX1	stromal
32.887	0.770531	0.386229	0.0280397	0.0813035	NOP16	stromal
42.9364	0.770283	0.448002	0.051058	0.127174	ORMDL2	stromal
220.803	0.769957	0.409373	0.0360933	0.0979264	PXDN	stromal
19.5839	0.76992	0.481478	0.0656288	0.152169	WDR47	stromal
48.9539	0.768584	0.392536	0.0312737	0.0882457	STAM	stromal
11.9987	0.768211	0.750894	0.142118	0.265087	P4HA3	stromal
12.924	0.768015	0.608316	0.109801	0.220286	FZD4	stromal
42.8873	0.767877	0.461243	0.0590306	0.141021	NT5C3A	stromal
86.3064	0.767848	0.432103	0.0435723	0.112735	ARID5A	stromal
42.2788	0.767804	0.373773	0.0235029	0.070961	RAE1	stromal
1.61288	0.766764	1.05714	0.116982	0.230841	SLC26A4	stromal
113.728	0.766656	0.392371	0.0314509	0.0887055	HSPA4	stromal
29.8585	0.766582	1.06526	0.119508	0.234439	SOX11	stromal
1.78662	0.766233	1.00376	0.11557	0.228643	STX1B	stromal
21.277	0.765924	0.587244	0.0986976	0.204107	PCDHB2	stromal
117.32	0.765881	0.397206	0.0340482	0.0937971	CHIC2	stromal
108.429	0.76543	0.463247	0.0555185	0.134925	RCAN1	stromal
246.683	0.765114	0.360175	0.0208863	0.0647992	DAB2	stromal
39.3934	0.764432	0.478087	0.0636642	0.148855	ARSG	stromal
154.208	0.764194	0.325886	0.0114518	0.04101	ERP44	stromal
67.3223	0.76321	0.324703	0.0122141	0.0430253	ZNF800	stromal
38.9324	0.762429	0.541002	0.0836051	0.181	TLE3	stromal
1.40441	0.761786	1.33304	0.0415206	0.108749	NTRK2	stromal
5.13151	0.760569	0.846351	0.157087	0.284134	VWCE	stromal
1.61864	0.760352	1.21779	0.0555244	0.134925	CLNK	stromal
36.3004	0.760247	0.396195	0.0318398	0.0894557	SLC26A11	stromal
18.3959	0.760007	0.595474	0.112516	0.223978	DOHH	stromal
195.591	0.75885	0.290069	0.00571517	0.0242827	TERF2IP	stromal
44.2752	0.758604	0.388746	0.0306614	0.0869871	RANGAP1	stromal
4.32083	0.758048	0.810931	0.157033	0.284134	MLKL	stromal
4.37193	0.757772	0.720214	0.133137	0.253293	FGF18	stromal
45.2503	0.757618	0.356486	0.0220991	0.0676753	NECAP1	stromal
25.5489	0.757442	0.512995	0.079792	0.17499	GRK6	stromal
96.9402	0.757212	0.99723	0.138256	0.260219	ABI3BP	stromal
183.208	0.756184	0.282861	0.00481948	0.0212691	CCT8	stromal
300.941	0.755582	0.343469	0.0174286	0.0567288	CLK1	stromal
114.075	0.755317	0.51161	0.0785971	0.173126	BHLHE40	stromal
57.2752	0.753701	0.445096	0.0548072	0.1337	TMEM132A	stromal
379.258	0.753475	0.295011	0.00691798	0.0279278	KTN1	stromal
50.8259	0.75331	0.4454	0.0554968	0.13491	TMX2	stromal
44.9176	0.753297	0.747659	0.134971	0.255663	DNAJC11	stromal
117.147	0.753248	0.490764	0.0710399	0.160913	FOXP1	stromal
197.076	0.753086	0.396961	0.0358432	0.0975219	DPYSL2	stromal
31.894	0.752574	0.382614	0.0302295	0.0860927	DUSP12	stromal
19.3495	0.752541	0.753646	0.148255	0.272957	PEG10	stromal
5.80005	0.751667	1.11684	0.122006	0.238112	ARHGEF16	stromal
55.1354	0.751029	0.324979	0.0127933	0.0446643	ATG4B	stromal
59.0518	0.75096	0.507147	0.0801209	0.175589	PARM1	stromal
58.4715	0.750853	0.480076	0.0715048	0.161712	NOVA1	stromal
623.501	0.750649	0.330848	0.0145575	0.0493548	LMNA	stromal
2.29496	0.750618	1.2241	0.0538306	0.132113	ANKRD1	stromal
1.55622	0.75054	1.21118	0.0820209	0.178816	LINC00702	stromal
47.9219	0.747889	0.468424	0.0669008	0.154181	RASSF1	stromal
14.2549	0.747305	0.733822	0.151121	0.276893	PLXDC1	stromal
17.8949	0.746138	0.681769	0.123639	0.240215	MFSD2A	stromal
32.3329	0.745923	0.507858	0.0838726	0.181279	SFXN3	stromal
2.97044	0.74551	1.26422	0.0594114	0.141655	CR1L	stromal
233.424	0.744801	0.284717	0.00574832	0.0243576	SF3B2	stromal
76.6093	0.744441	0.330081	0.0152522	0.0511437	BAG5	stromal
23.6856	0.742747	0.55537	0.104934	0.213076	DLX5	stromal
23.921	0.742267	0.65415	0.136066	0.257078	CLEC2D	stromal
62.0839	0.74185	0.474169	0.0684146	0.156635	TMEM9B	stromal
6.52779	0.741793	0.744747	0.156322	0.283286	RPS6KA1	stromal
16.2166	0.737843	0.509567	0.0903374	0.191751	MFSD5	stromal
163.45	0.737781	0.570375	0.104973	0.213121	IL32	stromal
115.075	0.736619	0.338742	0.0190094	0.0602737	WDR43	stromal
36.9393	0.735712	0.394405	0.0397699	0.105306	STK38L	stromal
59.795	0.735641	0.422717	0.0514887	0.127917	TBCC	stromal
32.7104	0.735306	0.660734	0.137535	0.259151	CD82	stromal
147.056	0.734529	0.303698	0.0103482	0.0379322	METTL9	stromal
55.2889	0.734222	0.465927	0.0709673	0.160807	ARL4D	stromal
134.127	0.733913	0.347354	0.0217167	0.0668054	TMEM208	stromal
26.4568	0.733672	0.445267	0.0576461	0.138551	SNX16	stromal
32.1299	0.733622	0.450914	0.0662211	0.153093	THAP2	stromal
16.1357	0.732406	0.606527	0.12599	0.243291	NFATC1	stromal
46.8477	0.732045	0.408428	0.0476739	0.120831	RASA2	stromal
2.29328	0.731979	1.11966	0.0993847	0.204933	KIF1A	stromal
33.9642	0.731888	0.410305	0.046751	0.118997	NUDCD1	stromal
7.24083	0.73169	0.623048	0.127742	0.245611	SH2B3	stromal
30.1317	0.73139	0.481819	0.0771761	0.170745	SNX8	stromal
21.0558	0.731297	0.441691	0.0610486	0.144407	HINFP	stromal
8.56129	0.730124	0.567751	0.112982	0.224729	ITPR3	stromal
101.295	0.728509	0.324238	0.0153049	0.0512792	KRAS	stromal
141.344	0.72723	0.384808	0.0375103	0.100683	FSCN1	stromal
23.8455	0.727029	0.43441	0.0596727	0.142035	FEM1A	stromal
97.4535	0.727026	0.411993	0.0487971	0.122982	RAB8B	stromal
211.988	0.726821	0.348443	0.0233176	0.0705202	SAR1A	stromal
568.477	0.726416	0.273011	0.00509128	0.02218	UBE2D3	stromal
216.525	0.726387	0.315454	0.0138658	0.0475233	KMT2E	stromal
21.0008	0.725163	0.540247	0.106964	0.216116	ABTB2	stromal
140.016	0.724793	0.382549	0.036803	0.0992937	PSMD12	stromal
65.7107	0.724231	0.390476	0.0396101	0.10495	SLU7	stromal
44.4195	0.722451	0.555753	0.10879	0.218912	CREG1	stromal
347.113	0.722237	0.269301	0.00473667	0.0209996	DNAJB6	stromal
35.3154	0.721992	0.721934	0.159782	0.287268	IQCG	stromal
5.51008	0.721049	0.817254	0.164112	0.293123	NIPAL1	stromal
117.827	0.720618	0.352397	0.0266972	0.0783988	CCDC12	stromal
1.7355	0.720428	1.07792	0.119648	0.234619	ADORA1	stromal
36.5504	0.719557	0.461978	0.0743836	0.166438	SLC30A1	stromal
31.8286	0.719069	0.459307	0.0732101	0.164552	INF2	stromal
1.47933	0.719014	1.34974	0.0176692	0.0573336	MOG	stromal
1.30873	0.718999	1.0727	0.0920735	0.194286	TMPRSS9	stromal
89.0421	0.718065	0.404952	0.0496105	0.124557	HEXA	stromal
132.896	0.717348	0.418636	0.051097	0.127246	TUBA1C	stromal
24.1711	0.716875	0.495292	0.0876457	0.187612	GPN2	stromal
742.701	0.716311	0.273308	0.00590834	0.0248594	SQSTM1	stromal
30.2951	0.716277	0.505978	0.0943277	0.197581	MMD	stromal
30.8955	0.716217	1.24614	0.0659641	0.152764	CHI3L1	stromal
3.29168	0.716133	1.04194	0.126945	0.244418	NAGS	stromal
88.0735	0.716081	0.290125	0.008849	0.0337888	UBA6	stromal
74.9933	0.715912	0.597216	0.132491	0.252297	CHST2	stromal
21.4023	0.71581	0.49216	0.0927678	0.195259	GMEB1	stromal
46.2672	0.715602	0.41292	0.0518516	0.128665	USPL1	stromal
7.16959	0.715154	0.642444	0.143921	0.267331	SLC43A1	stromal
143.697	0.715126	0.45968	0.0732693	0.164626	SDF2L1	stromal
9.51093	0.714094	0.66371	0.152278	0.278323	DLGAP1-AS1	stromal
22.8424	0.713489	0.535925	0.113639	0.225606	PLAA	stromal
32.8271	0.713321	0.70695	0.161132	0.289199	C2CD3	stromal
14.8764	0.713296	0.521466	0.105001	0.213144	ZNF521	stromal
20.9422	0.713037	0.779679	0.171627	0.302669	ABCA6	stromal
433.25	0.71207	0.2969	0.0108436	0.0392891	FSTL1	stromal
24.5353	0.711679	0.54707	0.109478	0.219814	UBL4A	stromal
112.087	0.711404	0.383858	0.0389843	0.103744	FKBP4	stromal
131.794	0.71104	0.308227	0.0144025	0.0489746	TMEM87A	stromal
12.5626	0.71103	0.535986	0.105551	0.213949	RNF19B	stromal
98.7719	0.709559	0.391165	0.0446191	0.114928	IMP3	stromal
2.74764	0.709297	0.953708	0.148998	0.274003	HOXA-AS3	stromal
86.8688	0.708692	0.373986	0.0364484	0.0985702	GMFB	stromal
7.85672	0.708404	0.625669	0.145426	0.269482	KLHL25	stromal
2.83815	0.707784	0.884075	0.165786	0.295397	HPDL	stromal
12.7777	0.707754	0.578007	0.131644	0.251142	GCC1	stromal
28.9145	0.707321	0.388397	0.0441303	0.114037	TFB2M	stromal
75.7433	0.706782	0.289274	0.0101242	0.0373293	RIT1	stromal
8.90767	0.706317	0.747976	0.17695	0.310138	TBC1D2	stromal
19.3611	0.705803	0.5008	0.0991259	0.20466	DUSP7	stromal
134.155	0.704938	0.367676	0.0359975	0.0977296	WDR1	stromal
89.5073	0.704878	0.401237	0.0490576	0.123441	NRBF2	stromal
4.25215	0.704283	0.741022	0.172233	0.303566	ARHGEF37	stromal
173.012	0.703638	0.312955	0.0160021	0.0530533	CAP1	stromal
110.709	0.702938	0.485697	0.0914226	0.193433	PBXIP1	stromal
70.2649	0.702812	0.388786	0.0473081	0.120049	TOMM40	stromal
204.349	0.702567	0.40775	0.0536565	0.131858	REEP5	stromal
91.0597	0.702236	0.44035	0.0687728	0.157197	CDC42EP3	stromal
2.0747	0.702164	1.06803	0.118393	0.232747	PHF24	stromal
3.99754	0.701668	0.918306	0.18281	0.317351	DNM3	stromal
11.7137	0.701594	0.686545	0.159546	0.286967	LOXL3	stromal
1.6351	0.701183	1.06257	0.126865	0.244328	SLC14A2	stromal
9.63523	0.701073	0.676713	0.169628	0.300155	TMEM185B	stromal
2.00696	0.700955	0.963549	0.154605	0.281381	RIMS2	stromal
51.2023	0.700415	0.497241	0.100975	0.207183	TVP23B	stromal
10.7515	0.700132	0.585177	0.138005	0.259881	AJAP1	stromal
34.6371	0.700091	0.378548	0.0433399	0.112249	KAT5	stromal
2.06735	0.699717	1.03354	0.136558	0.257618	ATCAY	stromal
257.41	0.698726	0.298562	0.0130327	0.0453112	SNRPB	stromal
1.34862	0.698578	1.14665	0.0964286	0.200476	FAM9C	stromal
43.3585	0.698133	0.448269	0.0758731	0.168665	ISYNA1	stromal
77.5866	0.697964	0.394144	0.0496738	0.124635	PLEKHA3	stromal
33.027	0.697374	0.561524	0.128307	0.246348	PTPRF	stromal
101.599	0.696575	0.533231	0.114981	0.227695	BMP2	stromal
7.77873	0.696451	0.945363	0.145749	0.269932	SYTL3	stromal
1000.98	0.695189	0.269356	0.00677458	0.0275082	ITGB1	stromal
57.3279	0.694754	0.355822	0.0321846	0.0901671	UBE2E1	stromal
111.646	0.694533	0.328298	0.0224162	0.0684374	MAGEH1	stromal
19.9047	0.693993	0.518051	0.110591	0.221403	DPYSL3	stromal
36.9355	0.693797	0.466433	0.0881275	0.18827	GTF2H1	stromal
2.39227	0.693249	1.00592	0.147269	0.2717	SYNPO2L	stromal
167.839	0.691956	0.45201	0.0808926	0.17694	ATP13A3	stromal
2.24241	0.69062	0.974945	0.140979	0.26374	SCHIP1	stromal
10.0516	0.690251	0.712502	0.182234	0.316587	STEAP1	stromal
21.9909	0.690044	0.448222	0.0817208	0.178255	RRP12	stromal
9.22326	0.688783	0.872467	0.167354	0.297403	LINC00958	stromal
37.8095	0.688479	0.527428	0.114459	0.227019	ARL4C	stromal
3.92462	0.687806	0.788417	0.188562	0.324508	PROX1	stromal
162.808	0.687728	0.532852	0.118369	0.232747	CD55	stromal
1.43406	0.687254	1.04421	0.12071	0.236317	REEP1	stromal
20.2316	0.686762	0.499099	0.100088	0.205867	PCGF1	stromal
63.8792	0.686759	0.381784	0.0479976	0.121413	MSANTD3	stromal
14.3003	0.686355	0.594188	0.149693	0.274919	OPN3	stromal
15.4211	0.685244	0.484927	0.102911	0.20992	HSD17B1	stromal
151.799	0.685175	0.319353	0.0222424	0.0679894	SOCS2	stromal
81.9589	0.684229	0.388642	0.0503096	0.125759	KDM7A	stromal
9.30143	0.682533	0.676221	0.162588	0.291354	SYP	stromal
26.3336	0.682223	0.369874	0.0440815	0.113958	NSUN2	stromal
503.216	0.681408	0.337332	0.0305231	0.0867379	EIF1AX	stromal
92.4668	0.680729	0.28918	0.0127145	0.0444883	RAB5A	stromal
28.4754	0.680263	0.51568	0.11846	0.232747	CAMTA2	stromal
332.646	0.679622	0.246334	0.00402771	0.0185579	EIF5	stromal
17.1661	0.679429	0.435408	0.0771036	0.170675	ELMO2	stromal
29.8939	0.678878	0.453868	0.0901661	0.19155	RHBDD2	stromal
6.16129	0.678841	0.686207	0.170755	0.301512	PTPRJ	stromal
47.4901	0.678706	0.447546	0.0824353	0.179284	B3GNT2	stromal
55.4995	0.678101	0.363324	0.0417473	0.109206	PPM1B	stromal
26.1097	0.678005	0.468977	0.0987602	0.204107	KLHDC8B	stromal
103.746	0.677546	0.387489	0.0528297	0.1305	CISD2	stromal
128.327	0.677064	0.338692	0.0318951	0.0895666	G3BP2	stromal
413.477	0.676993	0.467256	0.0953663	0.198894	MXRA8	stromal
26.3868	0.676768	0.411341	0.0691721	0.157793	NAA30	stromal
50.6037	0.676526	0.345753	0.034459	0.0947416	MCMBP	stromal
233.949	0.674102	0.925997	0.180759	0.314848	NBEAL1	stromal
213.602	0.673933	0.431937	0.0753175	0.167999	CAMLG	stromal
3.13005	0.672464	0.87999	0.186022	0.321239	EML6	stromal
45.2316	0.672356	0.376351	0.0516923	0.128321	DLST	stromal
71.9308	0.672001	0.325088	0.0280917	0.0814102	RAB3GAP1	stromal
9.57245	0.67189	0.575434	0.150827	0.276561	HIVEP3	stromal
44.0692	0.671358	1.17483	0.0909989	0.192789	KDR	stromal
31.3733	0.670104	0.412714	0.071	0.160852	TFE3	stromal
171.172	0.669881	0.347554	0.0349665	0.0958429	GGNBP2	stromal
362.887	0.669555	0.292367	0.0154239	0.0516089	TMED2	stromal
4.24911	0.669539	0.895443	0.180008	0.313963	PKP3	stromal
35.3732	0.667269	0.358832	0.0435682	0.112735	MBD1	stromal
2.93809	0.667075	0.855364	0.196084	0.334201	MILR1	stromal
139.858	0.666977	0.367979	0.0461204	0.117822	PCF11	stromal
41.3395	0.666768	0.408229	0.0672801	0.154885	SYS1	stromal
1.77983	0.666423	1.2135	0.0537707	0.132018	SLAMF6	stromal
93.2045	0.665816	0.302017	0.0193485	0.0611516	SRPRA	stromal
210.199	0.665104	0.437115	0.0843953	0.182251	TAGLN2	stromal
1.82569	0.665003	0.995334	0.14245	0.265375	SLC25A18	stromal
1.96216	0.664373	0.96606	0.165027	0.294212	SPATA21	stromal
15.3379	0.664331	0.520322	0.128188	0.246158	TDRP	stromal
12.5305	0.66384	0.550929	0.142537	0.265427	COG8	stromal
249.019	0.66335	0.34734	0.038053	0.101834	PFDN2	stromal
104.697	0.663206	0.365837	0.0477317	0.120929	PSMC4	stromal
7.02766	0.662679	0.634841	0.175467	0.308142	NDUFV2-AS1	stromal
34.4349	0.662274	0.389843	0.0631165	0.147849	YARS2	stromal
86.1394	0.662095	0.357634	0.0447054	0.115097	TANK	stromal
64.7477	0.661806	0.346289	0.0382133	0.102133	PHTF2	stromal
44.4218	0.661596	0.45097	0.0959719	0.199758	THOC6	stromal
6.56857	0.661489	0.669719	0.184166	0.31891	NIPA1	stromal
1.69284	0.661475	1.00415	0.153324	0.279705	WNT7B	stromal
210.858	0.661374	0.355006	0.0416685	0.109045	ACTR3	stromal
1.52204	0.660874	1.0505	0.139391	0.261689	PLEKHD1	stromal
67.9512	0.660788	0.312313	0.0241244	0.0724886	SF3B4	stromal
65.3953	0.660364	0.358415	0.0458437	0.117343	CHCHD3	stromal
24.6781	0.659387	0.425034	0.0786107	0.173126	RUNDC1	stromal
1.83855	0.657862	1.08665	0.10349	0.210733	REP15	stromal
3.93859	0.65782	0.919606	0.193343	0.330766	PRRT1	stromal
22.3948	0.657348	0.55003	0.142641	0.265487	EGLN3	stromal
4.1361	0.657227	0.743314	0.186	0.321239	AP1S3	stromal
534.95	0.656725	0.228569	0.00289254	0.014198	RAN	stromal
69.8513	0.65652	0.529527	0.139346	0.261689	OSMR	stromal
28.7245	0.656377	0.393381	0.0641911	0.149786	RANBP3	stromal
21.5055	0.65606	0.480604	0.114756	0.2275	FZR1	stromal
37.3646	0.655976	0.386515	0.0623125	0.14654	RANBP6	stromal
128.038	0.655651	0.257182	0.007623	0.0301216	BAG1	stromal
9.19566	0.655592	0.581982	0.163684	0.29265	TRAF2	stromal
123.257	0.655068	0.348761	0.041326	0.108375	UGCG	stromal
6.23595	0.654787	0.88526	0.180327	0.314319	ZSCAN16	stromal
2.58776	0.654652	1.03963	0.148346	0.273085	ABLIM2	stromal
62.195	0.654478	0.358237	0.0483447	0.122028	TBC1D23	stromal
13.3603	0.653429	0.633225	0.159177	0.286471	MET	stromal
3.50439	0.652429	0.741677	0.203079	0.342633	GCNT4	stromal
805.896	0.651712	0.326518	0.031999	0.0898134	PDIA3	stromal
130.206	0.651232	0.305505	0.0233936	0.0706724	YIPF3	stromal
38.9771	0.650971	0.420514	0.0850598	0.183326	CERS5	stromal
32.7535	0.650602	0.370265	0.0528133	0.1305	C6orf226	stromal
90.6876	0.649833	0.350795	0.0424956	0.110587	NECAP2	stromal
37.8651	0.649034	0.41735	0.0827695	0.179735	RAD1	stromal
10.707	0.648965	0.668542	0.184859	0.319927	PDK3	stromal
5.50297	0.64875	0.65992	0.18696	0.322725	SEMA6B	stromal
341.704	0.648378	0.287165	0.0169848	0.055587	RCN1	stromal
45.5429	0.647863	0.401462	0.0702533	0.159593	PRELID3B	stromal
128.166	0.647849	0.315377	0.0289631	0.0832414	DHX29	stromal
97.1076	0.646254	0.374688	0.0593023	0.141422	PAM	stromal
9.67573	0.645657	0.596591	0.177673	0.311184	SIPA1L3	stromal
173.806	0.645245	0.30564	0.0246839	0.073788	SCARB2	stromal
78.9132	0.645142	0.324282	0.0321801	0.0901671	TMEM248	stromal
28.8558	0.643988	0.492347	0.12961	0.248129	GGPS1	stromal
2.08727	0.641698	1.09961	0.117739	0.231949	NPPB	stromal
35.3228	0.641656	0.402514	0.0771207	0.170683	ZNF121	stromal
1.96779	0.641395	1.1541	0.0724186	0.163182	TUBB4A	stromal
47.7419	0.641141	0.429354	0.0897543	0.190804	SRPX2	stromal
232.736	0.640106	0.264767	0.0111761	0.0402616	SYF2	stromal
59.8546	0.639526	0.480606	0.118106	0.232415	KLF5	stromal
1.62013	0.639125	1.21642	0.0361242	0.0979891	PLA2G2D	stromal
139.434	0.638528	0.295746	0.0228495	0.0694393	RAB18	stromal
26.1033	0.638421	0.449503	0.108935	0.219109	SLC38A6	stromal
33.7721	0.638416	0.416022	0.0870698	0.186487	PDE12	stromal
4.25451	0.638043	0.840669	0.204308	0.343921	IKZF3	stromal
203.325	0.638008	0.460076	0.113184	0.224988	ANTXR1	stromal
41.8832	0.635518	0.418933	0.0914528	0.193441	ZBTB21	stromal
48.9502	0.635381	0.399542	0.0733909	0.164811	TBPL1	stromal
38.7984	0.635236	0.411326	0.0822533	0.179074	PRR14	stromal
32.3221	0.634848	0.460236	0.115299	0.228252	CHST12	stromal
63.364	0.63479	0.363288	0.0590006	0.141021	FEM1B	stromal
50.535	0.634563	0.50604	0.138987	0.261298	GABRE	stromal
22.6584	0.63445	0.41004	0.0865171	0.185556	LRCH4	stromal
117.519	0.634137	0.281155	0.0173335	0.0564779	BEX4	stromal
38.3654	0.634021	0.349108	0.051231	0.127503	EIF2B5	stromal
156.505	0.633545	0.273731	0.0149571	0.0504291	YPEL5	stromal
236.085	0.633216	0.323937	0.0358753	0.0975879	CCDC85B	stromal
43.0733	0.632486	0.424012	0.0957742	0.199413	PI4K2A	stromal
8.89225	0.632278	0.590136	0.175897	0.308784	ZNF778	stromal
87.4819	0.632201	0.580395	0.168517	0.298813	CRIM1	stromal
40.1503	0.631978	0.393167	0.0755632	0.168334	SPRY2	stromal
50.2616	0.631826	0.383431	0.0709662	0.160807	OTUD4	stromal
49.8743	0.631776	0.354991	0.0520745	0.129028	HIVEP2	stromal
29.1586	0.631169	0.392658	0.0757343	0.16848	RGMB	stromal
62.9211	0.631054	0.35407	0.0519839	0.128892	UBE2G1	stromal
1.86571	0.630937	1.1443	0.0756239	0.168353	F8A3	stromal
33.5357	0.630831	0.424753	0.0976207	0.202385	PDE4DIP	stromal
61.2474	0.630787	0.342957	0.046507	0.118565	ZNF830	stromal
136.467	0.63064	0.313203	0.0316893	0.0892377	EIF4E	stromal
42.3305	0.630291	0.354534	0.053002	0.130745	PI4KB	stromal
148.167	0.630271	0.281669	0.0190438	0.0603278	ARFGAP3	stromal
15.0183	0.630086	0.456659	0.117011	0.230841	SCARB1	stromal
144.746	0.630046	0.368447	0.0618872	0.145868	BCAP31	stromal
17.464	0.629656	0.529321	0.143902	0.267331	ELFN1	stromal
37.25	0.629549	0.392022	0.0763027	0.16926	POU2F1	stromal
96.1367	0.628982	0.359184	0.0557654	0.135332	UQCRC1	stromal
11.6237	0.62874	0.581123	0.18091	0.314924	CCDC86	stromal
7.34839	0.628204	0.785459	0.207217	0.347838	LRRC7	stromal
1.89084	0.62776	1.0957	0.130108	0.248855	PTGER2	stromal
32.2772	0.62763	0.373948	0.0665964	0.153621	SH3RF1	stromal
49.7829	0.627622	0.429836	0.10216	0.208803	TP53RK	stromal
2.7572	0.627282	1.06934	0.142422	0.265375	CACNG8	stromal
142.75	0.627186	0.307826	0.0306004	0.0868535	GFPT1	stromal
40.6623	0.626797	0.393926	0.0793509	0.174358	CHFR	stromal
15.1434	0.626497	0.485674	0.136891	0.258092	NOC4L	stromal
29.2906	0.626114	0.458619	0.11846	0.232747	CSRNP2	stromal
93.6064	0.625286	0.308213	0.0299733	0.0854987	PHAX	stromal
3.49308	0.62522	0.780254	0.227154	0.371274	PPP1R13L	stromal
8.87468	0.625032	0.576482	0.178993	0.312785	TUFT1	stromal
25.7722	0.624832	0.576793	0.176305	0.309279	GAS2L3	stromal
734.198	0.624114	0.269241	0.0149628	0.0504291	OAZ1	stromal
58.9047	0.623787	0.315685	0.0354191	0.0966614	NIPA2	stromal
2.62476	0.623309	0.922688	0.178173	0.311803	SPTBN4	stromal
24.1487	0.622814	0.403531	0.0869137	0.186343	AMOTL1	stromal
5.39623	0.622543	0.703751	0.218753	0.36183	DNAAF1	stromal
1.73994	0.621872	1.10563	0.119051	0.233779	NAP1L2	stromal
88.55	0.621487	0.350106	0.054794	0.133693	ELOVL5	stromal
2.08652	0.620573	1.14341	0.102083	0.208803	PCDH1	stromal
38.3852	0.620407	0.393583	0.0786379	0.173155	TMEM204	stromal
317.679	0.620163	0.454542	0.116797	0.230563	CD151	stromal
38.909	0.619345	0.494291	0.134064	0.254405	NAP1L3	stromal
2.01377	0.618869	1.02013	0.163982	0.292973	VAV3	stromal
42.376	0.618533	0.344849	0.0527031	0.13031	RPF1	stromal
48.5636	0.618272	0.43956	0.108371	0.218396	ELOVL1	stromal
64.0749	0.617932	0.434631	0.105861	0.21437	SDHB	stromal
446.985	0.617629	0.291193	0.0245816	0.0735807	RSRC2	stromal
254.24	0.617554	0.443128	0.110836	0.221726	PIM1	stromal
16.08	0.616465	0.504994	0.147694	0.272244	ZNF790	stromal
49.2333	0.616054	0.371066	0.0668911	0.154181	STK17A	stromal
13.0606	0.615748	0.699538	0.206877	0.34736	TBC1D25	stromal
70.171	0.615435	0.420979	0.0977014	0.202485	NAB2	stromal
158.014	0.614732	0.323293	0.0411623	0.10806	REEP3	stromal
83.8669	0.614129	0.31353	0.0356334	0.0971189	PNKP	stromal
50.9062	0.613997	0.469762	0.133904	0.254139	ADGRE5	stromal
18.9694	0.613594	0.581335	0.190572	0.327295	TMEM231	stromal
2.02462	0.613346	0.977795	0.169295	0.299735	SLC35F3	stromal
49.7964	0.612947	0.323309	0.0424687	0.11056	STMN3	stromal
20.0278	0.611486	0.506108	0.154707	0.281492	ZBTB17	stromal
4.6337	0.611064	0.796107	0.242272	0.388535	ST3GAL6	stromal
38.732	0.610755	0.436805	0.115821	0.229032	RAB27A	stromal
15.1584	0.610571	0.688681	0.222384	0.365668	KLK6	stromal
9.94448	0.609716	0.564934	0.187448	0.323377	ZNF329	stromal
8.79268	0.608264	0.724919	0.239746	0.385874	WNT9A	stromal
2.64667	0.608174	0.890597	0.176312	0.309279	POU2F3	stromal
57.2212	0.607575	0.413832	0.101919	0.208609	NTMT1	stromal
26.0975	0.607478	0.519924	0.159265	0.286545	FUT11	stromal
39.8444	0.60673	0.39901	0.0925162	0.194827	RPIA	stromal
4.45315	0.606401	0.811432	0.241035	0.387254	PIK3CD	stromal
57.834	0.606049	0.310785	0.0363413	0.0983653	BLOC1S4	stromal
39.4913	0.605423	0.424016	0.106446	0.215241	KLF11	stromal
30.1484	0.604661	0.473032	0.14198	0.265059	BAG4	stromal
56.9844	0.604437	0.394685	0.0910106	0.192789	COPS4	stromal
20.8396	0.603807	0.496256	0.157999	0.285167	ZFYVE27	stromal
5.72206	0.602956	0.730247	0.231785	0.377172	ACOT2	stromal
2.15397	0.602686	1.24002	0.00707777	0.0284357	SLN	stromal
44.1011	0.600994	0.483007	0.1516	0.277529	AFAP1	stromal
3.11161	0.600771	0.844985	0.220474	0.36367	L1TD1	stromal
43.7027	0.599249	0.392465	0.0925409	0.194847	FBXO3	stromal
86.7849	0.599042	0.296153	0.0325659	0.0910136	RNASEK	stromal
3.81268	0.595994	0.880484	0.227054	0.371196	C2CD4C	stromal
2.90762	0.595967	0.881686	0.227592	0.371843	LINC00562	stromal
1.59582	0.595084	1.20631	0.0204483	0.0639219	LINC00973	stromal
16.0157	0.594987	0.50101	0.156127	0.283049	DDX31	stromal
2.88828	0.594633	1.15317	0.0816999	0.17824	NR5A2	stromal
203.896	0.594273	0.315988	0.0429368	0.11132	GABARAPL2	stromal
9.6222	0.594107	0.715856	0.236466	0.382608	GPAT3	stromal
20.2698	0.594085	0.483043	0.157303	0.284401	RAB35	stromal
113.992	0.593944	0.365345	0.0767096	0.170013	WDR45B	stromal
30.366	0.593645	0.423883	0.120201	0.235432	LYPLA2	stromal
4.14707	0.593022	0.775623	0.234361	0.380034	LINC01521	stromal
81.7226	0.592548	0.404377	0.105282	0.213508	CTSA	stromal
7.20892	0.592213	0.816561	0.24957	0.396952	JPH1	stromal
294.026	0.592154	0.249223	0.0132642	0.0459507	BNIP3L	stromal
47.7795	0.591661	0.353971	0.0706761	0.160379	SRP68	stromal
217.911	0.591639	0.276741	0.0248295	0.0740929	RPN2	stromal
257.915	0.591179	0.288287	0.0323039	0.0904205	LIMS1	stromal
16.0914	0.591087	0.567148	0.201415	0.340925	POLD4	stromal
61.8239	0.590893	0.33689	0.0584632	0.139926	STK4	stromal
29.4089	0.59074	0.417912	0.114965	0.227695	RBM15	stromal
1.7431	0.590589	1.14751	0.0674059	0.155059	ACER1	stromal
8.18852	0.589338	0.686069	0.238535	0.384427	TONSL	stromal
26.1866	0.589153	0.477214	0.144293	0.267705	ZNF224	stromal
33.8723	0.588747	0.423651	0.120408	0.235763	ADK	stromal
47.3425	0.588628	0.333033	0.0598421	0.142315	ARSJ	stromal
1533.89	0.588093	0.338661	0.0611864	0.144678	NFKBIA	stromal
31.3304	0.588008	0.487906	0.162821	0.291646	DIMT1	stromal
1040.72	0.587981	0.320015	0.0519232	0.128792	KLF6	stromal
74.9786	0.58708	0.337666	0.0592328	0.141283	GRSF1	stromal
2.70718	0.586267	0.886446	0.22324	0.366788	PSD4	stromal
168.657	0.586006	0.328468	0.0564403	0.136463	YWHAH	stromal
88.3253	0.585862	0.328796	0.0558524	0.13546	CREBRF	stromal
11.28	0.585565	0.585778	0.202702	0.342292	SENP3	stromal
11.0597	0.585369	0.547978	0.19357	0.330994	DDX47	stromal
1.80181	0.585355	1.04264	0.124158	0.24094	P2RX5	stromal
1.48799	0.585179	1.15123	0.0129978	0.0452084	ECE2	stromal
1.92235	0.584643	0.993121	0.163801	0.292776	PDE11A	stromal
21.3652	0.584555	0.45143	0.140424	0.263054	CYB5R4	stromal
37.4066	0.584289	0.493419	0.158239	0.285394	ARL13B	stromal
36.2652	0.584065	0.425481	0.121679	0.237659	STX6	stromal
392.7	0.583943	0.348517	0.0695541	0.158348	IFRD1	stromal
44.7058	0.583022	0.454592	0.133034	0.253141	B4GALT4	stromal
42.9045	0.58288	0.326003	0.0554823	0.13491	COX19	stromal
156.591	0.582718	0.266956	0.0219022	0.0672772	PURA	stromal
5.20124	0.582641	0.790307	0.254738	0.402673	CNTFR	stromal
29.4157	0.581999	0.423245	0.125316	0.242311	DVL2	stromal
50.5014	0.581838	0.444925	0.137498	0.259119	TIMM10B	stromal
43.5497	0.581546	0.389045	0.100526	0.206464	TSR1	stromal
78.1358	0.580713	0.395003	0.100975	0.207183	DERL1	stromal
1.39304	0.580595	1.09551	0.111927	0.223249	IGFBP7-AS1	stromal
5.28472	0.579988	0.716831	0.247171	0.394286	ZNRF3-AS1	stromal
10.1009	0.579982	0.691986	0.231061	0.376239	LIPG	stromal
116.591	0.579616	0.463811	0.146944	0.27142	CYSTM1	stromal
61.5268	0.57952	0.556297	0.191278	0.328104	PERP	stromal
50.1308	0.579193	0.431116	0.131409	0.25077	NINJ1	stromal
73.8908	0.578901	0.321452	0.0532561	0.131217	PWWP2A	stromal
367.239	0.578431	0.421102	0.1223	0.238314	COL4A1	stromal
1.86338	0.577273	1.1002	0.117787	0.23197	ABCB5	stromal
57.3964	0.576527	0.36686	0.0869524	0.186377	BAG6	stromal
27.1938	0.576399	0.526597	0.19352	0.330953	DNAJA4	stromal
61.1638	0.576362	0.552721	0.200454	0.339818	TCIRG1	stromal
50.4329	0.576201	1.23229	0.000959558	0.00605196	HLA-G	stromal
26.1698	0.575469	0.428834	0.130408	0.249314	TMEM41A	stromal
166.139	0.575273	0.290007	0.0362072	0.0981716	PSMC6	stromal
22.8732	0.575071	0.558245	0.194139	0.331787	TM9SF1	stromal
19.9673	0.575001	0.551877	0.208697	0.349668	PXN	stromal
58.209	0.574963	0.344927	0.0692319	0.157872	USP12	stromal
29.5603	0.573928	0.381688	0.0998349	0.205482	ANKH	stromal
7.8956	0.573416	0.620103	0.237382	0.38328	URB2	stromal
21.3341	0.572072	0.43953	0.144546	0.268134	IDH3A	stromal
25.4087	0.572044	0.42185	0.131785	0.251297	MTHFD2L	stromal
34.8901	0.571753	0.42751	0.132916	0.252953	MOSPD1	stromal
19.1189	0.571716	0.508647	0.173688	0.305531	ZNF395	stromal
3.38994	0.571342	0.860732	0.247962	0.394996	IQCJ-SCHIP1	stromal
80.5323	0.571269	0.383663	0.10257	0.20936	RBM7	stromal
63.6642	0.570993	0.37502	0.0950602	0.198486	CLPTM1	stromal
6.18125	0.570919	0.791369	0.261696	0.410774	SSTR2	stromal
26.8447	0.570755	0.508037	0.182575	0.317032	EFNB1	stromal
484.194	0.570487	0.282131	0.0333445	0.0924877	SERP1	stromal
29.0364	0.569459	0.398322	0.116646	0.230432	GFM1	stromal
80.3003	0.569373	0.344232	0.0761506	0.16904	AAMP	stromal
24.1405	0.567301	0.486052	0.179106	0.312871	TRMT1	stromal
27.7945	0.566751	0.419311	0.131279	0.250674	SHKBP1	stromal
10.2495	0.566473	0.567757	0.219749	0.362856	NT5DC3	stromal
73.296	0.565284	0.86531	0.250643	0.398415	SPOCK1	stromal
70.5775	0.565065	0.350606	0.0796717	0.17491	CFAP20	stromal
59.3794	0.564971	0.3818	0.107199	0.216519	SAMD8	stromal
17.0063	0.564932	0.566619	0.220787	0.363995	TACC2	stromal
3.55167	0.564913	0.787523	0.254738	0.402673	MADCAM1	stromal
58.2394	0.56483	0.365289	0.0923624	0.194634	DIS3	stromal
139.822	0.564747	0.312986	0.0549708	0.133943	ETF1	stromal
25.5738	0.564395	0.387003	0.107372	0.216768	IFNAR2	stromal
1.8714	0.564022	0.874378	0.213039	0.355281	VDR	stromal
68.5378	0.563908	0.34331	0.0775407	0.171401	CCNT2	stromal
64.2864	0.563558	0.333592	0.0688976	0.157396	BSDC1	stromal
16.4858	0.563081	0.492251	0.182751	0.317292	GAB1	stromal
1.81377	0.562867	0.953459	0.201958	0.341568	RASSF1-AS1	stromal
1.9986	0.562062	1.20385	0.00458753	0.0204758	SCRT1	stromal
34.7672	0.561264	0.377155	0.105979	0.214504	C3orf38	stromal
17.8258	0.561088	0.509587	0.193387	0.330772	TLCD2	stromal
7.92417	0.561016	0.692995	0.264973	0.414355	GPRIN3	stromal
2.52246	0.560074	1.02859	0.181954	0.316302	CMPK2	stromal
152.85	0.559947	0.295626	0.0452524	0.116148	TUFM	stromal
28.5675	0.559605	0.452615	0.160037	0.2876	ZNF821	stromal
5.31709	0.55908	0.847164	0.247624	0.394807	LINC00240	stromal
103.926	0.559033	0.523723	0.200427	0.339818	ECE1	stromal
3.4889	0.5589	1.00934	0.190999	0.32776	AOAH	stromal
95.5255	0.558161	0.412839	0.133556	0.253902	SGCB	stromal
48.772	0.557998	0.352132	0.087114	0.18655	PPP3R1	stromal
9.83552	0.55732	0.550652	0.221687	0.364916	APBA3	stromal
222.644	0.557262	0.319751	0.0620893	0.146152	PRPF38B	stromal
394.341	0.557246	0.247344	0.0185568	0.0592034	SRSF5	stromal
81.585	0.55633	0.368269	0.101655	0.208306	NANS	stromal
622.864	0.555395	0.312256	0.0575994	0.138466	SSR3	stromal
13.7795	0.555245	0.541809	0.213401	0.35579	LIN54	stromal
4.74277	0.555112	0.973384	0.220313	0.3635	PCDHAC1	stromal
40.698	0.554774	0.405409	0.126373	0.243753	RNF138	stromal
89.431	0.554378	0.332676	0.0725465	0.163412	PSMD14	stromal
46.5139	0.55434	0.43511	0.145888	0.270065	ZDHHC7	stromal
29.0794	0.554118	0.369282	0.10207	0.208803	LYRM1	stromal
161.441	0.55385	0.269277	0.0308191	0.087336	UBE2N	stromal
11.2718	0.553336	0.633044	0.257035	0.405282	PCDHB15	stromal
35.7791	0.552899	0.408677	0.132362	0.252167	XRRA1	stromal
61.406	0.551586	0.327418	0.0723486	0.163112	SRFBP1	stromal
228.693	0.55156	0.518888	0.201107	0.340527	PDLIM1	stromal
38.0479	0.551549	0.456632	0.160229	0.287806	SOCS6	stromal
33.2456	0.551374	0.456737	0.162741	0.291546	PDHX	stromal
101.389	0.551057	0.357932	0.0932663	0.195947	DDB1	stromal
20.2331	0.550679	0.403287	0.127665	0.245529	DDX20	stromal
2.21218	0.550366	0.999705	0.12697	0.244418	SLC4A11	stromal
413.5	0.550302	0.330785	0.0768128	0.170121	TMEM59	stromal
30.7083	0.550065	0.452625	0.158215	0.285392	IKZF5	stromal
2.42784	0.549901	0.852233	0.260353	0.409536	RAB27B	stromal
18.1923	0.549779	0.428192	0.152408	0.278519	ZNF701	stromal
1.91208	0.549529	0.981338	0.202054	0.341593	AP4B1-AS1	stromal
3.01951	0.549502	0.899517	0.24168	0.387942	CHGB	stromal
19.1536	0.549327	0.476124	0.179436	0.313165	ZNF529	stromal
21.0495	0.549313	0.586055	0.229487	0.374161	MICALL2	stromal
234.893	0.548638	0.32503	0.0710706	0.160925	ACTN1	stromal
128.037	0.54731	0.333044	0.0767278	0.170023	ATG12	stromal
5.50471	0.546533	0.733439	0.263534	0.412678	ZNF256	stromal
14.4778	0.546163	0.520878	0.216531	0.359291	POLRMT	stromal
2.07641	0.5458	0.831811	0.244815	0.391274	PTPRH	stromal
108.859	0.543597	0.464231	0.177695	0.311184	LRRC8A	stromal
108.329	0.543217	0.333257	0.0803108	0.175882	FUBP1	stromal
16.3706	0.543197	0.591777	0.239622	0.385748	OLFM2	stromal
3.34891	0.54265	1.01414	0.198746	0.337636	TSPAN2	stromal
113.708	0.542464	0.328831	0.0758496	0.168643	SBNO1	stromal
37.9562	0.542373	0.421219	0.15323	0.279656	SLC36A4	stromal
36.188	0.542223	0.390648	0.126664	0.24409	CDS2	stromal
21.5422	0.542208	0.564379	0.221941	0.365173	MED26	stromal
23.983	0.541999	0.510216	0.205131	0.345028	ST3GAL2	stromal
32.8693	0.541934	0.426776	0.151498	0.277381	FBXO34	stromal
293.895	0.541738	0.316664	0.0677262	0.155484	RHEB	stromal
109.342	0.540714	0.276068	0.0394129	0.104538	FGFR1OP2	stromal
174.525	0.540573	0.285075	0.0461121	0.117822	RB1CC1	stromal
33.0458	0.540446	0.365905	0.111058	0.221993	SLC20A2	stromal
1.71348	0.540204	0.991959	0.167462	0.297496	GPER1	stromal
80.4953	0.540203	0.398976	0.131172	0.250585	MDM2	stromal
3.83034	0.540123	0.834131	0.276027	0.426189	DISP2	stromal
88.4876	0.539837	0.347041	0.09307	0.195722	MFSD10	stromal
17.5905	0.539203	0.493897	0.208029	0.348828	SLC17A5	stromal
48.1514	0.538913	0.387274	0.124554	0.241471	NABP1	stromal
74.2452	0.538879	0.320791	0.072259	0.163028	TAF9	stromal
84.8853	0.538691	0.400349	0.136194	0.257151	RAF1	stromal
140.272	0.538654	0.389907	0.128938	0.247107	TUBB6	stromal
40.1464	0.538278	0.485809	0.202656	0.342292	BCKDK	stromal
614.206	0.537907	0.304989	0.064287	0.149892	HNRNPK	stromal
112.222	0.537816	0.388309	0.121937	0.238015	SREK1IP1	stromal
2.36543	0.53768	1.02663	0.183254	0.318063	HS3ST3A1	stromal
101.24	0.537149	0.354606	0.101337	0.207721	PGM3	stromal
53.0899	0.536942	0.36884	0.115984	0.229282	SFXN1	stromal
1.25035	0.536211	1.03012	0.155568	0.282579	SNX15	stromal
146.128	0.53621	0.329839	0.0810561	0.177143	PTBP1	stromal
102.618	0.535849	0.351918	0.099211	0.204768	FAM107B	stromal
37.8712	0.535533	0.463363	0.182374	0.31677	MOB2	stromal
5.69948	0.53359	0.677327	0.28626	0.436927	LINC00324	stromal
4.59885	0.533045	1.00613	0.216914	0.359737	EXOC3L4	stromal
37.0303	0.532827	0.694473	0.262274	0.411482	PARD6B	stromal
54.7877	0.530791	0.404356	0.148086	0.272727	SRSF8	stromal
353.629	0.530741	0.381149	0.128172	0.246158	KDELR2	stromal
17.8274	0.530522	0.582571	0.255428	0.403407	NUDT19	stromal
18.6074	0.529952	0.561747	0.235125	0.380978	PPP1R3E	stromal
65.7765	0.529157	0.395135	0.139289	0.26167	ZMYM5	stromal
306.009	0.527868	0.31371	0.0738475	0.165599	TCP1	stromal
65.8331	0.526874	0.291574	0.0577012	0.138631	TMEM41B	stromal
3.05074	0.525821	0.821762	0.287296	0.438032	PDP2	stromal
129.334	0.525611	0.269601	0.0411715	0.10806	TMEM30A	stromal
20.1601	0.525551	1.05696	0.157128	0.284165	RBP4	stromal
18.5197	0.525209	0.498165	0.218919	0.361961	SMG5	stromal
16.4784	0.524834	0.625197	0.279439	0.429808	MGAT5	stromal
4.68327	0.524177	1.04834	0.196203	0.334313	TRBC1	stromal
13.4398	0.523955	0.542408	0.240843	0.387011	TOR1B	stromal
27.2741	0.523756	0.426751	0.16606	0.29555	TRAF3IP2	stromal
55.787	0.52304	0.3451	0.100743	0.206807	GTF2B	stromal
3635.44	0.522958	0.44357	0.195401	0.333511	RPL13A	stromal
55.0328	0.522794	0.423343	0.166226	0.295678	HSF1	stromal
33.4299	0.522253	0.429651	0.162885	0.29172	FBXO28	stromal
1.82641	0.521803	0.915585	0.213899	0.356158	PTK6	stromal
129.871	0.520876	0.319307	0.0812785	0.177444	WBP11	stromal
15.209	0.520837	0.655151	0.291167	0.442518	BMPER	stromal
1.66151	0.520498	1.07897	0.109889	0.220427	ADAM20	stromal
44.193	0.520355	0.542079	0.243962	0.390457	DSE	stromal
3.00917	0.520222	1.06696	0.151027	0.276842	PPP1R16B	stromal
3.06877	0.520092	0.88623	0.280515	0.430989	GLUD2	stromal
7.08684	0.518706	0.701575	0.296975	0.44886	DAPK1	stromal
11.9848	0.51864	0.629695	0.284006	0.434225	BOLA2B	stromal
84.0214	0.518439	0.333412	0.09509	0.198509	SLC37A3	stromal
43.4105	0.518426	0.457876	0.19619	0.334313	AVPR1A	stromal
518.867	0.518055	0.253014	0.0333041	0.0924166	EIF4G2	stromal
12.8806	0.517351	0.640201	0.29403	0.445644	KCNJ8	stromal
2.12011	0.517029	0.824451	0.268333	0.418055	HIPK1-AS1	stromal
12.4817	0.516388	1.16612	0.00449046	0.0201274	S100P	stromal
256.708	0.516045	0.28545	0.0559323	0.135586	TAX1BP1	stromal
69.1202	0.515969	0.308334	0.075525	0.168279	PICALM	stromal
1.65438	0.515884	1.06928	0.129602	0.248129	TP53TG5	stromal
2.61698	0.515429	0.961369	0.21639	0.3592	C4orf19	stromal
19.5446	0.51517	0.587605	0.274133	0.424037	P2RY1	stromal
54.4283	0.515043	0.394057	0.147584	0.272082	TRIP10	stromal
36.2981	0.514998	0.390926	0.148656	0.273454	TMEM115	stromal
60.4366	0.514399	0.375428	0.128867	0.247046	MIR22HG	stromal
90.3118	0.514338	0.365968	0.122473	0.238486	CDKN2AIP	stromal
120.972	0.514019	0.289162	0.0618727	0.145861	DCBLD2	stromal
133.361	0.513961	0.328877	0.0937358	0.196703	REST	stromal
78.1959	0.513513	0.443524	0.188111	0.324137	CHPF	stromal
1.91878	0.512955	0.86091	0.242297	0.388535	MAFA	stromal
591.3	0.512934	0.273592	0.0486314	0.122639	RAC1	stromal
3.14745	0.512892	0.767597	0.305735	0.458085	SLIT2	stromal
16.9302	0.512874	0.51085	0.23854	0.384427	SPATA13	stromal
2.21608	0.512864	0.976778	0.1458	0.269941	FOXA3	stromal
6.88348	0.511292	0.650435	0.299241	0.45112	TAF5	stromal
53.9814	0.51129	0.460779	0.203559	0.34312	PRPF39	stromal
21.3595	0.511012	0.400388	0.157078	0.284134	SIRT6	stromal
10.7248	0.510972	0.59561	0.286101	0.436737	GPR89A	stromal
1.50113	0.510585	1.01016	0.172093	0.303362	LRRC74B	stromal
69.7198	0.510422	0.328772	0.095349	0.198891	TBC1D15	stromal
8.39241	0.509063	0.604768	0.281051	0.431547	LAT	stromal
19.8	0.509015	0.488879	0.225074	0.369076	DONSON	stromal
2.04998	0.508642	1.05602	0.141643	0.264744	GOLGA7B	stromal
76.3333	0.508452	0.853327	0.292737	0.444172	SNX10	stromal
191.83	0.50783	0.375063	0.140073	0.262553	HIF1A	stromal
23.6275	0.506803	0.476773	0.209936	0.351321	MORC2	stromal
24.9905	0.505664	0.928362	0.255339	0.403317	CELSR1	stromal
114.793	0.505359	0.415502	0.171803	0.302937	SRPRB	stromal
1.70052	0.505328	0.858183	0.257004	0.405282	CAGE1	stromal
8.09785	0.505269	0.787963	0.305322	0.457837	NTM	stromal
17.1962	0.505058	0.50963	0.24301	0.389182	CPNE8	stromal
28.9114	0.504917	0.436145	0.188347	0.324335	SLC7A6	stromal
28.6089	0.504218	0.590907	0.279696	0.429993	CYGB	stromal
21.2475	0.503829	0.467002	0.218002	0.361091	MYO5A	stromal
28.3867	0.503782	0.465994	0.214193	0.356449	ZNF394	stromal
91.5465	0.503692	0.36637	0.133764	0.254055	TARDBP	stromal
159.772	0.50334	0.331156	0.1004	0.206274	SMS	stromal
11.7045	0.502362	0.630832	0.296224	0.447995	ATP6V1C2	stromal
381.088	0.50192	0.27626	0.0562898	0.136126	ATP6V1G1	stromal
32.089	0.501599	0.392401	0.159612	0.287046	STARD3	stromal
100.035	0.501376	0.340854	0.111626	0.222809	YAF2	stromal
107.415	0.501119	0.327458	0.101081	0.207299	ZNF451	stromal
104.522	0.501023	0.328848	0.104189	0.211941	GOLGA7	stromal
3.18141	0.500752	0.861291	0.284204	0.434476	DPH1	stromal
134.75	0.50047	0.341382	0.11497	0.227695	UBL3	stromal
3.04252	0.500411	0.731955	0.302728	0.455253	NCR3LG1	stromal
91.0398	0.500216	0.314611	0.0899005	0.19105	CFI	stromal
49.2674	0.499502	0.38847	0.152082	0.278087	ZNF562	stromal
71.7125	0.499445	0.311104	0.0899387	0.191099	RDH11	stromal
53.4304	0.498419	0.550714	0.261926	0.411032	SLC4A2	stromal
17.2197	0.497374	0.462046	0.21825	0.361296	ABR	stromal
1.36984	0.496961	0.996747	0.158191	0.285389	NLRP12	stromal
55.8194	0.4966	0.351978	0.124885	0.24185	ATF6	stromal
8.06062	0.49625	0.762962	0.313123	0.465806	CD14	stromal
1.42524	0.496211	0.91754	0.211153	0.352747	IL12A	stromal
14.6246	0.496176	0.54352	0.269996	0.419656	AMDHD2	stromal
51.5041	0.496037	0.40095	0.168196	0.29842	ING2	stromal
19.7905	0.495857	0.507353	0.250029	0.397531	SLC8B1	stromal
1.79181	0.495819	1.06208	0.116772	0.230549	HRK	stromal
21.2575	0.49549	0.531052	0.253474	0.40128	PCIF1	stromal
53.106	0.495487	0.375136	0.1487	0.273496	ACOT9	stromal
49.0601	0.494683	0.427373	0.192777	0.330133	MEIS2	stromal
16.3501	0.494668	0.601331	0.287583	0.438253	SRD5A1	stromal
41.9675	0.4945	0.39323	0.166693	0.296424	GMNN	stromal
12.7977	0.494434	0.484765	0.230921	0.376096	POLR3C	stromal
10.2171	0.494097	0.595182	0.295201	0.446609	MEGF9	stromal
1.57716	0.494013	1.1013	0.0581145	0.13933	HIGD2B	stromal
45.8149	0.493972	0.421102	0.190549	0.327295	SNAPC1	stromal
13.4122	0.493716	0.552518	0.274347	0.424317	CORO7	stromal
92.6073	0.493469	0.328146	0.109255	0.219546	GLRX3	stromal
17.4454	0.493377	0.486895	0.238138	0.383982	CDK8	stromal
3.2001	0.493337	0.875736	0.266117	0.41576	ITGB6	stromal
13.3537	0.492807	0.662249	0.316213	0.469013	ZNF584	stromal
122.374	0.492646	0.349283	0.127222	0.24479	SERINC3	stromal
5.9982	0.492476	0.680146	0.320271	0.473465	ZNF436-AS1	stromal
3.62511	0.492185	0.849974	0.305894	0.458202	PRSS27	stromal
7.82644	0.491252	0.640827	0.314535	0.466966	SHPK	stromal
2.69834	0.490289	0.866645	0.276167	0.426189	PLXNA2	stromal
173.022	0.490036	0.312735	0.0961668	0.200098	CHD1	stromal
3.33064	0.490028	0.826218	0.294349	0.445804	MPZL3	stromal
305.451	0.489447	0.380338	0.163459	0.292371	MYADM	stromal
51.7971	0.488593	0.383474	0.161372	0.289547	CCNG1	stromal
231.706	0.488157	0.315587	0.0990801	0.204633	ATP6AP2	stromal
20.6409	0.487946	0.483463	0.244241	0.390744	ANKHD1	stromal
8.78933	0.487662	0.601711	0.307908	0.460505	CCNJ	stromal
1.41651	0.487447	0.908617	0.214073	0.356297	LRRC3	stromal
2.7874	0.487131	0.83689	0.282458	0.432809	AGMAT	stromal
100.785	0.487053	0.442767	0.214947	0.357278	ADAMTS2	stromal
17.7584	0.486939	0.587757	0.301554	0.453788	PLXDC2	stromal
5.33882	0.486697	0.693183	0.332345	0.487069	PRELID3A	stromal
2.97915	0.486488	1.02691	0.190433	0.327235	KERA	stromal
59.5813	0.486436	0.338874	0.120014	0.235207	ATG14	stromal
96.5988	0.485875	0.274447	0.0622427	0.146431	TOX4	stromal
105.064	0.485651	0.330409	0.112794	0.224427	GNL1	stromal
20.6388	0.485483	0.496185	0.255992	0.403992	ACSL1	stromal
15.3355	0.485018	0.629824	0.308849	0.461473	MPV17L	stromal
2.04443	0.484739	0.980312	0.205752	0.345934	CCDC160	stromal
294.48	0.484465	0.248869	0.0427027	0.110919	KIF5B	stromal
103.54	0.483939	0.392017	0.174082	0.30618	CLDND1	stromal
11.6566	0.48376	0.655517	0.324001	0.477798	PTX3	stromal
17.5615	0.483659	0.518401	0.270288	0.420005	CRLF3	stromal
1.45074	0.483256	1.02325	0.141971	0.265059	SIGLEC15	stromal
32.7033	0.482722	0.524369	0.2685	0.41821	CDR2L	stromal
8.81746	0.482441	0.629155	0.317752	0.470573	KLHL11	stromal
1.7541	0.48242	0.859067	0.280327	0.430805	BACH1-AS1	stromal
31.9017	0.482331	0.476138	0.233785	0.379487	CYB561	stromal
56.4222	0.482221	0.525019	0.273683	0.423551	LATS2	stromal
87.9114	0.482082	0.380609	0.165984	0.295499	NXF1	stromal
4.89833	0.481839	0.792707	0.314447	0.466891	TMPRSS4	stromal
6.95345	0.481456	0.768513	0.336942	0.491545	BEX1	stromal
335.104	0.481324	0.382273	0.170142	0.300735	ATP6V0E1	stromal
521.87	0.48083	0.459611	0.239987	0.386164	RPL36A	stromal
106.815	0.480618	0.369895	0.151214	0.277019	EPM2AIP1	stromal
35.8054	0.480605	0.377096	0.168536	0.298813	ATG13	stromal
12.6661	0.480425	0.574246	0.290064	0.441387	BORCS6	stromal
35.861	0.479977	0.366218	0.159146	0.286471	DHPS	stromal
86.7252	0.479518	0.291964	0.0833401	0.180501	COPS8	stromal
50.9537	0.478675	0.353465	0.144644	0.268276	SCYL1	stromal
81.954	0.478581	0.401272	0.181541	0.315803	PHF20	stromal
3.13395	0.478511	0.787753	0.29493	0.44636	FAM24B	stromal
5.04644	0.478418	0.669846	0.324885	0.478876	RAVER1	stromal
849.361	0.478003	0.36533	0.153315	0.279705	IER3	stromal
285.889	0.47778	0.564378	0.291739	0.443134	CAV1	stromal
109.69	0.47747	0.289029	0.0837755	0.181185	DSEL	stromal
7.40012	0.476872	0.706313	0.336334	0.491195	ZNF469	stromal
19.3101	0.476782	0.438585	0.217685	0.360682	NCAPH2	stromal
5.65904	0.476424	0.912101	0.287298	0.438032	PCDHA4	stromal
19.9984	0.476271	0.484541	0.251357	0.399039	TRMT5	stromal
137.762	0.476034	0.304031	0.098194	0.203305	CREB5	stromal
93.1084	0.475014	0.358944	0.151385	0.277256	EPS8	stromal
1.4037	0.474933	0.921307	0.237263	0.383249	FSD2	stromal
54.0577	0.474608	0.311258	0.106738	0.215798	KXD1	stromal
8.87479	0.474148	0.529018	0.282638	0.433031	ZNF526	stromal
1.60496	0.474127	1.12239	0.00864352	0.0331961	FIRRE	stromal
51.2679	0.473912	0.368982	0.165072	0.294251	NSMCE3	stromal
72.7299	0.472402	0.45669	0.231394	0.376682	PGM2L1	stromal
538.933	0.472083	0.547834	0.299904	0.451763	THBS1	stromal
122.152	0.472046	0.340621	0.134885	0.255577	MRPL32	stromal
4.84877	0.471909	0.886823	0.321805	0.47518	ABLIM3	stromal
21.1267	0.471874	0.480841	0.245697	0.392433	BCL2L11	stromal
34.5623	0.471737	0.372975	0.164259	0.29326	CHPF2	stromal
7.62846	0.4715	0.722402	0.320657	0.473871	YPEL4	stromal
5.60988	0.470777	0.763265	0.333053	0.487519	CHRNA3	stromal
9.53898	0.470545	1.05019	0.156001	0.282944	SLC10A6	stromal
381.851	0.47036	0.310572	0.107109	0.216372	ZBTB38	stromal
7.8309	0.470145	1.07842	0.0896214	0.190618	LTB	stromal
20.4953	0.470046	0.528017	0.272487	0.422499	PIGH	stromal
9.96287	0.469699	0.578921	0.305743	0.458085	PRRG2	stromal
20.1301	0.469661	0.526138	0.289376	0.440451	GORAB	stromal
15.7792	0.469614	0.549105	0.285278	0.435852	TEAD4	stromal
55.0527	0.469583	0.403719	0.202009	0.341593	GULP1	stromal
7.38158	0.469201	0.648178	0.339443	0.494069	CDCA7L	stromal
32.273	0.469168	0.431071	0.221344	0.36459	NOL10	stromal
302.443	0.469003	0.361947	0.162742	0.291546	XBP1	stromal
8.60249	0.468761	0.563246	0.305874	0.458202	KBTBD4	stromal
4.59404	0.468715	0.996392	0.266132	0.41576	MEGF10	stromal
22.1155	0.468574	0.448555	0.233347	0.37888	ZBTB24	stromal
415.469	0.468569	0.204851	0.0190287	0.0603105	DDX3X	stromal
33.9258	0.468218	0.416543	0.206736	0.347215	ERV3-1	stromal
11.9442	0.468042	0.597465	0.305003	0.457577	PDGFA	stromal
6.39231	0.466996	0.61923	0.324549	0.478461	CCR10	stromal
13.672	0.465844	0.628088	0.328277	0.482629	SLC9B2	stromal
34.2028	0.465776	0.343424	0.143653	0.267048	METTL17	stromal
59.0337	0.465738	0.316783	0.117819	0.231996	TBRG1	stromal
4.52546	0.465042	0.98453	0.273215	0.423195	GIMAP4	stromal
28.1084	0.464901	0.41642	0.216128	0.35886	TMUB1	stromal
5.18343	0.46463	0.920966	0.28877	0.439742	SLC38A11	stromal
54.6024	0.46463	0.37313	0.177304	0.310672	TTYH3	stromal
54.4601	0.464569	0.474369	0.255598	0.403473	AGPAT1	stromal
48.9034	0.4645	0.424219	0.212462	0.354569	SLC35B2	stromal
24.0295	0.464486	0.421548	0.217445	0.36038	RNF121	stromal
48.4879	0.464311	0.366562	0.168847	0.299097	NARF	stromal
129.744	0.463904	0.382605	0.184232	0.318982	SMC3	stromal
195.482	0.463766	0.295643	0.0979087	0.202814	SERINC1	stromal
60.9251	0.463536	0.325645	0.130024	0.248732	PLS3	stromal
149.442	0.463467	0.435885	0.228714	0.373241	RCN3	stromal
42.1321	0.463447	0.387694	0.184732	0.319803	NR1D1	stromal
37.6971	0.463369	0.390785	0.19304	0.330537	TIMM22	stromal
5.01048	0.462835	0.706123	0.345069	0.499154	SCRG1	stromal
14.3207	0.462505	0.556194	0.309597	0.462304	RBM34	stromal
18.6653	0.462418	0.546278	0.305674	0.458085	ZNF385A	stromal
100.257	0.462406	0.294799	0.097233	0.201748	RNF11	stromal
87.7421	0.461857	0.322433	0.124304	0.241097	ZNF131	stromal
30.9483	0.461782	0.402072	0.203658	0.343149	PHKG2	stromal
31.5819	0.461257	0.490544	0.269531	0.419193	SRD5A3	stromal
26.0536	0.460163	0.37405	0.174892	0.307346	SARNP	stromal
3.13015	0.459984	0.808879	0.308536	0.461169	HOXC6	stromal
1.57992	0.459715	0.881519	0.281537	0.431977	SLC37A2	stromal
21.0342	0.459576	0.413359	0.21202	0.353958	ASPHD1	stromal
13.5292	0.459511	0.55368	0.3137	0.466223	RNF185	stromal
49.9197	0.457985	0.360841	0.170334	0.300895	RNF4	stromal
36.4947	0.457902	0.379144	0.190715	0.327451	SLC35E3	stromal
161.632	0.457856	0.357897	0.163375	0.292346	ATP2B1	stromal
36.8366	0.457729	0.346452	0.15585	0.282873	RGL2	stromal
475.655	0.457515	0.432454	0.231704	0.377089	FKBP1A	stromal
362.217	0.457494	0.448008	0.242604	0.38878	EMP3	stromal
120.494	0.457463	0.296257	0.103315	0.210471	GRB2	stromal
255.968	0.457231	0.325839	0.131732	0.251272	PTTG1IP	stromal
8.73821	0.456887	0.523542	0.296612	0.448419	MOCS3	stromal
53.0047	0.456749	0.312887	0.120165	0.235398	FBXW2	stromal
5.65849	0.456397	0.761526	0.35785	0.512305	FOXO4	stromal
32.4903	0.456346	0.452318	0.245171	0.391793	LONP1	stromal
22.6295	0.456337	0.432443	0.231877	0.377236	VCPKMT	stromal
7.55659	0.454185	0.615736	0.336725	0.491545	PPT2	stromal
21.7266	0.454121	0.532601	0.309201	0.461778	NBPF14	stromal
44.3761	0.452929	0.472222	0.261518	0.410649	NAA25	stromal
94.1543	0.452022	0.364893	0.179261	0.313009	SPTY2D1	stromal
1.55445	0.451603	0.928394	0.266082	0.41576	SELPLG	stromal
33.178	0.451523	0.41805	0.231619	0.377001	NT5C2	stromal
17.6139	0.451404	0.577783	0.32775	0.482136	NETO2	stromal
39.1323	0.451006	0.368693	0.183588	0.318306	BRMS1	stromal
182.76	0.450996	0.297095	0.110289	0.221053	ILF2	stromal
1.74123	0.450979	0.935214	0.232647	0.37806	LINC01233	stromal
11.2664	0.450948	0.535323	0.313545	0.466047	SPHK2	stromal
96.7466	0.450809	0.325878	0.139213	0.261645	CRK	stromal
2.95529	0.450728	0.820384	0.33528	0.489997	ZNF749	stromal
46.9138	0.450578	0.546709	0.299838	0.451737	MAPK8IP3	stromal
86.186	0.450339	0.484625	0.28476	0.435134	P3H2	stromal
61.7814	0.450033	0.349745	0.167257	0.297301	ZNF24	stromal
66.4461	0.448849	0.340092	0.154843	0.281616	PPME1	stromal
80.5309	0.448594	0.463471	0.265341	0.414784	ADAM17	stromal
60.0121	0.448202	0.358241	0.173072	0.304702	BFAR	stromal
395.624	0.448168	0.303331	0.11627	0.229812	RPS27L	stromal
1.90442	0.448139	0.894884	0.250808	0.398518	SCAANT1	stromal
68.0994	0.447622	0.393252	0.208208	0.348942	TSC22D4	stromal
90.5944	0.447468	0.31016	0.12854	0.246645	HSPA13	stromal
32.6405	0.446398	0.455457	0.26759	0.417416	TBC1D9	stromal
1.91858	0.446148	0.914375	0.244152	0.390711	LAX1	stromal
157.947	0.446084	0.471048	0.271308	0.421016	SETD5	stromal
104.233	0.445924	0.393872	0.215096	0.35743	HERC4	stromal
33.9636	0.445906	0.336952	0.157496	0.284544	GNPNAT1	stromal
97.8102	0.445566	0.254628	0.0689664	0.157496	MIER1	stromal
19.9903	0.445419	0.521084	0.29827	0.450112	IL17RA	stromal
7.55086	0.445215	0.650538	0.342715	0.496929	ETNK2	stromal
1.33807	0.444937	1.01838	0.171364	0.302356	SCG2	stromal
20.3473	0.444868	0.446235	0.248956	0.396177	APBB1	stromal
114.498	0.444817	0.550558	0.318401	0.471144	ARRDC3	stromal
6.97227	0.44479	0.608834	0.346994	0.501395	ELF4	stromal
169.891	0.443739	0.320829	0.143129	0.266215	COTL1	stromal
79.2697	0.442793	0.400414	0.218863	0.361961	OPTN	stromal
2.20055	0.44273	0.903029	0.24203	0.388257	EVI2B	stromal
17.0074	0.442252	0.47681	0.286391	0.437039	TMEM63B	stromal
44.7634	0.442226	0.376589	0.202844	0.342374	IP6K1	stromal
23.443	0.442048	0.464298	0.276324	0.426323	ALG3	stromal
54.1849	0.442006	0.482062	0.289372	0.440451	NAA16	stromal
57.9669	0.44189	0.393811	0.2153	0.357626	TFRC	stromal
9.66397	0.441738	0.578094	0.339882	0.494358	KATNB1	stromal
24.7702	0.441459	0.400535	0.222841	0.366275	RFX2	stromal
349.4	0.441144	0.328368	0.148139	0.272784	CSNK1A1	stromal
8.65275	0.440946	0.844669	0.310834	0.463169	MARVELD2	stromal
73.562	0.440769	0.32243	0.147485	0.271978	MMADHC	stromal
9.07048	0.440368	0.558039	0.329104	0.483536	RGS17	stromal
24.9529	0.4403	0.403304	0.226368	0.370471	ANKRD54	stromal
63.8976	0.440147	0.310092	0.132451	0.252274	CERS2	stromal
4.44672	0.440128	0.686553	0.378175	0.531938	P2RY11	stromal
18.7349	0.439937	0.471686	0.280793	0.43131	CSTF2T	stromal
10.9552	0.43939	0.539501	0.327748	0.482136	BAHD1	stromal
12.269	0.439284	0.551235	0.323746	0.477591	CCDC157	stromal
17.0563	0.439135	0.545159	0.326042	0.480243	TOMM34	stromal
4.42768	0.438946	0.745665	0.376088	0.530155	TRIM72	stromal
44.6999	0.438734	0.417798	0.241958	0.388191	PMPCA	stromal
109.332	0.438671	0.42048	0.238572	0.38443	PPP3CA	stromal
5.19573	0.43785	0.632901	0.359704	0.514435	ZNF600	stromal
102.92	0.436856	0.457403	0.273497	0.423472	SECISBP2L	stromal
16.6574	0.436263	0.501156	0.303541	0.455929	SLC25A44	stromal
106.649	0.435938	0.413243	0.237561	0.383488	TNFRSF1A	stromal
2.93886	0.435593	0.755121	0.372107	0.526529	TFEB	stromal
23.7202	0.435159	0.491079	0.304026	0.456548	PPP1R8	stromal
5.26324	0.434837	0.771553	0.379034	0.532668	FRS3	stromal
115.273	0.434828	0.335387	0.162122	0.290726	MCFD2	stromal
9.91158	0.434809	0.609004	0.352034	0.506288	SH3D21	stromal
219.003	0.434638	0.356077	0.185261	0.320365	TMEM50A	stromal
6.84661	0.434588	0.707761	0.38148	0.534788	AMZ1	stromal
39.8246	0.434405	0.43031	0.258119	0.406585	RNF217	stromal
4.28395	0.434177	0.706146	0.386682	0.539484	PDLIM3	stromal
157.987	0.433929	0.290875	0.116988	0.230841	PPP2CA	stromal
104.72	0.433851	0.310388	0.136641	0.257736	AKIRIN1	stromal
3.55258	0.433747	0.735567	0.359865	0.514603	KCNJ14	stromal
39.5135	0.433507	0.42054	0.245881	0.392628	RNASEH1	stromal
2.14698	0.433447	0.865064	0.326669	0.480997	ATOH7	stromal
73.7547	0.433332	0.517739	0.317245	0.470099	STON1	stromal
16.1036	0.433265	0.616845	0.366535	0.521171	SPRYD3	stromal
2.27157	0.433204	0.871082	0.32786	0.482186	RAB33A	stromal
80.9571	0.432976	0.458575	0.276776	0.426812	PDGFC	stromal
31.4674	0.432788	0.394819	0.23048	0.375487	VCPIP1	stromal
219.114	0.432534	0.316388	0.142895	0.265858	PRELID1	stromal
237.651	0.432279	0.416735	0.246745	0.393666	PSMD8	stromal
343.815	0.431763	0.768111	0.377193	0.531091	RPL17	stromal
9.34527	0.431466	0.641248	0.37633	0.530412	DUSP18	stromal
2.86381	0.431193	0.821006	0.348668	0.503235	CCL4L2	stromal
7.38115	0.430481	0.652873	0.380424	0.533774	TRIM32	stromal
430.137	0.43028	0.353399	0.186157	0.321427	ID2	stromal
91.2048	0.429905	0.441445	0.268573	0.418221	CSRP2	stromal
4.59824	0.429576	0.702099	0.387908	0.540735	NEK5	stromal
13.4171	0.42953	0.542837	0.341973	0.496139	ARRDC2	stromal
239.63	0.42905	0.345133	0.180226	0.3143	EIF5B	stromal
224.84	0.428812	0.281516	0.109152	0.219489	IQGAP1	stromal
75.0494	0.428598	0.329133	0.163213	0.292098	AKAP17A	stromal
26.5944	0.42744	0.431764	0.268715	0.418317	FAS	stromal
53.2193	0.427277	0.362684	0.199719	0.338877	OXA1L	stromal
24.3846	0.426802	0.422063	0.260397	0.409554	NEK6	stromal
5.18003	0.426781	0.626181	0.374789	0.529365	ZNF230	stromal
58.3838	0.426483	0.391426	0.236544	0.382684	ALG2	stromal
10.1209	0.42579	0.546017	0.33826	0.492975	LINC01023	stromal
61.9058	0.425776	0.39545	0.236181	0.382293	LHFPL2	stromal
68.2327	0.425232	0.368328	0.208117	0.348835	LLPH	stromal
386.503	0.424895	0.252718	0.0812241	0.177358	SRSF7	stromal
35.9839	0.424801	0.412693	0.252616	0.400326	METAP1	stromal
4.61562	0.424332	0.872468	0.333476	0.48795	EDN2	stromal
100.379	0.42409	0.325859	0.163137	0.292004	LEPROTL1	stromal
1.24658	0.423856	0.92013	0.254909	0.402842	MEGF11	stromal
576.014	0.423815	0.260317	0.0887734	0.189039	SEC62	stromal
12.5605	0.423137	0.536244	0.339865	0.494358	CXADR	stromal
6.85339	0.422649	1.08581	0.0139829	0.0478329	CAMK1G	stromal
7.8645	0.42195	0.604072	0.375326	0.529797	HIP1R	stromal
52.8959	0.42152	0.487934	0.313865	0.46626	HOMER1	stromal
2.11722	0.4214	0.788005	0.347646	0.502106	FAM234B	stromal
168.197	0.421387	0.288808	0.124758	0.241753	HDAC2	stromal
599.632	0.421343	0.329008	0.170136	0.300735	HSPE1	stromal
11.1949	0.421149	0.587395	0.356127	0.510362	UPRT	stromal
22.2762	0.421041	0.478154	0.310305	0.462767	SIMC1	stromal
65.1248	0.420916	0.374842	0.22093	0.364136	IDI1	stromal
56.4598	0.420705	0.385597	0.230101	0.374967	VPS37A	stromal
50.6867	0.420565	0.343515	0.188308	0.324335	SCAF4	stromal
24.3019	0.420323	0.46059	0.298905	0.450761	KLHL5	stromal
3.09483	0.419078	0.761175	0.384921	0.537915	GINS3	stromal
265.69	0.41896	0.305714	0.150253	0.275826	PAMR1	stromal
14.0346	0.418731	0.530495	0.346142	0.500453	POMZP3	stromal
76.8746	0.418705	0.352806	0.200844	0.34028	FNBP1	stromal
125.856	0.41845	0.289885	0.134268	0.254677	PRKCSH	stromal
11.4171	0.418099	0.592176	0.369358	0.523998	TCP11L1	stromal
7.31749	0.418052	0.65419	0.385352	0.538285	LRRC1	stromal
19.1983	0.418017	0.535054	0.348191	0.50272	BAIAP2	stromal
5289.7	0.417999	0.298885	0.143059	0.266123	VIM	stromal
5.25575	0.41795	0.869608	0.374474	0.528984	ADCY4	stromal
1.64611	0.416993	0.914735	0.281978	0.432494	CFAP74	stromal
79.9967	0.416959	0.427446	0.272728	0.422788	TSPAN14	stromal
249.03	0.416342	0.346898	0.19419	0.331828	HM13	stromal
3.16263	0.415565	0.957868	0.247859	0.394932	CYP26B1	stromal
505.223	0.415026	0.382579	0.232723	0.378062	GADD45G	stromal
6.97922	0.414775	0.611829	0.378333	0.532039	MFSD9	stromal
731.025	0.414515	0.29646	0.139956	0.262402	RHOB	stromal
162.725	0.414047	0.381455	0.237136	0.383148	ARF6	stromal
6.73267	0.413955	0.612694	0.370549	0.525153	RDH5	stromal
20.4088	0.413799	0.533695	0.350007	0.504523	RASL11A	stromal
135.763	0.413381	0.333316	0.180809	0.314851	EIF6	stromal
26.4198	0.413348	0.409475	0.257384	0.405735	AP5Z1	stromal
30.6341	0.413174	0.39558	0.25227	0.39998	SSH1	stromal
93.2975	0.413154	0.379293	0.236686	0.382716	DNM1L	stromal
33.7595	0.412772	0.457959	0.294072	0.44565	TTC9C	stromal
1.49155	0.412716	1.03683	0.0985338	0.203807	KCNJ2-AS1	stromal
1.83175	0.412406	0.846417	0.338004	0.492773	PLIN5	stromal
55.4038	0.411634	0.351405	0.206851	0.34736	SESTD1	stromal
67.1393	0.410928	0.475552	0.312663	0.465177	C12orf75	stromal
51.9584	0.410518	0.366363	0.219489	0.362617	MAP2K7	stromal
4.99779	0.410474	0.72788	0.392292	0.545119	ADAT3	stromal
11.9276	0.410067	0.487215	0.322532	0.475968	ZNF668	stromal
134.289	0.409137	0.291264	0.142155	0.265087	CTNNA1	stromal
214.187	0.408411	0.272131	0.116749	0.230549	CYCS	stromal
57.1153	0.407701	0.451435	0.310936	0.463212	SNAP23	stromal
580.303	0.407589	0.304665	0.15648	0.283333	P4HB	stromal
21.1123	0.40758	0.564927	0.366004	0.520593	JAG1	stromal
72.414	0.407511	0.313848	0.165364	0.29473	CDC73	stromal
68.0333	0.407405	0.370121	0.2262	0.370293	UBE2E2	stromal
58.2764	0.407202	0.394672	0.250866	0.398518	ARMCX1	stromal
826.406	0.407072	0.296579	0.147854	0.272458	FBLN1	stromal
178.422	0.40692	0.349679	0.21247	0.354569	TSC22D2	stromal
64.3099	0.406847	0.452332	0.310138	0.462626	VAT1	stromal
293.438	0.406449	0.360103	0.218078	0.361142	TSC22D1	stromal
34.7142	0.406406	0.342631	0.197403	0.3359	MTMR2	stromal
2.67759	0.406307	0.789481	0.381584	0.534814	MID2	stromal
11.5097	0.406087	0.547587	0.371052	0.525533	HACL1	stromal
41.2839	0.405859	0.369247	0.233175	0.37865	MAP1A	stromal
2.29958	0.405776	0.876885	0.306833	0.45917	SYT5	stromal
5.86468	0.404885	0.60288	0.386259	0.539138	C16orf46	stromal
36.4422	0.404817	0.911654	0.332078	0.486905	SERPINA1	stromal
21.7134	0.40474	0.510127	0.340313	0.494724	WNK3	stromal
38.8985	0.404141	0.343506	0.208698	0.349668	RELA	stromal
141.86	0.403973	0.368546	0.225929	0.370042	ZFAND6	stromal
5.21642	0.403134	0.805528	0.385105	0.538067	REM2	stromal
35.852	0.402839	0.410395	0.278255	0.428566	PNO1	stromal
114.946	0.402651	0.296242	0.153643	0.280084	IPO7	stromal
13.2655	0.402018	0.536911	0.367885	0.522677	TNFRSF19	stromal
4.57209	0.40186	0.753279	0.411701	0.564234	MRPL38	stromal
1.42524	0.40153	0.86788	0.309637	0.462304	SLC52A3	stromal
76.8764	0.401189	0.487081	0.338423	0.493046	ABCA1	stromal
38.3411	0.400936	0.343485	0.206543	0.346984	ATF1	stromal
67.2133	0.400705	0.332806	0.193092	0.330537	CSNK1G3	stromal
419.398	0.400477	0.324605	0.188371	0.324335	ZFAND5	stromal
94.082	0.400472	0.332746	0.198014	0.336666	DDIT3	stromal
26.886	0.400472	0.450484	0.310008	0.462542	GALNT7	stromal
17.3932	0.400127	0.622859	0.377786	0.531688	RABGGTA	stromal
5.30198	0.399962	0.654226	0.407632	0.560249	ARRB1	stromal
23.7371	0.399435	0.585689	0.372544	0.52697	LCLAT1	stromal
70.2362	0.399156	0.303178	0.162178	0.29078	ABI1	stromal
6.31965	0.398955	0.627533	0.402131	0.555242	ZNF628	stromal
1.47134	0.398811	0.851184	0.309908	0.462542	TMPPE	stromal
1.50306	0.39821	0.887439	0.308911	0.46151	LINC00426	stromal
87.8785	0.397481	0.60814	0.396439	0.549134	C1orf56	stromal
2.53229	0.39683	0.914299	0.258837	0.407561	WAS	stromal
12.6814	0.396116	0.546243	0.37824	0.531968	BRF2	stromal
10.3221	0.395924	0.566722	0.379024	0.532668	SMPD2	stromal
4.76581	0.395451	0.863377	0.39294	0.545612	WDR31	stromal
460.815	0.3951	0.286098	0.145143	0.269082	ARPC2	stromal
5.26592	0.394688	0.887137	0.377903	0.531733	ALPK3	stromal
30.9248	0.394211	0.396153	0.277763	0.427922	MIB2	stromal
105.976	0.394085	0.302314	0.169394	0.299868	FYTTD1	stromal
38.9457	0.394016	0.387064	0.264515	0.413904	CBFB	stromal
18.8857	0.393689	0.553128	0.381335	0.534644	PNPLA6	stromal
13.9959	0.393663	0.628128	0.405302	0.558086	NEDD4L	stromal
23.0061	0.393079	0.589627	0.400349	0.553279	BDKRB2	stromal
9.13886	0.393036	0.57621	0.398671	0.551374	DPH2	stromal
35.9812	0.392807	0.401044	0.279091	0.429537	ARHGEF10	stromal
24.1215	0.392795	0.492812	0.354372	0.508718	BCL2L1	stromal
4.22102	0.392763	0.674632	0.409609	0.562165	ABHD16A	stromal
66.7917	0.392559	0.430005	0.310732	0.463131	GPC1	stromal
42.1216	0.392089	0.394403	0.273085	0.423184	CCDC115	stromal
60.771	0.39179	0.542563	0.379185	0.53276	RNF152	stromal
269.773	0.391687	0.268157	0.12564	0.24275	PAPOLA	stromal
3.4123	0.391589	0.816074	0.391477	0.544243	TTYH1	stromal
59.2023	0.39156	0.368035	0.241764	0.387979	SCAMP4	stromal
86.3311	0.390902	0.334731	0.208064	0.348835	SDF2	stromal
156.325	0.39056	0.275501	0.136685	0.257781	TFG	stromal
40.5345	0.390419	0.381918	0.267342	0.417303	CNOT8	stromal
1.76643	0.389974	0.955368	0.240242	0.386376	SPX	stromal
9.24714	0.389136	0.522258	0.371375	0.525849	ZBTB34	stromal
49.2845	0.388706	0.413145	0.295591	0.447145	MCM7	stromal
19.8021	0.388425	0.426005	0.306106	0.45841	ARRDC4	stromal
78.3939	0.387817	0.390787	0.271996	0.421928	RAB9A	stromal
86.4492	0.387545	0.341349	0.222301	0.365579	PGRMC2	stromal
168.76	0.387319	0.337663	0.219684	0.362844	TOR1AIP2	stromal
4.8809	0.387248	0.820524	0.384314	0.537441	DSC2	stromal
27.1081	0.386966	0.47414	0.34346	0.497721	CEBPG	stromal
68.0855	0.386905	0.28917	0.159736	0.287227	SEC14L1	stromal
13.3794	0.386888	0.543407	0.390263	0.542959	CYP51A1	stromal
4.44304	0.386791	0.777951	0.426374	0.577844	P2RX7	stromal
1.88924	0.38593	0.920443	0.275984	0.426189	DOK2	stromal
6.76543	0.385734	0.714052	0.418148	0.570391	TOMM40L	stromal
64.7099	0.385608	0.387368	0.269761	0.419499	TAOK3	stromal
26.7281	0.385397	0.474012	0.344719	0.498912	PLPPR2	stromal
12.5424	0.38505	0.587749	0.392324	0.545119	LINC01588	stromal
100.152	0.385014	0.334006	0.218501	0.361509	ARHGAP5	stromal
35.194	0.384841	0.487128	0.349462	0.50386	CD47	stromal
10.1661	0.384113	0.542615	0.386721	0.539484	DCAF4	stromal
6.17557	0.384001	0.644925	0.429333	0.580672	LEPR	stromal
77.6471	0.383533	0.52825	0.375183	0.529748	CCND1	stromal
16.2245	0.383465	0.534492	0.389329	0.541977	OTUD3	stromal
3.14783	0.383411	0.903312	0.351787	0.506184	HLA-DQB1	stromal
40.8032	0.383069	0.323467	0.21003	0.351431	MLX	stromal
49.6238	0.382695	0.395601	0.286422	0.437039	TGFB1	stromal
9.38742	0.382097	0.731751	0.439079	0.589967	ABCA9	stromal
237.141	0.381941	0.254228	0.117001	0.230841	VDAC1	stromal
206.258	0.381683	0.389155	0.276107	0.426189	CCT6A	stromal
43.5334	0.381456	0.901317	0.366681	0.521315	SIDT2	stromal
58.5974	0.381383	0.455788	0.333214	0.48766	RRP15	stromal
33.6862	0.381115	0.379452	0.274553	0.424478	MTMR9	stromal
183.42	0.380929	0.309556	0.193129	0.330555	NUDC	stromal
1.43474	0.380829	0.981085	0.210359	0.351823	CD6	stromal
79.4696	0.380115	0.369835	0.26426	0.413609	EMC3	stromal
110.76	0.379646	0.288593	0.164447	0.293458	SEC23A	stromal
19.1298	0.379568	0.476116	0.357418	0.511744	STAMBPL1	stromal
78.0295	0.379538	0.423524	0.317906	0.470745	GLRX	stromal
4.739	0.378332	0.65679	0.433112	0.584389	CHST1	stromal
148.956	0.3782	0.425599	0.318705	0.471538	TCEAL7	stromal
46.208	0.378054	0.393763	0.290791	0.442122	DKC1	stromal
18.0751	0.378001	0.484886	0.365553	0.520134	CDR2	stromal
2.34444	0.376898	0.888639	0.343283	0.497586	CST7	stromal
65.487	0.376883	0.321131	0.2094	0.350564	TMED1	stromal
42.3934	0.37687	0.449535	0.338981	0.493741	ASAP2	stromal
23.5505	0.376711	0.476496	0.364875	0.519517	FBXO30	stromal
35.4308	0.376213	0.449977	0.344506	0.498852	EXOSC4	stromal
17.9772	0.375947	0.550619	0.405508	0.558217	MPRIP-AS1	stromal
18.6477	0.375722	0.44194	0.339851	0.494358	ATP13A1	stromal
28.1371	0.375623	0.403682	0.297248	0.449164	SLC25A26	stromal
41.5354	0.375608	0.395859	0.291512	0.442896	NIP7	stromal
33.3025	0.374954	0.440732	0.330054	0.484511	RCC1	stromal
84.6944	0.374499	0.297876	0.1819	0.316252	SUN1	stromal
6.94969	0.374367	0.86248	0.384678	0.537649	RAB20	stromal
43.718	0.374072	0.423161	0.316972	0.469862	GNPDA1	stromal
13.1986	0.373911	1.05308	0.019658	0.0619441	HBA1	stromal
10.2278	0.373721	0.536176	0.404273	0.557096	STK10	stromal
405.724	0.373207	0.348786	0.247833	0.394932	PRRC2C	stromal
1.85318	0.373145	0.832758	0.364569	0.519199	AQP1	stromal
259.261	0.371969	0.297649	0.185883	0.321155	AP2M1	stromal
17.3986	0.371247	1.02882	0.116396	0.230025	CCL3	stromal
2.10807	0.370829	0.894905	0.352465	0.506618	NDUFA4L2	stromal
36.4782	0.370545	0.366267	0.27086	0.420727	PEX13	stromal
100.479	0.370459	0.320524	0.219371	0.362519	MSN	stromal
3.17653	0.370389	0.717293	0.432076	0.583494	CPEB1	stromal
2.44688	0.370387	0.852708	0.312161	0.464617	LANCL3	stromal
214.214	0.370325	0.288355	0.175361	0.308082	THRAP3	stromal
71.2867	0.37029	0.395317	0.304989	0.457577	FBXO11	stromal
8.65029	0.369854	0.61015	0.429446	0.580754	C6orf136	stromal
101.872	0.369587	0.273559	0.15738	0.284452	C1orf43	stromal
18.3786	0.368811	0.523739	0.405729	0.558428	STK40	stromal
14.4786	0.368138	0.537294	0.400384	0.553279	INO80C	stromal
12.7981	0.368125	0.494088	0.387996	0.540735	BYSL	stromal
1.44943	0.36757	0.904073	0.327102	0.481523	EFR3B	stromal
10.2709	0.36712	0.512371	0.400401	0.553279	VAC14	stromal
130.499	0.36697	0.315101	0.213916	0.356158	ASPH	stromal
2.51569	0.366787	0.843391	0.383532	0.536706	TRIM9	stromal
67.3561	0.366727	0.350625	0.261511	0.410649	WIPI2	stromal
58.7017	0.366603	0.428253	0.336832	0.491545	COLGALT1	stromal
17.8171	0.365813	0.446591	0.354891	0.508896	VPS11	stromal
1684.3	0.36581	0.972381	0.285675	0.436352	IGFBP1	stromal
117.746	0.365783	0.507296	0.392246	0.545119	PLOD1	stromal
1.48897	0.365664	0.994663	0.144125	0.267432	OPRK1	stromal
21.2359	0.364902	0.43006	0.336965	0.491545	GLIS2	stromal
4.1254	0.364764	0.716307	0.444776	0.594651	SLC2A6	stromal
1.72043	0.364669	0.872516	0.367641	0.522449	ADGRL4	stromal
1.7971	0.364595	0.863208	0.360925	0.515477	FOCAD-AS1	stromal
47.9405	0.364433	0.3528	0.26757	0.417416	PSEN1	stromal
24.2337	0.364333	0.443072	0.355885	0.510073	RNF41	stromal
109.177	0.364274	0.299807	0.202788	0.342325	PSMA2	stromal
71.5021	0.364175	0.403528	0.311216	0.463574	LASP1	stromal
5.49733	0.36392	0.640932	0.454409	0.603395	BCO2	stromal
24.76	0.363301	0.422705	0.338316	0.492999	TNFAIP1	stromal
64.8093	0.362352	0.438522	0.344624	0.49889	GLA	stromal
16.8737	0.362339	0.451713	0.361324	0.515925	EXOC8	stromal
31.1254	0.362239	0.45193	0.362665	0.517427	KLHL15	stromal
18.5948	0.361968	0.495397	0.394247	0.547125	TNFRSF1B	stromal
17.5429	0.361639	0.524875	0.416477	0.568607	THAP3	stromal
15.1018	0.361608	0.47666	0.376829	0.530758	GNE	stromal
10.6884	0.361567	0.518257	0.410125	0.562627	CAPN5	stromal
12.6441	0.361316	0.499933	0.398024	0.550904	CRY2	stromal
1.49743	0.361159	0.925497	0.287453	0.438162	UNC5B-AS1	stromal
967.913	0.361052	0.401494	0.32446	0.478419	COL6A2	stromal
75.99	0.360871	0.369673	0.292511	0.444038	ARIH2	stromal
1.34663	0.360777	0.928321	0.286926	0.437624	CD84	stromal
43.1005	0.360473	0.37751	0.297587	0.449352	ATL2	stromal
60.7367	0.359603	0.365306	0.283402	0.433616	CRIP2	stromal
24.3289	0.359475	0.418408	0.334344	0.488857	FAM131A	stromal
55.7336	0.359454	0.32191	0.237683	0.383531	RECQL	stromal
12.9555	0.35944	0.534519	0.422258	0.574126	METTL13	stromal
52.4508	0.359096	0.331724	0.247692	0.394836	LPIN2	stromal
2.52696	0.358802	0.842272	0.360165	0.514912	PLGLB1	stromal
28.2089	0.358725	0.443984	0.363503	0.518211	EXOC6B	stromal
1.35046	0.358565	0.897936	0.303056	0.455527	IFITM10	stromal
145.336	0.35835	0.356057	0.279237	0.429647	RPN1	stromal
129.9	0.357778	0.352231	0.271086	0.420829	TMED7	stromal
9.55552	0.357505	0.53596	0.420676	0.572595	NKRF	stromal
1.59996	0.356888	0.842654	0.35633	0.510537	EXTL3-AS1	stromal
48.5095	0.356842	0.38321	0.303275	0.455638	MPDU1	stromal
23.6496	0.356788	0.461044	0.368965	0.52356	PODXL	stromal
3.98721	0.356234	0.789586	0.425361	0.577095	FUT2	stromal
3.66972	0.356187	0.67433	0.454258	0.603259	ZNF707	stromal
24.2104	0.356039	0.574154	0.439013	0.589942	MTA2	stromal
43.8109	0.355997	0.344593	0.262278	0.411482	LEMD3	stromal
140.759	0.355995	0.427915	0.350455	0.504943	CFL2	stromal
1.45213	0.355715	1.00548	0.124172	0.24094	SNCA-AS1	stromal
1.73622	0.355461	0.885507	0.361589	0.516185	CCDC88C	stromal
24.8171	0.355371	0.381539	0.312064	0.464561	LRIF1	stromal
16.8942	0.355364	0.437411	0.361286	0.515925	FAM219A	stromal
94.7993	0.35536	0.324349	0.243477	0.389859	UBE2J1	stromal
93.0482	0.355295	0.382927	0.30885	0.461473	RC3H1	stromal
149.023	0.354992	0.327138	0.244297	0.390744	KDM5B	stromal
14.6931	0.354863	0.60423	0.450726	0.600155	JADE1	stromal
2.48995	0.354759	0.768849	0.416317	0.568512	CDC20B	stromal
2.5176	0.354758	0.820927	0.377883	0.531733	EFNA3	stromal
26.0319	0.354324	0.413638	0.345085	0.499154	GRWD1	stromal
77.8215	0.35356	0.364284	0.291803	0.443177	SSRP1	stromal
28.6743	0.353443	0.420537	0.345406	0.49956	GSKIP	stromal
55.2806	0.353393	0.343148	0.263728	0.412879	HEBP1	stromal
4.14961	0.353166	0.771998	0.456942	0.605541	RAB11FIP4	stromal
21.7122	0.352665	0.397964	0.331398	0.486241	TBRG4	stromal
191.002	0.352619	0.305842	0.223876	0.367486	SEC61A1	stromal
50.6534	0.352581	0.439874	0.370106	0.524763	PANK2	stromal
31.2611	0.352331	0.421805	0.352328	0.50648	FAM199X	stromal
32.367	0.352073	0.426067	0.354901	0.508896	PHLDA3	stromal
39.7921	0.351821	0.445455	0.3765	0.530473	CENPT	stromal
82.4597	0.35173	0.304537	0.221397	0.36459	SNRPA1	stromal
83.2522	0.351671	0.377285	0.310514	0.462968	CDC5L	stromal
6.16502	0.351502	0.666513	0.459228	0.6074	ZNF222	stromal
55.2782	0.351482	0.359476	0.290881	0.442196	LRP12	stromal
2.27104	0.351417	0.849085	0.378508	0.532176	LINC01301	stromal
44.641	0.351317	0.369659	0.300661	0.452741	AKAP8	stromal
31.4503	0.351266	0.512502	0.412139	0.564526	MVP	stromal
39.2837	0.351164	0.3414	0.266348	0.415995	TXLNG	stromal
21.1721	0.350463	0.463115	0.385494	0.53837	DCUN1D3	stromal
89.9602	0.350239	0.390044	0.324959	0.47891	MAT2A	stromal
5.02272	0.349109	0.754987	0.461459	0.609371	SULT1C2	stromal
1.45436	0.349082	0.97238	0.203043	0.342618	CXCL6	stromal
64.3328	0.348623	0.369887	0.299551	0.451449	HMGCS1	stromal
46.3909	0.34857	0.480293	0.385788	0.538542	PRPF4	stromal
47.1097	0.348413	0.400274	0.330317	0.484833	SNAPC2	stromal
112.615	0.34817	0.313545	0.240233	0.386376	SLC39A10	stromal
6.54506	0.347915	0.702352	0.47839	0.623497	ABCB9	stromal
17.9203	0.347296	0.450258	0.377129	0.531061	LGALSL	stromal
12.6039	0.346707	0.523891	0.43086	0.582165	NUAK1	stromal
1.43959	0.34668	1.00016	0.129674	0.248139	FAT2	stromal
436.839	0.346512	0.377519	0.315193	0.467776	CLIC1	stromal
82.3338	0.346401	0.321699	0.25186	0.399481	AIDA	stromal
20.7545	0.346159	0.500738	0.419645	0.571688	PLEKHM1	stromal
1.6164	0.345941	0.962951	0.229103	0.373728	FUT1	stromal
3.18079	0.345814	0.758276	0.464366	0.61173	KLHL26	stromal
4.2359	0.345699	0.712843	0.45423	0.603259	ARHGAP27	stromal
42.4245	0.34555	0.412241	0.352329	0.50648	GPR108	stromal
40.7492	0.344853	0.531115	0.43268	0.584057	CDK19	stromal
21.8241	0.344487	0.461535	0.388389	0.541029	RBSN	stromal
49.5563	0.344138	0.35213	0.292636	0.444172	FUBP3	stromal
45.9614	0.344092	0.432918	0.375246	0.529777	SLC39A13	stromal
11.3813	0.344055	0.556658	0.453054	0.60236	NUP35	stromal
32.2124	0.343946	0.488527	0.402739	0.555775	SNRNP48	stromal
8.36703	0.343831	0.565517	0.446774	0.596729	GRPEL2	stromal
52.1166	0.343658	0.364936	0.307869	0.460501	SENP5	stromal
4.86423	0.343534	0.743345	0.475687	0.621133	TMC1	stromal
21.485	0.343172	0.955736	0.309951	0.462542	PDZK1IP1	stromal
12.5877	0.34218	0.643511	0.481387	0.626297	NAV2	stromal
57.8712	0.34218	0.387687	0.328657	0.483074	GUSB	stromal
5.07328	0.341558	0.646129	0.478229	0.623441	SCN5A	stromal
13.7047	0.341196	0.531147	0.444636	0.594624	CPOX	stromal
11.8624	0.340879	0.498854	0.421389	0.573375	DOLK	stromal
180.344	0.340551	0.450045	0.388287	0.540946	TPBG	stromal
94.8226	0.340503	0.408501	0.348841	0.503426	BCAS2	stromal
72.5866	0.340454	0.336826	0.277112	0.427171	KIF2A	stromal
74.7426	0.340145	0.395768	0.347447	0.501993	SAE1	stromal
60.6696	0.340103	0.372305	0.318384	0.471144	DCP1A	stromal
92.9195	0.340069	0.378165	0.321809	0.47518	EMC4	stromal
142.723	0.339892	0.340598	0.28237	0.432726	ERGIC3	stromal
6.6513	0.339545	0.68611	0.479926	0.625123	CEACAM1	stromal
1.60064	0.339079	0.978144	0.160242	0.287806	PRF1	stromal
16.3493	0.339072	0.490041	0.412748	0.565158	INTS12	stromal
1.38038	0.33896	0.999335	0.049756	0.124773	KCNJ3	stromal
2.64746	0.338423	0.740363	0.45381	0.603046	TCAF2	stromal
104.576	0.338327	0.311727	0.25092	0.398544	CEBPZ	stromal
3.04609	0.337901	0.82079	0.40386	0.556625	CGN	stromal
1.68553	0.337714	0.84764	0.37746	0.531348	PCAT7	stromal
13.2009	0.337476	0.599878	0.474258	0.619978	PHLPP2	stromal
7.20484	0.33713	0.72478	0.486095	0.629421	CECR2	stromal
45.3575	0.33704	0.409469	0.365557	0.520134	CPD	stromal
28.3652	0.336768	0.530973	0.449456	0.598908	ERO1B	stromal
2.9209	0.33668	0.952276	0.362991	0.517716	MST1R	stromal
6.47627	0.336366	0.65324	0.478608	0.623715	GEMIN4	stromal
24.0466	0.336365	0.481324	0.420199	0.572132	PPRC1	stromal
1.73709	0.336087	0.848986	0.402819	0.555786	SPATA6L	stromal
71.5894	0.336046	0.319783	0.264323	0.413655	PUM2	stromal
24.1586	0.335933	0.479222	0.421432	0.573375	NKIRAS1	stromal
276.572	0.335816	0.323935	0.268977	0.418538	CAST	stromal
214.437	0.335281	0.245566	0.163526	0.29245	RBM8A	stromal
7.87554	0.335191	0.805847	0.479226	0.624392	HS3ST3B1	stromal
5.61262	0.334758	0.844996	0.464391	0.61173	DIRAS3	stromal
5.31151	0.334418	0.633694	0.483585	0.628014	NOTCH4	stromal
1.78395	0.334236	0.906982	0.310575	0.463004	GBP5	stromal
72.6298	0.334039	0.312269	0.253833	0.40163	RAB22A	stromal
54.4425	0.333815	0.374642	0.3345	0.489028	SPECC1	stromal
1.44868	0.33371	0.976874	0.163835	0.292794	PIK3R5	stromal
15.1599	0.333588	0.479675	0.41944	0.571585	DUS3L	stromal
176.343	0.33358	0.274925	0.204746	0.344472	SEC63	stromal
34.1828	0.333162	0.443227	0.393221	0.545882	CCDC93	stromal
32.7305	0.333049	0.375112	0.339918	0.494358	TNIP2	stromal
68.4321	0.332901	1.03099	0.0117284	0.0417598	HBA2	stromal
1.39379	0.33266	0.969624	0.217293	0.360223	CA9	stromal
497.579	0.332608	0.394243	0.35199	0.506282	TUBA1B	stromal
62.7692	0.332367	0.454423	0.408763	0.561372	CENPW	stromal
99.5983	0.33211	0.264097	0.188417	0.324349	SRP54	stromal
2.24121	0.331512	0.749108	0.454622	0.603486	WWC2-AS2	stromal
15.4035	0.331405	0.515614	0.449603	0.598978	RRP9	stromal
28.0161	0.331363	0.520196	0.447817	0.597666	LINC01089	stromal
2.95822	0.331292	0.951525	0.298915	0.450761	SERPINB9P1	stromal
11.1403	0.331257	0.590041	0.481313	0.626297	UAP1L1	stromal
9.16653	0.330816	0.558371	0.467917	0.614699	PPP1R3D	stromal
8.91793	0.330454	0.549083	0.466077	0.613052	PIK3CB	stromal
140.55	0.329905	0.32028	0.268796	0.41836	RAB11A	stromal
6.38319	0.329743	0.586115	0.472595	0.618557	ZNF565	stromal
32.679	0.329435	0.520007	0.439568	0.590448	ILVBL	stromal
5.41225	0.328929	0.726943	0.49249	0.634885	FAAP24	stromal
3.48566	0.328639	0.691652	0.485082	0.628888	PPM1N	stromal
199.817	0.328492	0.311451	0.26304	0.412212	CCT2	stromal
7.64023	0.328341	1.00327	0.155295	0.282233	PDGFB	stromal
26.3922	0.328336	0.547763	0.46517	0.612243	ACE	stromal
1.76346	0.328306	0.915512	0.336917	0.491545	MYCN	stromal
82.4068	0.328271	0.322826	0.277186	0.427187	MAF1	stromal
98.805	0.328261	0.363853	0.32878	0.483199	SLK	stromal
99.2289	0.32811	0.393745	0.356522	0.510637	BRWD1	stromal
2.3711	0.327999	0.798019	0.418336	0.570462	FCER1G	stromal
146.504	0.327624	0.286668	0.230631	0.375684	RTN3	stromal
3.27553	0.327484	0.81358	0.453231	0.602506	GALNT18	stromal
66.6885	0.327241	0.395716	0.365241	0.519862	YES1	stromal
1.37448	0.326968	0.861534	0.36862	0.523187	SLC6A4	stromal
6.70461	0.326754	0.585644	0.483476	0.628014	FGFRL1	stromal
45.9477	0.325859	0.354073	0.321109	0.474313	CD2AP	stromal
143.573	0.325734	0.28734	0.234286	0.379962	ROCK1	stromal
29.5163	0.325718	0.52881	0.45579	0.604589	TNFRSF21	stromal
73.6824	0.325572	0.382573	0.350544	0.504956	DCUN1D5	stromal
35.7558	0.325076	0.373123	0.341414	0.495672	CPSF7	stromal
3.50417	0.324493	0.683664	0.491364	0.633943	CCDC13	stromal
11.924	0.323852	0.542333	0.467082	0.613922	ACVR1B	stromal
61.2839	0.323768	0.378143	0.354068	0.508399	CCSER2	stromal
140.762	0.323406	0.328609	0.294232	0.445686	RAD23B	stromal
40.5726	0.323141	0.529583	0.466771	0.613706	NR2F1-AS1	stromal
11.247	0.32287	0.518178	0.458257	0.606451	TDP1	stromal
105.421	0.322863	0.382419	0.351464	0.505861	DERL2	stromal
12.4532	0.322726	0.506615	0.454538	0.603439	RPUSD4	stromal
25.0726	0.322357	0.452865	0.423265	0.574997	OGFOD1	stromal
215.259	0.322216	0.41471	0.383363	0.536589	MANF	stromal
1.30886	0.322108	0.938371	0.302882	0.455334	GIMAP1	stromal
2.14937	0.322054	0.784718	0.462978	0.610564	SNAP25	stromal
192.836	0.321738	0.401052	0.376106	0.530155	FERMT2	stromal
43.2818	0.321173	0.370601	0.351423	0.505861	ANKRD50	stromal
201.725	0.321171	0.405735	0.37816	0.531938	PRPF40A	stromal
13.2091	0.321106	0.540492	0.477018	0.62242	ZFYVE1	stromal
28.5773	0.320975	0.397423	0.380096	0.533563	SEH1L	stromal
45.1614	0.320942	0.385091	0.355822	0.510042	TWF2	stromal
21.2259	0.320863	0.444731	0.414476	0.566861	RDH13	stromal
5.24776	0.32086	0.622023	0.501203	0.642842	PDE10A	stromal
149.064	0.320638	0.398075	0.375987	0.530155	OAT	stromal
38.22	0.32014	0.372478	0.354448	0.508764	VMA21	stromal
64.2933	0.319949	0.367705	0.33639	0.491219	POP7	stromal
8.04273	0.319943	0.584938	0.489029	0.632112	ZNF473	stromal
5.29761	0.319769	0.707384	0.517374	0.656246	CCDC150	stromal
40.6754	0.319598	0.356267	0.332915	0.487469	SCNM1	stromal
40.0592	0.319474	0.397418	0.376425	0.530461	GNA13	stromal
1.44473	0.319474	0.982744	0.172332	0.303699	CYSRT1	stromal
7.03903	0.31895	0.601074	0.494209	0.636539	PNMA6A	stromal
32.0459	0.318629	0.398495	0.382598	0.535816	CENPL	stromal
14.5753	0.318506	0.523851	0.465016	0.612169	NRF1	stromal
54.2439	0.31789	0.324742	0.295951	0.447635	COPS3	stromal
2.9552	0.317645	0.806022	0.460123	0.60804	CD22	stromal
50.7012	0.317245	0.365004	0.341776	0.496026	UTP6	stromal
61.9109	0.317071	0.433247	0.412105	0.564526	RGS16	stromal
15.2915	0.317026	0.489954	0.456453	0.605148	CCZ1B	stromal
1.42622	0.316573	0.863002	0.381131	0.534417	ENO1-AS1	stromal
38.8207	0.315956	0.459217	0.437754	0.58888	MIRLET7BHG	stromal
34.8701	0.315598	0.40292	0.389144	0.541841	PXDC1	stromal
16.4763	0.315191	0.54499	0.478719	0.623795	FGF13	stromal
2.47476	0.31493	0.837346	0.434877	0.586266	ESAM	stromal
164.344	0.314562	1.02333	0.00218731	0.0114866	MMP9	stromal
13.6047	0.314266	0.605732	0.492685	0.635072	DOCK11	stromal
146.186	0.314124	0.289953	0.255245	0.40322	FNDC3A	stromal
1.64054	0.314066	0.834886	0.42285	0.574567	ABHD1	stromal
44.3338	0.313966	0.405639	0.384954	0.537915	ACTR1A	stromal
7.28672	0.313676	0.626429	0.513806	0.65318	GNAL	stromal
87.7474	0.312488	0.381272	0.37338	0.527795	TOB2	stromal
10.7723	0.31245	0.616216	0.505988	0.646706	AMPH	stromal
2.99796	0.312006	0.759312	0.501167	0.642842	CSMD2	stromal
7.72596	0.311689	0.750719	0.514056	0.653358	ITIH5	stromal
116.554	0.311597	0.32809	0.311542	0.463895	PPP1R2	stromal
20.3348	0.311545	0.541704	0.490506	0.633173	CLSTN2	stromal
400.733	0.311524	0.35027	0.339167	0.493839	SRSF2	stromal
38.1808	0.311453	0.400254	0.394529	0.547224	ENTPD4	stromal
123.046	0.311277	0.305248	0.281821	0.432308	PPP4C	stromal
74.0901	0.311244	0.340429	0.329444	0.483891	HOXA9	stromal
16.2182	0.311085	0.551769	0.481254	0.626297	RBAK-RBAKDN	stromal
3.05642	0.31051	0.925659	0.42798	0.579458	LYG1	stromal
50.9976	0.310308	0.381215	0.375954	0.530155	FBXL3	stromal
29.0043	0.309464	0.367368	0.364134	0.518816	SUPV3L1	stromal
1.48464	0.309401	0.864724	0.374222	0.528687	TCAP	stromal
4.98824	0.309309	0.721787	0.518998	0.657113	NTN4	stromal
3.71484	0.308752	0.728647	0.492157	0.634712	PCSK6	stromal
4.83713	0.308627	0.64186	0.52667	0.662998	FAR2	stromal
8.94468	0.307894	0.55833	0.489276	0.632301	CSTF2	stromal
7.61641	0.307724	0.615717	0.517029	0.655875	ZNF829	stromal
336.522	0.307369	0.275997	0.250025	0.397531	CUTA	stromal
7.29941	0.307337	0.626058	0.527972	0.663787	LONRF3	stromal
7.45161	0.3073	0.66941	0.528506	0.664137	GRIA4	stromal
27.1861	0.306906	0.366249	0.361664	0.516234	DCAF12	stromal
30.5272	0.306614	0.368433	0.37021	0.524851	MTMR6	stromal
17.0144	0.306155	0.517129	0.475238	0.620872	ZNF268	stromal
16.8514	0.305952	0.49841	0.478117	0.6234	SMURF1	stromal
2.96503	0.305605	0.774337	0.503191	0.644312	CASP1	stromal
15.6266	0.305537	0.607352	0.505426	0.646119	ADPRHL1	stromal
38.8468	0.305307	0.471206	0.465722	0.612776	KCTD12	stromal
59.9463	0.305233	0.374472	0.367304	0.522088	WDR48	stromal
57.8889	0.304676	0.416862	0.415897	0.568186	RNF13	stromal
36.6905	0.303698	0.41146	0.413831	0.566226	HNRNPLL	stromal
22.2671	0.303032	0.488314	0.470886	0.617193	DOCK5	stromal
48.1798	0.302949	0.371549	0.373993	0.528542	MED8	stromal
27.0904	0.302887	0.600151	0.518796	0.656989	PAG1	stromal
81.534	0.302327	0.363745	0.363997	0.518797	BCL10	stromal
33.6474	0.301509	0.48041	0.456579	0.605252	SYNJ2	stromal
1.63458	0.300795	0.935913	0.294505	0.445932	TIGIT	stromal
49.1259	0.300715	0.422508	0.42577	0.577338	FBXW5	stromal
107.221	0.300607	0.286279	0.268907	0.418481	UQCRFS1	stromal
28.1267	0.300429	0.403785	0.415348	0.567498	CMAS	stromal
52.2388	0.299808	0.430825	0.43601	0.587215	MBIP	stromal
22.3636	0.299785	0.419539	0.429093	0.580584	BIN3	stromal
15.9803	0.299332	0.592978	0.504566	0.645546	SLC12A6	stromal
557.529	0.299051	0.314384	0.31441	0.466891	SLC38A2	stromal
12.3584	0.299015	0.502523	0.484083	0.628365	INTS4	stromal
35.8259	0.298986	0.447566	0.444617	0.594624	ANKRD40	stromal
34.4089	0.298778	0.414071	0.426171	0.577633	CALCRL	stromal
7.31596	0.298421	0.636307	0.538734	0.673002	FRRS1	stromal
8.87314	0.298391	0.560724	0.516282	0.655325	GMEB2	stromal
5.52999	0.298209	0.603055	0.528295	0.663993	ZFP28	stromal
1.73734	0.298055	0.830848	0.456291	0.605061	ATP8A1	stromal
1.38041	0.298049	0.865543	0.411907	0.564448	C5AR2	stromal
66.5099	0.298027	0.395383	0.410782	0.563344	IDS	stromal
17.4435	0.297709	0.463763	0.461838	0.609583	COA7	stromal
2.24801	0.297594	0.812823	0.465449	0.612546	SMARCA5-AS1	stromal
90.8132	0.297374	0.371864	0.38539	0.538285	ZFC3H1	stromal
28.8315	0.297166	0.393223	0.407552	0.5602	POLR2D	stromal
32.5219	0.296932	0.420839	0.431707	0.583121	C4orf46	stromal
81.5605	0.296866	0.325362	0.331981	0.48682	C9orf78	stromal
5.95653	0.296629	0.709616	0.538966	0.673091	SCNN1A	stromal
5.95034	0.296479	0.619118	0.529744	0.665014	ZNF586	stromal
24.8166	0.295723	0.498966	0.489422	0.632424	DOT1L	stromal
19.88	0.295686	0.635248	0.517735	0.656571	SGMS1	stromal
48.0776	0.29563	0.381983	0.39587	0.548694	DPH3	stromal
1.78628	0.295074	0.944715	0.221324	0.36459	MAP4K1	stromal
2.78919	0.295043	0.738405	0.510192	0.650226	RHBDF2	stromal
8.82012	0.294917	0.528921	0.504907	0.645804	IPPK	stromal
4.20881	0.294221	0.708359	0.54671	0.67992	ATXN7L2	stromal
1.30383	0.294108	0.911694	0.362397	0.517163	CRX	stromal
61.8799	0.293462	0.424552	0.447155	0.597111	DNPEP	stromal
85.4459	0.293458	0.31135	0.320807	0.473952	KLC1	stromal
17.559	0.29326	0.474202	0.467661	0.61449	SYNGR2	stromal
103.628	0.293182	0.381717	0.40492	0.557742	CLSTN1	stromal
3.20868	0.293152	0.761284	0.493326	0.635766	NKX3-1	stromal
156.268	0.292907	0.368707	0.389578	0.542264	ERN1	stromal
380.017	0.291676	0.326307	0.340765	0.495157	ZFP36L2	stromal
2.95213	0.291547	0.928998	0.449186	0.598676	IMPG2	stromal
30.4089	0.291547	0.380178	0.401849	0.555014	WDR55	stromal
91.3017	0.291488	0.360902	0.380478	0.533774	CEP170	stromal
21.5142	0.291406	0.396996	0.421944	0.573823	RNF2	stromal
27.3842	0.291382	0.448749	0.464444	0.611736	AP1AR	stromal
58.2072	0.290852	0.392721	0.412706	0.565158	NR3C1	stromal
39.2565	0.290848	0.447858	0.459887	0.607903	FAM53C	stromal
14.401	0.290638	0.543114	0.520068	0.658087	RPS6KA5	stromal
2.73574	0.290581	0.740396	0.497199	0.639249	SPESP1	stromal
32.9173	0.28978	0.400484	0.429857	0.581223	TRNT1	stromal
68.3376	0.289163	0.2964	0.304256	0.456839	GORASP2	stromal
7.29467	0.289125	0.825955	0.495392	0.637644	RAB6B	stromal
143.064	0.288971	0.273319	0.268076	0.417914	SYAP1	stromal
3.70425	0.288655	0.835371	0.498645	0.640517	ELMO3	stromal
4.49792	0.288454	1.00307	0.0821418	0.178986	SDR16C5	stromal
6.09062	0.288266	0.696609	0.531076	0.666088	MREG	stromal
11.204	0.288264	0.618417	0.535768	0.670498	TMSB15B	stromal
18.259	0.287915	0.487794	0.487257	0.630211	MROH1	stromal
1.68484	0.287887	0.949606	0.155651	0.282635	SAA2	stromal
44.4771	0.287845	0.377239	0.406178	0.558788	SLC33A1	stromal
214.869	0.287784	0.333033	0.355276	0.509318	PMP22	stromal
13.2887	0.287118	0.448792	0.468172	0.614776	ASB6	stromal
10.3678	0.286773	0.500377	0.497902	0.639955	B9D2	stromal
19.0543	0.286488	0.409496	0.438638	0.58969	DDX19B	stromal
24.0515	0.286332	0.506605	0.511165	0.650871	POMGNT1	stromal
10.3923	0.286041	0.563096	0.524152	0.661435	PUDP	stromal
148.809	0.285964	0.272143	0.273109	0.423184	CCT5	stromal
69.8105	0.285661	0.381803	0.416244	0.568474	WBP4	stromal
1.92305	0.285316	0.839723	0.435971	0.587215	CHST6	stromal
5.93531	0.28447	0.637642	0.545039	0.678514	NRG1	stromal
41.0619	0.283308	0.605956	0.5498	0.682141	EPAS1	stromal
124.256	0.283199	0.332587	0.363551	0.51822	TM9SF2	stromal
8.60852	0.283068	0.821054	0.496027	0.638134	PIGR	stromal
7.37231	0.282198	0.586195	0.540417	0.6743	C2CD2L	stromal
2.64986	0.282025	0.73479	0.528753	0.664236	ZHX1-C8orf76	stromal
8.64457	0.28162	0.672529	0.546609	0.679862	ZNF16	stromal
11.0124	0.281568	0.519851	0.518711	0.656989	INPP5K	stromal
43.1755	0.280722	0.37207	0.416481	0.568607	ANO6	stromal
10.4283	0.280708	0.528629	0.523956	0.66138	CDKL1	stromal
270.524	0.280151	0.265067	0.270513	0.420303	TPM3	stromal
87.5274	0.279807	0.305474	0.330059	0.484511	PSMD6	stromal
43.3703	0.279749	0.438883	0.469456	0.616075	SLMAP	stromal
112.582	0.279678	0.318979	0.351366	0.505849	MARK3	stromal
56.5489	0.27966	0.360816	0.399115	0.551805	MLF1	stromal
46.3578	0.279418	0.408573	0.443454	0.593811	MEF2D	stromal
14.4023	0.278924	0.515821	0.518059	0.656818	SLC35C1	stromal
82.1803	0.27885	0.29865	0.325321	0.479295	LSM1	stromal
18.4367	0.278611	0.434045	0.470898	0.617193	FLAD1	stromal
43.2428	0.278319	0.370005	0.419231	0.571373	TOR1AIP1	stromal
32.0276	0.278154	0.409014	0.454473	0.603416	DDI2	stromal
18.5701	0.27782	0.567188	0.547446	0.680432	CNKSR3	stromal
2.44183	0.277582	0.805404	0.51151	0.651178	EPHA6	stromal
357.594	0.277423	0.220717	0.194926	0.332904	CNN3	stromal
1.30002	0.276995	0.856902	0.416229	0.568474	NRROS	stromal
183.136	0.276943	0.33477	0.382909	0.536073	RNMT	stromal
3.65589	0.276771	0.859544	0.51829	0.656818	NLRP2	stromal
29.7371	0.276636	0.477012	0.495737	0.637957	FMNL2	stromal
18.8769	0.276487	0.483959	0.508571	0.649149	SPOPL	stromal
241.205	0.276438	0.286171	0.310734	0.463131	EIF1B	stromal
1.54096	0.276271	0.928064	0.30459	0.457285	SGCA	stromal
27.5433	0.276004	0.366759	0.414946	0.567146	FBXO42	stromal
19.6386	0.275833	0.452089	0.490031	0.63282	FBXO8	stromal
17.1561	0.275106	0.507036	0.525067	0.661925	CDK2	stromal
89.096	0.274966	0.29852	0.334296	0.488844	RAB6A	stromal
156.487	0.274616	0.55488	0.547971	0.680846	CLEC2B	stromal
15.6782	0.274235	0.491864	0.514943	0.654221	SGMS2	stromal
131.483	0.273869	0.367555	0.418277	0.570462	SERTAD1	stromal
26.2475	0.273819	0.434185	0.485212	0.628936	WIPF1	stromal
1193.52	0.273159	0.42526	0.473412	0.619324	RPL31	stromal
98.8905	0.272914	0.308025	0.344561	0.498856	PSMD11	stromal
63.1308	0.272744	0.437507	0.480797	0.625928	EXOSC6	stromal
25.5584	0.272032	0.428435	0.477577	0.622825	HMCES	stromal
36.814	0.271816	0.510334	0.535372	0.670203	FNDC4	stromal
4.72619	0.27176	0.653093	0.568383	0.69816	MICB	stromal
9.93553	0.270967	0.99057	0.12342	0.239864	MSLN	stromal
3.20576	0.270846	0.703966	0.561702	0.692323	FZD5	stromal
95.0748	0.270837	0.343711	0.401042	0.553982	SMC5	stromal
14.4362	0.270646	0.48058	0.51863	0.656989	ADSL	stromal
184.827	0.270565	0.312761	0.365201	0.519862	COPS6	stromal
61.3295	0.270438	0.361247	0.413513	0.565915	TM2D2	stromal
34.9474	0.270431	0.467128	0.508684	0.649161	POLDIP3	stromal
3.17673	0.27043	0.755948	0.550099	0.682377	SPAG4	stromal
105.102	0.270383	0.308554	0.350499	0.504948	PPIL4	stromal
114.054	0.270129	0.326511	0.376046	0.530155	GHITM	stromal
1.59002	0.269691	0.845039	0.468897	0.615534	NFASC	stromal
1.45867	0.269678	0.828493	0.457559	0.606038	FER1L5	stromal
55.4312	0.268881	0.394209	0.448591	0.598117	SLC35B1	stromal
48.2765	0.268625	0.3673	0.425523	0.577252	GDE1	stromal
1.40292	0.268602	0.848715	0.458857	0.606989	BMF	stromal
32.5574	0.268463	0.418021	0.477464	0.622807	YY1AP1	stromal
55.4022	0.268436	0.354401	0.414857	0.567146	POLR2C	stromal
20.0014	0.268431	0.452465	0.504922	0.645804	EPG5	stromal
107.195	0.268224	0.296134	0.34427	0.498722	RYBP	stromal
15.2951	0.267598	0.535117	0.549876	0.682168	GAS2L1	stromal
31.7313	0.267455	0.473433	0.508984	0.649411	R3HDM4	stromal
1.42262	0.267345	0.789557	0.476529	0.621975	SLFNL1-AS1	stromal
2.02374	0.267136	0.812264	0.484751	0.628773	CD7	stromal
256.545	0.267014	0.331195	0.387377	0.540218	MAP1B	stromal
72.1325	0.266428	0.376366	0.441384	0.59186	GLIPR2	stromal
464.46	0.265681	0.319039	0.375921	0.530155	MYL12A	stromal
7.43357	0.265281	0.598275	0.572372	0.701273	DUSP28	stromal
20.4821	0.265167	0.448546	0.505347	0.646119	PVT1	stromal
9.30725	0.265153	0.551001	0.555809	0.687476	YJEFN3	stromal
35.0062	0.264947	0.444189	0.498937	0.640827	ERF	stromal
1.52179	0.264628	0.861054	0.45054	0.599971	GPC3	stromal
3.24665	0.264416	0.904137	0.494229	0.636539	GZMM	stromal
136.652	0.263752	0.261123	0.293033	0.444517	DAZAP2	stromal
93.7247	0.263486	0.357195	0.424827	0.576569	EPB41L4A-AS1	stromal
59.6239	0.263417	0.390711	0.46183	0.609583	AMOTL2	stromal
12.4442	0.262286	0.504601	0.536006	0.670595	ZNF765	stromal
1.46686	0.262215	0.937619	0.267352	0.417303	ZPLD1	stromal
51.4992	0.261952	0.327515	0.396682	0.54935	G2E3	stromal
20.1297	0.261782	0.460483	0.52023	0.65814	ATXN1L	stromal
73.1523	0.261567	0.336249	0.403887	0.556625	ZNF330	stromal
49.5367	0.26142	0.406783	0.47667	0.622029	MRPS35	stromal
7.25495	0.261317	0.671955	0.58226	0.709303	CCSAP	stromal
44.118	0.261264	0.460936	0.510622	0.650503	MANBAL	stromal
10.4052	0.260874	0.636996	0.583861	0.710759	GPC2	stromal
9.84166	0.260172	0.555874	0.569829	0.69925	NBPF12	stromal
35.3057	0.259899	0.38812	0.460932	0.608899	TINF2	stromal
2.28632	0.259597	0.871195	0.471445	0.617523	TDO2	stromal
26.8355	0.259411	0.404343	0.481837	0.626688	REPIN1	stromal
44.9043	0.2592	0.445642	0.512606	0.652242	NMT2	stromal
56.2369	0.25917	0.335952	0.413965	0.566286	M6PR	stromal
1.37459	0.259069	0.986073	0.126845	0.244326	TRBV18	stromal
1.37459	0.259069	0.986073	0.126845	0.244326	SFTA1P	stromal
37.3205	0.258956	0.460398	0.524003	0.66138	DEXI	stromal
2007.31	0.258919	0.356442	0.433784	0.584987	RPL7	stromal
55.7276	0.258659	0.321141	0.389192	0.541847	ABCD4	stromal
6.28381	0.258561	0.780808	0.576882	0.705419	THEMIS2	stromal
27.0824	0.25847	0.428903	0.49658	0.638715	G6PD	stromal
43.9273	0.258193	0.345763	0.422728	0.574567	VTA1	stromal
173.638	0.258134	0.290099	0.349055	0.50346	FKBP10	stromal
54.1909	0.257805	0.470215	0.526534	0.662974	GPM6B	stromal
12.3983	0.25773	0.773312	0.56442	0.694582	S100A14	stromal
92.8671	0.257445	0.408225	0.490167	0.632865	BIRC2	stromal
21.5313	0.257429	0.434208	0.508653	0.649161	IMPA1	stromal
20.7803	0.257246	0.621496	0.591713	0.716626	ORC6	stromal
7.59529	0.257163	0.581821	0.574941	0.703665	HYLS1	stromal
4.19917	0.25712	0.747372	0.584963	0.711214	ACTR3C	stromal
260.818	0.256795	0.295762	0.366532	0.521171	TOP1	stromal
12.2345	0.256573	0.609128	0.584527	0.711046	CLN6	stromal
263.05	0.256554	0.574251	0.5841	0.710853	CRISPLD2	stromal
1.41372	0.256462	0.852245	0.457615	0.606049	GRM6	stromal
13.1401	0.256366	0.492739	0.543283	0.676866	CNBD2	stromal
14.1756	0.256209	0.483384	0.540206	0.674237	C6orf47	stromal
1.38368	0.256167	0.972575	0.182244	0.316587	GRHL3	stromal
1.38368	0.256167	0.972575	0.182244	0.316587	MMP28	stromal
17.3473	0.255787	0.508668	0.553576	0.685661	UBR7	stromal
98.8019	0.255676	0.362993	0.444194	0.594493	PSENEN	stromal
587.092	0.255571	0.297874	0.374828	0.529365	HNRNPC	stromal
15.3785	0.255212	0.511001	0.558013	0.689143	ADO	stromal
52.4521	0.255191	0.317936	0.392765	0.54555	TRMT11	stromal
1.90827	0.254954	0.866188	0.448623	0.598117	BCL6B	stromal
19.7929	0.254631	0.507737	0.558792	0.689685	PPP1R3B	stromal
61.1138	0.254443	0.872559	0.526067	0.662652	LMCD1	stromal
3.24861	0.254332	0.715778	0.586006	0.712069	UCKL1-AS1	stromal
309.972	0.253681	0.244337	0.283009	0.43344	MRFAP1	stromal
1.41161	0.253616	0.871719	0.442427	0.592941	CHAC1	stromal
2.36825	0.253489	0.785427	0.484793	0.628773	SYT17	stromal
3.0826	0.253485	0.896375	0.537768	0.671961	CDH26	stromal
5.94702	0.253209	0.99411	0.0106673	0.0387849	RPL10L	stromal
110.813	0.253196	0.306624	0.386817	0.539558	DNAJC1	stromal
44.5991	0.253136	0.352507	0.441507	0.591961	CDK11A	stromal
9.65037	0.252307	0.932006	0.406084	0.558788	SERTAD4	stromal
1.9464	0.252079	0.899862	0.429323	0.580672	CDA	stromal
23.8211	0.251974	0.553279	0.581066	0.708375	SMPDL3A	stromal
6.78878	0.251958	0.600665	0.597574	0.721446	FAM174B	stromal
15.6047	0.251621	0.457082	0.525283	0.661997	DHRS1	stromal
22.505	0.251328	0.431617	0.511419	0.651128	WDR20	stromal
584.367	0.251074	0.337603	0.427653	0.579134	COL6A3	stromal
36.5132	0.25088	0.383498	0.475976	0.621318	SART1	stromal
105.163	0.250677	0.415344	0.499551	0.641353	TUSC3	stromal
91.2029	0.250374	0.335435	0.424734	0.576569	SLC4A7	stromal
49.7476	0.249989	0.571364	0.586122	0.712072	PHLDB2	stromal
48.3199	0.249846	0.366978	0.463367	0.610843	CREM	stromal
23.0678	0.249605	0.455704	0.537874	0.671995	KLHL36	stromal
148.193	0.249273	0.364021	0.458347	0.606506	RAD21	stromal
14.8202	0.24885	0.501218	0.549364	0.682005	ZNF136	stromal
3.11214	0.248816	0.902121	0.554557	0.686402	KRTAP3-1	stromal
1.28001	0.248635	0.89048	0.405473	0.558217	RUNDC3A-AS1	stromal
8.33456	0.248588	0.574451	0.589676	0.714937	PIGW	stromal
5.24157	0.247933	0.61227	0.603517	0.725804	SRCAP	stromal
54.2382	0.247847	0.375882	0.472629	0.618557	LAMTOR3	stromal
14.7525	0.247837	0.467583	0.541633	0.675212	MCU	stromal
23.334	0.247792	0.439299	0.526597	0.662987	TRIM11	stromal
24.1415	0.247722	0.385196	0.480166	0.625292	TMEM237	stromal
25.6675	0.247679	0.466846	0.545825	0.679194	ACTR1B	stromal
9.96623	0.24744	0.567672	0.595409	0.719594	AAR2	stromal
10.8419	0.247322	0.722128	0.576936	0.705419	MYO1F	stromal
229.974	0.246905	0.377976	0.477683	0.622899	GSN	stromal
946.448	0.246258	0.471015	0.555455	0.687188	S100A11	stromal
4.25564	0.246224	0.744913	0.578961	0.707069	SOX7	stromal
30.2298	0.245545	0.424613	0.522774	0.660227	RCHY1	stromal
168.785	0.245506	0.413908	0.512509	0.652198	SKIL	stromal
53.2994	0.245445	0.415486	0.51082	0.650582	SQLE	stromal
125.614	0.245244	0.533477	0.573988	0.702736	EZR	stromal
88.9833	0.245189	0.350343	0.454137	0.603225	CCNG2	stromal
200.651	0.24484	0.394913	0.495018	0.637359	CTTN	stromal
30.9963	0.24481	0.369685	0.473684	0.619486	TCOF1	stromal
533.472	0.244768	0.45897	0.54426	0.677805	HLA-B	stromal
2.94397	0.244311	0.762075	0.584182	0.710853	FBXO27	stromal
26.4039	0.244202	0.371205	0.475439	0.621005	THAP1	stromal
1.30973	0.244093	0.834234	0.470594	0.617106	SEZ6	stromal
2.04134	0.244079	0.832551	0.48999	0.63282	RHEBL1	stromal
1.38763	0.243875	0.96614	0.209171	0.350274	ADGRA1	stromal
1.61129	0.243609	0.898175	0.366242	0.520873	SLC6A20	stromal
34.7715	0.243458	0.48117	0.558391	0.689412	GTF2H2	stromal
91.1038	0.243425	0.347637	0.45326	0.602506	SMNDC1	stromal
44.685	0.243337	0.344734	0.456409	0.605148	UBE2F	stromal
80.8022	0.24315	0.344546	0.452803	0.602218	P3H1	stromal
2.74397	0.243079	0.834656	0.516672	0.655555	CARD10	stromal
85.6403	0.242923	0.331194	0.438086	0.5892	CCDC50	stromal
26.0492	0.242651	0.436371	0.535993	0.670595	LMBR1L	stromal
4.33044	0.242498	0.665511	0.616625	0.736231	LACC1	stromal
2.99515	0.242472	0.752217	0.581512	0.708694	ESPL1	stromal
130.858	0.242027	0.329048	0.435931	0.587215	ZNF503	stromal
64.2278	0.241629	0.318651	0.425074	0.576787	ZRANB1	stromal
2.31803	0.241477	0.850943	0.45796	0.60625	GPR37	stromal
220.042	0.24135	0.27694	0.364846	0.519517	UFM1	stromal
34.9432	0.241236	0.594046	0.602542	0.725072	LIF	stromal
80.9499	0.241207	0.310007	0.409129	0.561714	ATAD1	stromal
14.435	0.240908	0.47121	0.551187	0.683321	LRCH2	stromal
25.1205	0.240551	0.806018	0.58803	0.713699	LAMC2	stromal
2.44701	0.240534	0.811206	0.527577	0.663489	PTPN7	stromal
112.605	0.24037	0.313326	0.417988	0.570297	FKBP8	stromal
6.4972	0.24023	0.612089	0.613282	0.733565	SYDE2	stromal
1710.11	0.239947	0.420878	0.52754	0.663489	DUSP1	stromal
1.4405	0.239051	0.840826	0.497868	0.639955	PRMT5-AS1	stromal
22.2374	0.238982	0.464748	0.560886	0.69146	UBALD1	stromal
5.66809	0.238788	0.630022	0.614784	0.734942	ZNF799	stromal
6.82341	0.238777	0.62034	0.616203	0.735867	CD58	stromal
5.22153	0.23816	0.716887	0.611951	0.732671	TMC5	stromal
31.0366	0.238139	0.345081	0.453975	0.603138	AATF	stromal
21.2164	0.237919	0.539254	0.583658	0.710661	JUP	stromal
24.2793	0.237802	0.502392	0.579867	0.707624	DHRSX	stromal
32.677	0.237792	0.465739	0.550654	0.682728	HSF2	stromal
37.4286	0.237653	0.382119	0.497634	0.639742	CUL1	stromal
1.83969	0.237544	0.793772	0.531745	0.666593	PAXBP1-AS1	stromal
627.975	0.237445	0.295829	0.399502	0.552281	MORF4L1	stromal
11.8485	0.23738	0.55666	0.604338	0.726473	UBIAD1	stromal
2.76894	0.236826	0.784645	0.58404	0.71085	IL1A	stromal
28.5227	0.236762	0.414212	0.531484	0.666427	TRAK2	stromal
13.9706	0.235957	0.498286	0.584213	0.710853	FXR2	stromal
64.1693	0.235865	0.340301	0.453972	0.603138	HAT1	stromal
8.37586	0.235581	0.701933	0.620905	0.739442	PDE7B	stromal
173.062	0.235557	0.401664	0.516475	0.65538	PRDX4	stromal
1.65533	0.234932	0.867954	0.472748	0.618626	BISPR	stromal
15.2758	0.234931	0.466938	0.564697	0.694786	GGT7	stromal
1.27275	0.234851	0.90112	0.427621	0.579134	KRT15	stromal
300.795	0.234584	0.257818	0.347626	0.502106	GPBP1	stromal
67.5619	0.234564	0.328441	0.44751	0.597394	GDI1	stromal
1.44079	0.234394	0.855051	0.486601	0.629723	STBD1	stromal
49.7829	0.234308	0.367757	0.488987	0.632112	GMCL1	stromal
4.9654	0.234264	0.622635	0.622405	0.740666	CTC1	stromal
120.271	0.234229	0.334607	0.457191	0.605807	DEGS1	stromal
12.6559	0.234106	0.566584	0.606341	0.728243	NOL4L	stromal
1.39138	0.233917	0.8613	0.484208	0.628404	CPB2-AS1	stromal
3.38904	0.233359	0.766479	0.591811	0.716626	RPS6KL1	stromal
78.8582	0.233055	0.342607	0.463441	0.610843	ATP6V1E1	stromal
11.9632	0.232698	0.603597	0.603194	0.725579	ZNF836	stromal
64.7262	0.232074	0.366322	0.486277	0.629592	PBDC1	stromal
2.0817	0.231996	0.780423	0.564163	0.694465	SH3RF3-AS1	stromal
39.6568	0.23188	0.400927	0.525281	0.661997	EIF2B4	stromal
45.4173	0.23184	0.397572	0.524287	0.66147	NCK1	stromal
1.50682	0.231601	0.839422	0.496214	0.638309	HMCN2	stromal
176.685	0.231552	0.364108	0.492832	0.635195	ARHGDIA	stromal
61.7956	0.231461	0.416206	0.540295	0.674257	HDAC7	stromal
86.5232	0.231228	0.358163	0.486924	0.629905	PUF60	stromal
37.4897	0.231202	0.381485	0.508399	0.648995	ZNF639	stromal
24.1434	0.230969	0.434567	0.546146	0.679444	ZNF576	stromal
81.228	0.230774	0.546886	0.609847	0.730989	CBLB	stromal
10.0561	0.23034	0.510528	0.597846	0.721636	TAF1A	stromal
6.05798	0.230337	0.768249	0.628643	0.745968	BAIAP2L1	stromal
87.6926	0.229443	0.280136	0.393384	0.546048	SAFB	stromal
61.3098	0.229049	0.351787	0.485334	0.628936	CCNK	stromal
1.78787	0.228602	0.825977	0.527568	0.663489	GALNT9	stromal
145.416	0.228203	0.369878	0.510597	0.650503	RIOK3	stromal
7.07956	0.228079	0.611765	0.627166	0.744919	ATP13A2	stromal
4.32239	0.227967	0.790213	0.61059	0.73146	IGF2-AS	stromal
22.8831	0.227912	0.4698	0.581535	0.708694	WDR44	stromal
40.7575	0.22766	0.343093	0.480854	0.625928	KIAA1191	stromal
6.50967	0.227485	0.625606	0.633853	0.750235	RAPGEF6	stromal
6.71968	0.227327	0.553573	0.618419	0.737329	EFCAB13	stromal
204.616	0.226947	0.250321	0.346415	0.500729	PRMT1	stromal
76.9034	0.226716	0.339461	0.475571	0.621047	ERGIC1	stromal
4.2241	0.226683	0.693428	0.629734	0.746909	ZNF665	stromal
4.40282	0.226526	0.781933	0.621924	0.740295	MSC-AS1	stromal
7.30332	0.226413	0.68495	0.64447	0.758955	ZFP82	stromal
69.2286	0.226323	0.472803	0.580361	0.70794	TRAPPC3	stromal
1.39277	0.22623	0.957596	0.260636	0.409768	ZBED2	stromal
1.39277	0.22623	0.957596	0.260636	0.409768	LPA	stromal
11.9048	0.226078	0.580826	0.622802	0.740928	UNC93B1	stromal
2.18073	0.225833	0.771815	0.571873	0.700798	CFLAR-AS1	stromal
16.2303	0.225826	0.531973	0.600816	0.723857	SHQ1	stromal
1.46207	0.225706	0.852279	0.505418	0.646119	IRX2	stromal
307.957	0.225536	0.276955	0.394381	0.547224	LMAN1	stromal
1.94054	0.225501	0.781878	0.574033	0.702736	PLPPR5	stromal
87.9892	0.225302	0.3172	0.450864	0.600211	ELF1	stromal
423.014	0.225	0.269863	0.383762	0.536848	SEC11A	stromal
44.5745	0.22461	0.37918	0.522267	0.659996	FAM168B	stromal
7.5453	0.22403	0.583153	0.624907	0.742658	SERAC1	stromal
61.4797	0.22361	0.397443	0.54378	0.677417	RBM4	stromal
3.52774	0.223211	0.723396	0.621756	0.740193	ZNF114	stromal
411.613	0.223211	0.26669	0.381652	0.53485	MTDH	stromal
75.7076	0.222571	0.336727	0.488873	0.632041	DHX15	stromal
28.7401	0.222424	0.451664	0.579063	0.707124	PRPF19	stromal
23.6547	0.221965	0.392288	0.532262	0.667109	HPS3	stromal
29.5196	0.221678	0.39304	0.533172	0.668049	FAM174A	stromal
2.58828	0.221534	0.78435	0.580665	0.708116	MIR210HG	stromal
1.39672	0.221347	0.947709	0.250781	0.398518	TFEC	stromal
28.1088	0.221237	0.555973	0.616003	0.735699	RANBP10	stromal
49.607	0.220703	0.449691	0.575637	0.704242	RHOT2	stromal
2.86936	0.220575	0.784291	0.580432	0.70794	ZNF879	stromal
28.0948	0.220424	0.409339	0.55362	0.685661	DPP9	stromal
3538.71	0.219069	0.316624	0.464352	0.61173	RPS2	stromal
1.24489	0.218902	0.858333	0.472137	0.6183	ZNF365	stromal
145.812	0.218847	0.298052	0.438877	0.589885	RBPJ	stromal
332.765	0.21884	0.529512	0.620687	0.739252	CTNNB1	stromal
18.3372	0.218833	0.478882	0.604265	0.726473	USP32	stromal
28.8887	0.218771	0.454468	0.58451	0.711046	ABHD12	stromal
35.0118	0.218505	0.465236	0.587766	0.713586	LSMEM1	stromal
65.8469	0.217989	0.427074	0.570655	0.699921	OAZ2	stromal
1.6435	0.217814	0.901147	0.441084	0.591648	SYT13	stromal
1.32324	0.217455	0.827684	0.51933	0.657466	PCOLCE-AS1	stromal
1.50778	0.216692	0.816546	0.545509	0.679032	CDK18	stromal
8.03608	0.216365	0.61588	0.645705	0.759963	C11orf80	stromal
22.1397	0.216364	0.44808	0.583537	0.710583	NDUFAF7	stromal
7.05737	0.215537	0.631924	0.655236	0.766495	VPS18	stromal
79.7227	0.21521	0.308081	0.461433	0.609371	PPP2R2A	stromal
7.94315	0.214568	0.566312	0.641669	0.75695	NOMO1	stromal
5.98497	0.2145	0.605608	0.650101	0.763633	NOMO3	stromal
42.3758	0.214344	0.393971	0.550541	0.682656	ASCC2	stromal
5.65525	0.214316	0.706236	0.652522	0.764734	ZNF696	stromal
44.1465	0.214299	0.545577	0.637071	0.752766	GPRC5B	stromal
1.64905	0.214213	0.894741	0.444157	0.594493	ADRA1D	stromal
12.7115	0.213933	0.546126	0.632662	0.74932	ANKDD1A	stromal
15.1602	0.213796	0.473571	0.607672	0.729428	PEX5	stromal
1.50153	0.213564	0.914643	0.36079	0.515455	BATF	stromal
3.08887	0.213332	0.895587	0.633712	0.750139	SLA	stromal
5.43293	0.213279	0.721794	0.642185	0.757382	S100A2	stromal
31.1259	0.212688	0.407648	0.5688	0.698397	HTRA2	stromal
236.983	0.212574	0.391677	0.55031	0.682504	RAB13	stromal
39.3643	0.212518	0.4046	0.56454	0.694661	SNIP1	stromal
2.56027	0.212183	0.731419	0.610502	0.731426	TMEM240	stromal
11.1488	0.21163	0.50489	0.625425	0.743132	GPR155	stromal
1.46484	0.210778	0.781616	0.556358	0.687966	DNAH11	stromal
429.14	0.21053	0.353704	0.521633	0.65952	RABAC1	stromal
70.1362	0.210467	0.324259	0.489199	0.632267	PDHB	stromal
17.3198	0.210388	0.605454	0.654613	0.766058	GFRA2	stromal
61.4852	0.209869	0.371577	0.536544	0.670934	CCNB1IP1	stromal
2.99356	0.209807	0.681751	0.640805	0.756253	SLC51A	stromal
49.2922	0.209402	0.415457	0.579493	0.707236	KIAA1586	stromal
3.47147	0.209151	0.767111	0.619936	0.738779	ZSWIM1	stromal
2.01127	0.209126	0.829417	0.524365	0.66147	DNAJB7	stromal
4.35547	0.209109	0.672891	0.660547	0.771068	DMD	stromal
13.514	0.209047	0.56564	0.635942	0.75214	CPTP	stromal
70.8577	0.208735	0.44835	0.593775	0.718311	FNBP1L	stromal
86.0359	0.208686	0.372073	0.538873	0.673041	MIEN1	stromal
34.3551	0.208181	0.471559	0.615837	0.73564	USP36	stromal
65.8283	0.207586	0.356421	0.529859	0.665026	CMC2	stromal
293.444	0.20743	0.305797	0.475785	0.621133	RSRP1	stromal
10.129	0.207286	0.675082	0.651247	0.764121	CD69	stromal
1.40068	0.206957	0.949992	0.313774	0.46626	L1CAM	stromal
4.72585	0.206938	0.948299	0.395791	0.548694	VWF	stromal
6.94175	0.206735	0.571551	0.655769	0.766819	GNG2	stromal
1.48232	0.206474	0.837771	0.522076	0.659877	TSGA13	stromal
8.51709	0.206333	0.629987	0.667147	0.776822	IPO4	stromal
25.2044	0.205789	0.508899	0.63899	0.754578	SYDE1	stromal
22.5739	0.205264	0.52702	0.633223	0.749793	CAMK2G	stromal
68.1687	0.205239	0.343984	0.52247	0.660056	SOCS1	stromal
51.6281	0.205134	0.563554	0.654646	0.766058	ENC1	stromal
199.87	0.204821	0.330268	0.508916	0.64939	EIF3L	stromal
221.97	0.2047	0.325376	0.506716	0.647505	ZNF207	stromal
23.295	0.204463	0.431485	0.593966	0.718334	STRN	stromal
5.29038	0.204231	0.634563	0.671817	0.780582	SRRM3	stromal
10.3447	0.204049	0.53521	0.650579	0.763742	LPCAT4	stromal
67.2091	0.204037	0.286137	0.45477	0.603618	CHTOP	stromal
13.7422	0.203953	0.513787	0.636872	0.752687	ACOT7	stromal
70.0225	0.203836	0.355135	0.535147	0.670055	EMC6	stromal
28.9599	0.203664	0.498894	0.630971	0.747811	FSTL3	stromal
142.017	0.203609	0.34143	0.526438	0.662974	GRN	stromal
41.6358	0.203526	0.37684	0.55739	0.688835	UBAC2	stromal
17.6699	0.203309	0.437113	0.600411	0.723556	THOP1	stromal
1.40186	0.203087	0.947659	0.328255	0.482629	FCN3	stromal
228.914	0.202795	0.326153	0.508128	0.648747	PDIA4	stromal
5.05049	0.202791	0.603585	0.664242	0.774229	MORF4L2-AS1	stromal
93.4983	0.202281	0.375082	0.556327	0.687966	EIF2A	stromal
74.2025	0.202278	0.321101	0.502668	0.643946	PRRC1	stromal
1.94149	0.202209	0.788368	0.59529	0.719585	PROB1	stromal
1.46034	0.202206	0.877943	0.482575	0.627388	CD36	stromal
30.2024	0.20116	0.421004	0.59859	0.721978	SFXN5	stromal
3.05838	0.201095	0.722186	0.643436	0.758238	ZNF843	stromal
166.072	0.200849	0.317224	0.506831	0.64753	ILK	stromal
6.72749	0.200814	0.702091	0.680907	0.788454	STAG3	stromal
48.8085	0.200653	0.340047	0.5291	0.664405	BZW2	stromal
147.159	0.200627	0.28461	0.460439	0.608376	ATP2A2	stromal
14.4594	0.200305	0.480601	0.629891	0.747025	AIFM2	stromal
191.163	0.200234	0.335275	0.52491	0.661883	LEPROT	stromal
46.1653	0.199323	0.415007	0.598015	0.721701	ZNF462	stromal
9.91992	0.199184	0.562401	0.665867	0.775692	MIPEP	stromal
66.7808	0.198994	0.315904	0.507556	0.648182	ELP2	stromal
87.2694	0.198791	0.387413	0.574327	0.702982	PDXDC1	stromal
1.45473	0.198681	0.817666	0.558037	0.689143	PRX	stromal
90.4938	0.198634	0.313037	0.507376	0.648031	IST1	stromal
25.6038	0.198461	0.470279	0.630476	0.747577	GPATCH11	stromal
51.1192	0.198338	0.403058	0.593381	0.718042	FRS2	stromal
1.64705	0.198057	0.845612	0.530603	0.665693	WNT7A	stromal
36.5997	0.197719	0.388679	0.578467	0.70674	TNFRSF14	stromal
6.2239	0.19763	0.713928	0.686058	0.791863	PLPP4	stromal
2.42587	0.197447	0.817664	0.548864	0.681519	CTSW	stromal
26.4163	0.197213	0.974058	0.0115931	0.0413485	PI3	stromal
35.2905	0.197054	0.370722	0.565053	0.695019	EED	stromal
12.9653	0.196938	0.511959	0.651577	0.764365	FBXO31	stromal
57.0787	0.196785	0.36905	0.55718	0.688643	CCDC82	stromal
22.3827	0.196776	0.439568	0.617537	0.736826	ACVR2A	stromal
32.8166	0.196064	0.418238	0.599058	0.722403	CCM2	stromal
41.4992	0.196063	0.348399	0.546813	0.679981	GGA1	stromal
1.25221	0.196005	0.837998	0.502097	0.64342	KLB	stromal
2.14213	0.195436	0.786341	0.612675	0.733162	GBGT1	stromal
144.291	0.195409	0.469564	0.634797	0.751068	FOSL2	stromal
326.633	0.195119	0.489487	0.643578	0.758313	ECM1	stromal
29.3846	0.195058	0.421022	0.609639	0.73095	GTPBP1	stromal
123.544	0.19468	0.386237	0.585083	0.711292	AAK1	stromal
66.8383	0.194675	0.431065	0.61685	0.736289	MECP2	stromal
80.5593	0.194509	0.404311	0.59377	0.718311	DNMT1	stromal
2.69692	0.194158	0.707684	0.6508	0.763742	LINC01004	stromal
7.94335	0.193984	0.563235	0.671674	0.7805	ACOX3	stromal
1.40581	0.193691	0.936013	0.313446	0.465998	FRMPD4	stromal
1.40581	0.193691	0.936013	0.313446	0.465998	VAV1	stromal
13.9954	0.193339	0.443792	0.625146	0.742871	ZNF444	stromal
3.3372	0.192714	0.746689	0.662667	0.772824	TNIK	stromal
15.8952	0.192271	0.470873	0.642423	0.75745	TARBP2	stromal
23.9709	0.192263	0.418171	0.610099	0.731082	PIGG	stromal
1.34751	0.192015	0.868472	0.500765	0.642452	DOC2A	stromal
108.584	0.191438	0.345493	0.552439	0.684604	PTPN11	stromal
1.29222	0.191345	0.88054	0.486545	0.629723	LINC00691	stromal
5.00614	0.190852	0.634153	0.69155	0.795421	ALOX12-AS1	stromal
1.23801	0.190219	0.8115	0.549263	0.681947	LAT2	stromal
5.66143	0.190014	0.629334	0.693803	0.797064	USP30	stromal
25.2625	0.189628	0.457143	0.640453	0.755979	E2F3	stromal
56.1044	0.189621	0.38733	0.589879	0.715113	RSPRY1	stromal
11.1312	0.189266	0.545886	0.666104	0.775823	ZNF266	stromal
4.0262	0.189216	0.656668	0.676998	0.78516	EPHA4	stromal
26.7852	0.188826	0.386671	0.596953	0.720974	SCAMP3	stromal
16.962	0.188776	0.518555	0.668521	0.777882	TTC7A	stromal
2.63471	0.188496	0.784719	0.627662	0.745308	SRRM2-AS1	stromal
226.308	0.188428	0.27926	0.479401	0.624555	FNBP4	stromal
25.3181	0.18772	0.42264	0.624533	0.742391	HECA	stromal
160.189	0.187606	0.274983	0.477202	0.62253	EIF3J	stromal
5.72162	0.187433	0.68168	0.699884	0.801507	CCNE1	stromal
86.3039	0.187346	0.353128	0.568653	0.698314	PTBP3	stromal
6.47564	0.187131	0.615785	0.693587	0.796961	FCHSD1	stromal
2.36038	0.187009	0.730369	0.645069	0.759428	VAMP1	stromal
2.93368	0.187006	0.969939	0.0820503	0.178849	SMIM24	stromal
6.56606	0.186695	0.681263	0.695945	0.798209	ITGA11	stromal
75.1511	0.186496	0.308041	0.524391	0.66147	CSNK1D	stromal
1.63162	0.186442	0.846313	0.571789	0.700763	ADRB1	stromal
2.80114	0.186353	0.969638	0.0999633	0.205679	PITX2	stromal
31.8623	0.18607	0.395863	0.607408	0.72918	TAF6	stromal
43.635	0.185763	0.376674	0.591732	0.716626	UBE2W	stromal
625.411	0.185716	0.265908	0.468042	0.614748	PABPC1	stromal
10.8365	0.185639	0.515806	0.673621	0.782111	RNF26	stromal
1.88622	0.185408	0.786349	0.620068	0.738866	ZNF554	stromal
1.85248	0.185255	0.873337	0.448534	0.598117	CCDC154	stromal
1364.27	0.18522	0.48476	0.696287	0.798504	C11orf96	stromal
1.40977	0.184725	0.933192	0.336832	0.491545	SERPINB5	stromal
21.2826	0.184059	0.436205	0.635611	0.751836	PPM1D	stromal
38.289	0.184053	0.352304	0.576536	0.705136	SGTA	stromal
116.422	0.183754	0.310896	0.534862	0.669765	NRBP1	stromal
577.11	0.183231	0.275305	0.486965	0.629905	MYL12B	stromal
2.75827	0.182944	0.967579	0.177114	0.310383	MIP	stromal
40.171	0.182571	0.333447	0.562284	0.692865	TRIAP1	stromal
4.15895	0.182407	0.96669	0.153882	0.280336	EPS8L3	stromal
14.3308	0.182266	0.45529	0.650785	0.763742	TP53INP2	stromal
3.17403	0.18224	0.674408	0.684002	0.790287	C19orf47	stromal
20.3577	0.18219	0.436141	0.637143	0.752779	RAD50	stromal
3.12691	0.181009	0.70092	0.654562	0.766058	ENOX1	stromal
100.837	0.180825	0.366615	0.596445	0.72043	YTHDF3	stromal
122.839	0.180771	0.298601	0.532419	0.667238	CSNK2B	stromal
52.6537	0.180602	0.47842	0.668384	0.777829	PAPSS2	stromal
157.311	0.180432	0.388034	0.614674	0.734942	MAP1LC3A	stromal
326.22	0.180378	0.285528	0.510266	0.650254	SLC5A3	stromal
2.3296	0.180373	0.779693	0.647233	0.761119	ZBTB8B	stromal
35.8311	0.179855	0.372828	0.607113	0.728943	PTPRG	stromal
107.627	0.17968	0.271148	0.492303	0.634727	USP47	stromal
1.66733	0.179639	0.771796	0.618394	0.737329	ZNF79	stromal
5.03196	0.1796	0.831448	0.789152	0.864723	GPSM3	stromal
82.5571	0.17942	0.31519	0.545855	0.679194	SFT2D1	stromal
25.0614	0.179387	0.418568	0.636655	0.752687	ZNF654	stromal
31.4484	0.179263	0.440502	0.643784	0.758414	LRRC47	stromal
16.2059	0.17885	0.464372	0.663251	0.773362	FOXJ2	stromal
11.0399	0.178609	0.54023	0.694706	0.797356	DGKA	stromal
78.1747	0.178406	0.280389	0.507327	0.648031	EIF3B	stromal
101.235	0.178338	0.35123	0.586956	0.712809	CMPK1	stromal
489.239	0.178089	0.333579	0.57084	0.700012	CPXM1	stromal
9.85134	0.178066	0.748947	0.687602	0.793062	WNT16	stromal
2.82841	0.177581	0.964311	0.252938	0.400705	CST6	stromal
98.8596	0.177234	0.306749	0.543015	0.676666	PITPNB	stromal
3.86492	0.177134	0.700785	0.695106	0.797409	SLC7A11	stromal
132.392	0.176816	0.306268	0.541227	0.674982	NUTF2	stromal
40.02	0.176745	0.414154	0.63338	0.749816	NET1	stromal
2.19957	0.176542	0.764079	0.648283	0.761996	OSBPL6	stromal
37.7255	0.176328	0.425002	0.645854	0.760033	CDIPT	stromal
1.74421	0.176172	0.841993	0.586321	0.712245	SERF1A	stromal
12.3518	0.176166	0.531253	0.690574	0.795052	IBA57	stromal
103.156	0.176082	0.522904	0.689742	0.794435	LAMC3	stromal
85.8162	0.175971	0.357266	0.598522	0.721966	PFDN4	stromal
25.1115	0.175425	0.540256	0.691189	0.795247	GBP2	stromal
52.9739	0.174859	0.380008	0.619858	0.738756	RICTOR	stromal
27.1442	0.17482	0.433008	0.656633	0.767571	TMUB2	stromal
38.3729	0.174663	0.371571	0.612711	0.733162	RMND5A	stromal
33.9481	0.174492	0.436097	0.652139	0.764667	MAPKAPK5	stromal
224.342	0.17376	0.372945	0.614298	0.73464	CAPZB	stromal
12.4004	0.173553	0.560244	0.700441	0.801827	C14orf28	stromal
3.944	0.17345	0.701269	0.713381	0.811258	APBA1	stromal
1.28501	0.172987	0.82255	0.576332	0.704956	IFT74-AS1	stromal
38.224	0.172962	0.408755	0.636415	0.752557	LETM1	stromal
6.88442	0.172837	0.702442	0.723582	0.818833	TLR4	stromal
7.41356	0.172748	0.605313	0.715932	0.813522	GLRB	stromal
1.53618	0.172518	0.79723	0.608808	0.730283	RASL10B	stromal
33.0151	0.172512	0.421094	0.651191	0.764121	ECD	stromal
3.01648	0.172204	0.741911	0.677735	0.785797	PLEKHN1	stromal
718.44	0.172012	0.213616	0.408885	0.561478	RBM39	stromal
3.70506	0.1719	0.822397	0.691844	0.795542	MISP	stromal
398.766	0.17177	0.375144	0.620527	0.739235	COL4A2	stromal
1.61934	0.171676	0.828269	0.601293	0.724055	SCIN	stromal
70.1856	0.171555	0.360111	0.611327	0.732058	MYO9B	stromal
18.4566	0.170324	0.519416	0.70043	0.801827	PLCB3	stromal
22.6365	0.169999	0.459918	0.678685	0.786608	SPRYD7	stromal
430.078	0.169985	0.273113	0.518398	0.656882	ARF4	stromal
81.307	0.169702	0.373667	0.622573	0.740796	TCF7	stromal
5.76194	0.169693	0.954511	0.29756	0.449352	GJB3	stromal
22.2924	0.169408	0.42431	0.659649	0.770164	RRP1	stromal
38.5966	0.169279	0.466583	0.684804	0.790778	GNG12	stromal
34.9799	0.16905	0.36582	0.618425	0.737329	E2F4	stromal
27.9044	0.169032	0.403863	0.648515	0.762198	KIF1C	stromal
2.19538	0.168954	0.796876	0.645163	0.759468	MORN3	stromal
54.0525	0.168789	0.391772	0.63999	0.755504	TOMM5	stromal
1.63671	0.16872	0.869081	0.549433	0.682023	DCAF4L1	stromal
134.734	0.168584	0.290631	0.547009	0.680051	PPP2R1A	stromal
7.60035	0.168571	0.753448	0.748817	0.838095	CD40	stromal
1.82075	0.168475	0.850936	0.558035	0.689143	RASSF5	stromal
24.9202	0.168313	0.552644	0.701186	0.802305	TMEM68	stromal
14.4983	0.168236	0.51725	0.694756	0.797356	TBC1D10A	stromal
36.1463	0.168108	0.363138	0.618189	0.737327	ARL6IP6	stromal
14.2767	0.168035	0.544444	0.710693	0.809655	GRB10	stromal
1.3978	0.16803	0.838681	0.592606	0.71738	PPARGC1A	stromal
2.18494	0.167903	0.837508	0.60099	0.723857	FAM222A	stromal
11.1809	0.167614	0.537055	0.70623	0.806175	PEX14	stromal
3.41353	0.167448	0.846794	0.683751	0.790145	ZNF547	stromal
17.1965	0.16689	0.478344	0.688869	0.793892	NFRKB	stromal
3.23368	0.166745	0.72658	0.697762	0.799782	NDUFB2-AS1	stromal
307.437	0.166601	0.314282	0.573343	0.702189	RAB2A	stromal
4.40017	0.166588	0.951846	0.35401	0.508394	WDR49	stromal
14.7235	0.166563	0.496822	0.695427	0.797688	PARVB	stromal
37.4205	0.166193	0.350958	0.614123	0.734502	NUP62	stromal
54.3706	0.166131	0.425917	0.665959	0.775727	MYO1E	stromal
1.48593	0.166061	0.781366	0.615164	0.735117	TMEM191C	stromal
21.9668	0.16602	0.400028	0.642979	0.757963	ADNP2	stromal
99.1147	0.166005	0.352071	0.616376	0.736004	YIPF4	stromal
18.884	0.16582	0.47073	0.68964	0.794435	CDCA4	stromal
407.817	0.165757	0.330494	0.597905	0.721637	CALM1	stromal
1.4558	0.165739	0.772317	0.606177	0.72819	PART1	stromal
24.2187	0.165432	0.460241	0.686986	0.792715	RAPH1	stromal
1.41715	0.165018	0.836648	0.55751	0.688846	CACNA2D2	stromal
16.2741	0.165	0.479038	0.688891	0.793892	SIGIRR	stromal
85.8706	0.164593	0.397247	0.64975	0.763293	CHPT1	stromal
5.80597	0.163862	0.603109	0.722046	0.817684	VPS33B	stromal
676.551	0.163558	0.315414	0.583463	0.710562	EEF1D	stromal
1.56724	0.16322	0.901347	0.491136	0.633791	KANK4	stromal
233.973	0.163067	0.317077	0.58592	0.712033	C4orf3	stromal
9.59314	0.162874	0.540345	0.720459	0.816775	SEMA4D	stromal
241.822	0.162533	0.295873	0.570447	0.699803	GOLGA4	stromal
253.172	0.162377	0.249016	0.500414	0.642133	SRSF10	stromal
100.061	0.162296	0.34756	0.619844	0.738756	ETNK1	stromal
52.1704	0.162295	0.430278	0.682306	0.789421	GABARAP	stromal
43.3991	0.162239	0.435977	0.676771	0.78497	RASAL2	stromal
8.51084	0.161773	0.554053	0.720926	0.816915	ZNF614	stromal
44.1834	0.161547	0.429561	0.67895	0.786769	HBS1L	stromal
16.5401	0.161512	0.436917	0.681457	0.788746	HAUS3	stromal
22.8556	0.161442	0.61515	0.732055	0.825518	WDR54	stromal
4.23345	0.160969	0.641683	0.720976	0.816915	ZNF578	stromal
11.4862	0.160805	0.503045	0.708661	0.807994	POLM	stromal
39.0768	0.160648	0.403241	0.663883	0.773883	RRP8	stromal
377.285	0.160318	0.3289	0.612963	0.733291	DAD1	stromal
7.49768	0.160306	0.616212	0.737061	0.829373	ST8SIA4	stromal
14.0972	0.159987	0.538881	0.720944	0.816915	CLCN6	stromal
5.96254	0.159852	0.645061	0.740338	0.83187	LINC00968	stromal
38.7923	0.159726	0.389562	0.654668	0.766058	NR1H2	stromal
20.7605	0.159538	0.428045	0.681329	0.788746	ATP6V0A2	stromal
13.5075	0.159496	0.545441	0.727408	0.821902	EXTL3	stromal
61.9897	0.159371	0.319916	0.599166	0.722464	WDR45	stromal
10.4483	0.159252	0.52108	0.718857	0.815693	ZNF354B	stromal
13.5074	0.159162	0.516875	0.716082	0.813574	TMEM200B	stromal
1.67585	0.158212	0.806872	0.624564	0.742391	ANKS1B	stromal
1.73515	0.158198	0.757246	0.646521	0.760567	LINC01285	stromal
23.4986	0.158157	0.429229	0.684762	0.790778	RPS6KB2	stromal
13.5697	0.158113	0.471782	0.703064	0.80373	RBMXL1	stromal
15.7092	0.157693	0.550128	0.723899	0.81896	MAD1L1	stromal
111.216	0.157505	0.249075	0.512519	0.652198	CSNK1E	stromal
1.81229	0.157052	0.79553	0.627671	0.745308	HS3ST1	stromal
1.42281	0.156343	0.923941	0.413636	0.566021	MAP3K14-AS1	stromal
78.0095	0.156096	0.332921	0.629622	0.746909	POLR2B	stromal
125.879	0.156039	0.261457	0.536437	0.670934	STAU1	stromal
3.45647	0.155912	0.722187	0.711995	0.810498	CPS1	stromal
41.006	0.155486	0.361951	0.643454	0.758238	SCO1	stromal
40.989	0.155173	0.456521	0.705197	0.805069	LYST	stromal
117.162	0.15511	0.370539	0.654541	0.766058	CELF1	stromal
37.0302	0.155057	0.438169	0.688666	0.793783	TRPT1	stromal
1.8015	0.154717	0.758724	0.654905	0.766264	NEURL2	stromal
21.6816	0.154643	0.50013	0.720934	0.816915	LRRC57	stromal
10.6818	0.154453	0.515992	0.725452	0.820136	RFFL	stromal
4.9456	0.154316	0.716803	0.741942	0.833225	TIAM1	stromal
44.5061	0.154175	0.388837	0.6681	0.77757	HIP1	stromal
14.732	0.153977	0.514147	0.721936	0.817634	CRELD1	stromal
73.0591	0.153635	0.298632	0.588949	0.714538	SPG21	stromal
675.142	0.153325	0.391642	0.676213	0.78454	CD24	stromal
11.112	0.153316	0.541171	0.735966	0.828441	PTPDC1	stromal
83.5002	0.153279	0.329816	0.615896	0.73564	SUPT4H1	stromal
160.301	0.152962	0.375661	0.658406	0.769166	PSMB7	stromal
1.64446	0.152949	0.827994	0.623697	0.741711	FXYD7	stromal
28.8817	0.152244	0.412027	0.688961	0.793899	HS2ST1	stromal
2.86221	0.151803	0.95043	0.504816	0.6458	PTPRB	stromal
1.51113	0.151717	0.895221	0.47087	0.617193	ADAP1	stromal
57.9182	0.151504	0.320759	0.618373	0.737329	DCTD	stromal
33.141	0.151108	0.465904	0.715591	0.813236	WDFY2	stromal
2.86499	0.151088	0.950082	0.509218	0.649512	FOLR1	stromal
1.80903	0.151001	0.778728	0.636009	0.752148	ITGA2B	stromal
27.0974	0.150646	0.502276	0.722801	0.818171	TOR3A	stromal
5.60709	0.150428	0.909346	0.700854	0.802154	LAD1	stromal
18.6816	0.149689	0.437705	0.701202	0.802305	CYTH3	stromal
619.064	0.149689	0.326494	0.628026	0.745518	MCL1	stromal
74.2966	0.149455	0.37115	0.666166	0.775823	PPM1A	stromal
59.8966	0.149294	0.366149	0.659289	0.769814	AP1S2	stromal
5.093	0.148853	0.581682	0.743807	0.834376	FITM2	stromal
36.2261	0.148757	0.438761	0.707444	0.807063	CELF2	stromal
114.075	0.148507	0.403697	0.687755	0.793092	RASSF8	stromal
22.3176	0.148385	0.444174	0.704306	0.804421	BCL2L12	stromal
157.802	0.14838	0.356949	0.663647	0.773679	TPST1	stromal
20.3174	0.148299	0.447353	0.712086	0.810498	ERVK3-1	stromal
42.8548	0.148121	0.431674	0.706722	0.806516	MRPS2	stromal
1.54602	0.148105	0.80635	0.642692	0.757695	RCAN2	stromal
43.853	0.148092	0.371013	0.667731	0.777286	GNB5	stromal
222.888	0.148068	0.258099	0.553147	0.685277	EIF4B	stromal
12.609	0.148	0.566407	0.750684	0.839641	FLYWCH1	stromal
14.106	0.147556	0.475734	0.724143	0.819025	PACSIN3	stromal
55.6316	0.147514	0.356092	0.652291	0.764734	ATF6B	stromal
2.37375	0.147365	0.721808	0.708479	0.807861	ZNF385D	stromal
3.42242	0.147167	0.752923	0.728543	0.822815	HFE	stromal
9.65448	0.14698	0.777136	0.726938	0.821446	NRGN	stromal
22.7001	0.146758	0.432636	0.707514	0.807063	UNG	stromal
111.147	0.14669	0.308965	0.617175	0.736608	PPM1G	stromal
30.5567	0.146386	0.425071	0.701662	0.80256	TMEM138	stromal
29.3394	0.146382	0.380854	0.677451	0.78554	EML1	stromal
13.37	0.146311	0.464208	0.720535	0.816784	WDR83	stromal
2.99824	0.146306	0.748757	0.728492	0.822815	ABHD15	stromal
2.81598	0.146273	0.836007	0.651367	0.76419	EPPK1	stromal
6.66856	0.146219	0.586901	0.748791	0.838095	ZKSCAN2	stromal
16.6442	0.146183	0.503331	0.734867	0.827811	CCDC126	stromal
20.4134	0.145792	0.517607	0.740785	0.832223	SPRED2	stromal
12.1325	0.145295	0.50168	0.731146	0.82479	RSPH3	stromal
6.65535	0.144448	0.56761	0.753482	0.841553	SWSAP1	stromal
27.2901	0.144167	0.494295	0.73829	0.830312	FXYD6	stromal
96.7998	0.144149	0.363249	0.669516	0.778857	C1D	stromal
297.694	0.14413	0.397697	0.707359	0.807063	CSTB	stromal
3.91884	0.143705	0.800511	0.748256	0.838065	MMP15	stromal
28.894	0.143536	0.434721	0.714185	0.811712	TOLLIP	stromal
199.939	0.143428	0.306325	0.633305	0.749798	RSL1D1	stromal
27.7635	0.143388	0.397967	0.68867	0.793783	FAM104A	stromal
25.3798	0.143343	0.391786	0.691686	0.795505	BTBD1	stromal
1.70521	0.143218	0.782809	0.657621	0.76851	PRELP	stromal
121.648	0.142878	0.339397	0.655353	0.766502	REL	stromal
1.80566	0.142653	0.780562	0.681627	0.788852	RFPL1S	stromal
25.428	0.142604	0.420397	0.712491	0.810667	TLN2	stromal
6.52382	0.142497	0.580377	0.754797	0.842535	TRIM59	stromal
20.5958	0.142482	0.396428	0.694751	0.797356	SLC25A38	stromal
1.43822	0.142358	0.92664	0.527026	0.663261	STYK1	stromal
16.8395	0.141989	0.458495	0.723313	0.818603	CTPS1	stromal
13.217	0.141835	0.525855	0.750809	0.839652	TBC1D12	stromal
8.83684	0.141499	0.550984	0.756501	0.843986	CISH	stromal
11.3447	0.141024	0.487358	0.739258	0.830997	RPUSD1	stromal
4.37711	0.140895	0.698595	0.758938	0.845352	TSPAN10	stromal
69.7175	0.140387	0.306509	0.631266	0.74809	USP15	stromal
10.1399	0.139559	0.644106	0.761589	0.846707	FAM50B	stromal
141.047	0.139085	0.327354	0.650802	0.763742	ABCF1	stromal
70.8505	0.138887	0.361513	0.680007	0.787631	SNX5	stromal
24.4116	0.138252	0.442832	0.723766	0.81896	SLC22A17	stromal
107.064	0.137839	0.352357	0.67786	0.785869	ADAM10	stromal
66.6435	0.137466	0.441165	0.731998	0.825518	HYOU1	stromal
16.4855	0.13711	0.581817	0.76348	0.848229	ZNF567	stromal
32.0292	0.136875	0.383665	0.704173	0.804421	SART3	stromal
5.69791	0.136812	0.581908	0.769851	0.852289	MIEF2	stromal
10.7322	0.136805	0.552397	0.763331	0.848138	TYW1B	stromal
13.5988	0.136634	0.451752	0.732418	0.825631	DNAJC27	stromal
12.978	0.136478	0.489125	0.749259	0.838441	NDST1	stromal
222.771	0.136331	0.310396	0.655807	0.766819	CNBP	stromal
1.7268	0.13618	0.777712	0.678508	0.786547	LINC01311	stromal
5.30237	0.135923	0.654746	0.769392	0.852157	DIRAS1	stromal
2.20967	0.135876	0.80615	0.694085	0.797158	LRG1	stromal
69.2583	0.135642	0.281973	0.615399	0.735326	SMIM15	stromal
38.8521	0.135582	0.426285	0.720461	0.816775	SCYL2	stromal
29.1836	0.135545	0.400952	0.711328	0.810153	DACT1	stromal
206.276	0.135525	0.385152	0.703472	0.804123	COL7A1	stromal
17.9555	0.135455	0.643487	0.781886	0.859971	PLD1	stromal
2.10944	0.13533	0.727101	0.699006	0.800842	PRPH2	stromal
55.2531	0.135137	0.353186	0.682702	0.789514	USP10	stromal
143.677	0.135086	0.346671	0.681473	0.788746	PNRC2	stromal
26.3652	0.135033	0.459748	0.74152	0.832825	OGFRL1	stromal
8.91911	0.135027	0.602173	0.779075	0.858111	CORO2B	stromal
4.11758	0.134836	0.666848	0.773416	0.854277	IL17RE	stromal
1.4566	0.133925	0.777848	0.658826	0.769489	CSF2RA	stromal
95.9058	0.133892	0.322024	0.662505	0.772782	RNF10	stromal
62.4762	0.133769	0.382459	0.703622	0.804222	PDXK	stromal
76.5551	0.133573	0.310271	0.647754	0.761503	TSEN34	stromal
72.9137	0.133334	0.420535	0.724428	0.819125	CHP1	stromal
13.8203	0.133323	0.545646	0.771615	0.853261	ANKZF1	stromal
62.923	0.132764	0.324064	0.662817	0.772928	TRAPPC4	stromal
7.81582	0.132709	0.567469	0.767143	0.85034	ZNF555	stromal
11.0215	0.132684	0.535379	0.765135	0.849277	LATS2-AS1	stromal
34.9975	0.132569	0.390067	0.71349	0.811258	PARL	stromal
7.9822	0.132408	0.783869	0.76721	0.85034	MPZL2	stromal
5.89285	0.132383	0.5926	0.781172	0.859452	ALKBH1	stromal
35.4209	0.13222	0.428909	0.730765	0.824516	ZNF708	stromal
9.65549	0.132115	0.551272	0.773607	0.854412	MEMO1	stromal
9.92403	0.132038	0.58854	0.77886	0.858022	SLC25A4	stromal
69.3271	0.132003	0.411111	0.725995	0.820602	IFNAR1	stromal
12.7766	0.131996	0.492271	0.756473	0.843986	PHLDB3	stromal
46.5165	0.13196	0.44295	0.73908	0.830976	UBE2V1	stromal
30.2405	0.131852	0.470969	0.753452	0.841553	RPS6KA3	stromal
16.8712	0.131385	0.411463	0.723907	0.81896	NDUFAF5	stromal
1.32991	0.130948	0.857422	0.611234	0.732022	RGPD2	stromal
493.625	0.130929	0.393999	0.724215	0.819033	BSG	stromal
203.631	0.130409	0.286803	0.634617	0.750997	VEGFA	stromal
28.4418	0.130372	0.354564	0.694051	0.797158	RBM18	stromal
17.1236	0.13023	0.5147	0.770006	0.852385	SLC2A13	stromal
2.7054	0.130147	0.767101	0.735652	0.828235	NBPF3	stromal
5.07708	0.130086	0.651161	0.78216	0.859991	PFKFB2	stromal
121.676	0.129925	0.431975	0.738604	0.830516	ARPC1B	stromal
82.386	0.129882	0.320602	0.670353	0.779378	ELAVL1	stromal
210.312	0.129206	0.292363	0.643156	0.7581	TMCO1	stromal
60.1517	0.128897	0.304349	0.656861	0.767694	SRPK2	stromal
27.199	0.128617	0.378018	0.713632	0.811258	CDIP1	stromal
28.4601	0.128407	0.473873	0.758115	0.844885	SOCS4	stromal
32.7516	0.128313	0.600881	0.786197	0.862624	TCEAL5	stromal
2.72162	0.127603	0.778494	0.720858	0.816915	F12	stromal
3.12108	0.1274	0.866919	0.804885	0.876065	FAAH2	stromal
51.9154	0.127215	0.362615	0.704197	0.804421	GLTP	stromal
63.3147	0.127137	0.551081	0.782221	0.859991	OLFML2B	stromal
20.3345	0.126764	0.543157	0.780613	0.859124	RBBP5	stromal
121.655	0.126708	0.330517	0.685393	0.791336	MIA3	stromal
48.2666	0.126697	0.36623	0.709475	0.808562	STXBP3	stromal
1.48227	0.126427	0.927809	0.311357	0.463728	ICOS	stromal
412.376	0.126388	0.346481	0.698198	0.800209	TIMP2	stromal
1.80053	0.125963	0.893358	0.60964	0.73095	NALCN	stromal
3.67637	0.125886	0.706601	0.775219	0.855666	IL27RA	stromal
1.90578	0.12584	0.814153	0.609714	0.73097	SH3TC1	stromal
10.2049	0.125698	0.524617	0.777611	0.857194	ARSK	stromal
55.3144	0.125543	0.368768	0.713511	0.811258	PEAK1	stromal
37.2303	0.125393	0.351164	0.704246	0.804421	CDK9	stromal
63.4381	0.125223	0.333026	0.691383	0.795303	GSK3B	stromal
83.0834	0.124049	0.373818	0.718536	0.815549	UBE2Q2	stromal
3.65747	0.123992	0.640131	0.776546	0.856455	LNX2	stromal
87.8143	0.12397	0.491158	0.76963	0.852212	RAP2B	stromal
31.2727	0.123637	0.479134	0.766089	0.849623	TRAK1	stromal
6.86503	0.123619	0.581101	0.78519	0.861896	CYP3A5	stromal
145.442	0.12341	0.34102	0.70275	0.803445	CLTB	stromal
99.8054	0.122981	0.347207	0.710084	0.809176	CCDC59	stromal
15.3707	0.122795	0.520307	0.78216	0.859991	TIMM8A	stromal
135.518	0.122331	0.308512	0.674636	0.783133	DNAJC7	stromal
16.8439	0.121794	0.600472	0.793335	0.86765	B3GAT2	stromal
2450.61	0.121785	0.297004	0.667345	0.77698	RPL15	stromal
174.754	0.120892	0.298504	0.669787	0.779101	CCT3	stromal
1.49145	0.120806	0.804051	0.690597	0.795052	CCDC168	stromal
1.23912	0.120763	0.81713	0.652649	0.764734	SAP30L-AS1	stromal
92.1827	0.120709	0.342172	0.709159	0.808488	SNHG7	stromal
11.5298	0.120424	0.527867	0.789685	0.864837	REPS1	stromal
8.85716	0.12028	0.653386	0.801073	0.873449	OSGIN2	stromal
27.1765	0.1202	0.423099	0.758454	0.845113	GXYLT1	stromal
126.032	0.120098	0.302593	0.679207	0.786922	COPA	stromal
2.80568	0.119855	0.714863	0.761016	0.846315	PCDHB13	stromal
31.1039	0.119747	0.488844	0.771681	0.853261	ABCD3	stromal
85.0464	0.119285	0.31717	0.701753	0.80256	CNIH4	stromal
1.44099	0.119273	0.912238	0.503311	0.6444	TP73	stromal
13.4643	0.119194	0.592421	0.799487	0.872477	SDR42E2	stromal
23.051	0.118699	0.444363	0.769703	0.852212	NPAT	stromal
301.236	0.118685	0.267996	0.647802	0.761503	VAPA	stromal
60.8954	0.1184	0.375628	0.735525	0.828235	DESI2	stromal
9.06829	0.118177	0.533168	0.787032	0.863163	SLC25A53	stromal
8.12825	0.118078	0.549347	0.796475	0.870098	PLA2G4C	stromal
4.58624	0.117439	0.643316	0.802432	0.874442	ZNF14	stromal
47.5621	0.117379	0.427852	0.766591	0.849955	PSMD9	stromal
133.539	0.117303	0.508942	0.789135	0.864723	INAFM1	stromal
22.1043	0.117209	0.427672	0.759901	0.845972	NUP88	stromal
107.94	0.117193	0.347129	0.718608	0.815558	MRPL18	stromal
56.1484	0.116838	0.351876	0.722453	0.817956	OTUB1	stromal
24.4327	0.116695	0.39686	0.747341	0.83719	SLC25A32	stromal
1.73971	0.116503	0.791849	0.68249	0.789483	HCG27	stromal
3.37605	0.116409	0.763183	0.772364	0.853641	CRLF1	stromal
13.739	0.116348	0.531939	0.795431	0.869336	EIF3C	stromal
29.6862	0.116257	0.380823	0.746537	0.836588	SF3A2	stromal
3.33821	0.116148	0.764882	0.76378	0.848329	CLDN1	stromal
13.9123	0.116031	0.482093	0.780014	0.858768	CCNYL1	stromal
5.74622	0.11602	0.638688	0.806362	0.877207	NLE1	stromal
35.2764	0.115871	0.389726	0.747752	0.837576	N4BP2	stromal
244.914	0.115845	0.295393	0.682612	0.789483	DRAP1	stromal
84.9114	0.115779	0.333386	0.713318	0.811258	PAFAH1B2	stromal
53.8304	0.115311	0.347349	0.720388	0.816775	TMEM183A	stromal
11.0769	0.11522	0.556578	0.799	0.872097	SUV39H2	stromal
212.957	0.115125	0.330059	0.712663	0.81079	SLC39A6	stromal
676.607	0.114701	0.283122	0.673823	0.782273	PFN1	stromal
1067.21	0.114553	0.292438	0.682958	0.789665	HNRNPA1	stromal
16.6758	0.114404	0.505118	0.784878	0.861855	SAAL1	stromal
18.6623	0.114085	0.575237	0.807811	0.877984	BCL6	stromal
2.33883	0.114073	0.715494	0.754444	0.842365	EDC4	stromal
20.4859	0.114026	0.454577	0.772087	0.85341	RFTN2	stromal
656.538	0.113882	0.371277	0.761734	0.846707	PDIA6	stromal
82.6813	0.113681	0.394585	0.750916	0.839696	SEC13	stromal
50.1681	0.11348	0.330324	0.716531	0.813862	ARFGAP2	stromal
21.5039	0.113384	0.436326	0.771656	0.853261	THOC5	stromal
15.0262	0.113338	0.544179	0.80099	0.873449	KDM2B	stromal
109.521	0.113285	0.28571	0.683331	0.789878	EIF4G1	stromal
19.6035	0.113245	0.473281	0.788179	0.864195	GFOD2	stromal
24.8337	0.112933	0.363705	0.73849	0.830462	VAMP7	stromal
5.01845	0.112686	0.651093	0.810972	0.880035	ZNF587B	stromal
5.67166	0.112174	0.630258	0.818087	0.885309	ZNF420	stromal
14.4046	0.112114	0.579163	0.812488	0.88092	NUBP1	stromal
74.8964	0.111682	0.382165	0.753337	0.841553	NUP58	stromal
7.04411	0.1116	0.555627	0.802672	0.874463	SLC25A30	stromal
16.9771	0.111254	0.475279	0.789281	0.864723	ZNF7	stromal
140.088	0.111156	0.582435	0.813085	0.881492	ADAMTS5	stromal
7.8121	0.110955	0.692351	0.820246	0.886956	ZNF345	stromal
1.91917	0.110937	0.851448	0.664628	0.774607	MAP3K9	stromal
172.258	0.110814	0.28365	0.682307	0.789421	SRSF4	stromal
15.0876	0.110736	0.457729	0.78498	0.861863	TVP23C	stromal
17.3446	0.11013	0.553786	0.811561	0.88022	PDK4	stromal
2.10172	0.110003	0.81989	0.711758	0.810498	RHOV	stromal
28.7896	0.109604	0.380689	0.758618	0.845221	PATL1	stromal
41.6561	0.108868	0.349871	0.739193	0.830997	CEP135	stromal
38.6084	0.108762	0.371058	0.750555	0.839591	TUSC2	stromal
137.445	0.10843	0.340666	0.73543	0.828209	PPP1CC	stromal
56.4488	0.108248	0.42386	0.778457	0.857882	RAB32	stromal
85.8152	0.107987	0.371781	0.754139	0.842123	ZFR	stromal
263.234	0.10765	0.293884	0.702376	0.80309	RSL24D1	stromal
51.7322	0.107613	0.470529	0.79562	0.869467	LMF2	stromal
27.0697	0.107327	0.408582	0.776548	0.856455	RNF14	stromal
3.77794	0.107206	0.723106	0.804938	0.876065	CABYR	stromal
52.0551	0.106876	0.427251	0.784333	0.861483	ATP6AP1	stromal
29.1746	0.1064	0.42546	0.783859	0.861188	DDX41	stromal
203.801	0.106392	0.373633	0.759727	0.845931	TRIB1	stromal
189.287	0.10623	0.33118	0.739383	0.83102	YTHDC1	stromal
4.52582	0.106075	0.710541	0.820217	0.886956	TNFRSF4	stromal
34.3722	0.105918	0.429163	0.787407	0.863499	KBTBD2	stromal
28.3268	0.105913	0.371828	0.757957	0.844885	AFTPH	stromal
4.64104	0.105827	0.620816	0.815602	0.883534	ZNF620	stromal
18.9559	0.105104	0.442307	0.790197	0.865137	ABHD11	stromal
2.69257	0.104527	0.71711	0.779157	0.858125	ARAP3	stromal
58.4443	0.104447	0.417985	0.785669	0.862271	SNRNP27	stromal
316.66	0.104329	0.287459	0.70462	0.804668	PCBP1	stromal
67.1304	0.104207	0.384323	0.77074	0.852972	PSMD3	stromal
99.1098	0.103963	0.260465	0.680698	0.788286	CPNE1	stromal
25.4591	0.103727	0.482037	0.806407	0.877207	MTMR3	stromal
20.2263	0.103598	0.482267	0.807355	0.877764	FRMD8	stromal
4.1121	0.103511	0.649409	0.820016	0.886956	LINC00472	stromal
7.06864	0.103499	0.659465	0.822209	0.888238	C6orf141	stromal
45.0493	0.103464	0.330263	0.740542	0.832025	TRPC4AP	stromal
59.2724	0.103464	0.371958	0.765514	0.849285	AFF1	stromal
12.1956	0.102927	0.476136	0.804786	0.876051	AGAP2-AS1	stromal
75.1052	0.102817	0.331938	0.740992	0.832381	CTR9	stromal
28.4261	0.102547	0.449005	0.799083	0.872112	NBPF19	stromal
90.7425	0.102516	0.361938	0.763877	0.848329	CAND1	stromal
615.449	0.102436	0.252445	0.675326	0.783583	HNRNPDL	stromal
1.7241	0.102431	0.852145	0.589304	0.714692	GRID1	stromal
19.1448	0.10219	0.515548	0.813635	0.881935	CCDC184	stromal
2.20736	0.101918	0.823638	0.699529	0.801295	FGFR4	stromal
25.0219	0.101889	0.38046	0.771349	0.8532	TDP2	stromal
70.4035	0.10182	0.393406	0.776618	0.856456	WDR26	stromal
20.5447	0.101698	0.533215	0.821643	0.888009	CDC14A	stromal
1.91979	0.101398	0.765108	0.749774	0.838867	GLIDR	stromal
25.0571	0.101102	0.454048	0.797713	0.871115	RAB2B	stromal
16.3034	0.101007	0.44805	0.797752	0.871115	LIMD1	stromal
112.331	0.100696	0.410062	0.78887	0.864723	LSM14A	stromal
58.6586	0.100505	0.412614	0.791682	0.86637	LTBR	stromal
28.5791	0.100314	0.417866	0.794988	0.869003	TRAM2	stromal
5.82484	0.100164	0.619369	0.827983	0.892149	PCDHB9	stromal
9.26648	0.0999902	0.665726	0.838214	0.898874	TBC1D8	stromal
148.902	0.0999037	0.27858	0.709385	0.808562	HECTD1	stromal
46.682	0.0997584	0.322909	0.745719	0.835821	KDM5C	stromal
4.96237	0.0997079	0.692879	0.823776	0.889394	PCDHGA12	stromal
53.1525	0.0996287	0.344419	0.759868	0.845972	ARF3	stromal
247.918	0.0994024	0.292578	0.730587	0.824455	ENY2	stromal
5.05984	0.0989443	0.600747	0.829646	0.893043	TIGD1	stromal
2.13969	0.0987112	0.742627	0.767807	0.850927	FOXC1	stromal
6.19939	0.0985631	0.623399	0.829749	0.893078	FN3K	stromal
2.32111	0.0985433	0.807872	0.763875	0.848329	FGF10-AS1	stromal
12.9704	0.0982516	0.510768	0.823466	0.889334	FURIN	stromal
1.37629	0.0981699	0.827295	0.700623	0.801962	SOAT2	stromal
9.25068	0.0981111	0.531571	0.826799	0.891585	BCDIN3D	stromal
21.3924	0.0978613	0.444617	0.809055	0.878984	HEPH	stromal
47.4735	0.0978463	0.357549	0.770834	0.853001	MED21	stromal
12.8461	0.0977527	0.52427	0.82866	0.892211	NAP1L5	stromal
7.15535	0.0976802	0.64226	0.834814	0.896582	TUT1	stromal
72.5313	0.0975869	0.399485	0.79033	0.865177	BICD1	stromal
40.4096	0.0963879	0.529573	0.834477	0.896351	MT1X	stromal
254.059	0.0961638	0.308038	0.742975	0.834011	SNX3	stromal
16.2552	0.0960785	0.492332	0.820156	0.886956	NADSYN1	stromal
4.27246	0.0956156	0.649186	0.83883	0.899277	GPR89B	stromal
30.3978	0.0952128	0.376168	0.785574	0.862242	MAP3K7	stromal
52.1785	0.0948648	0.362797	0.778304	0.857788	BAZ2A	stromal
19.1738	0.0947644	0.454477	0.815035	0.883071	CYTH1	stromal
27.6235	0.0945603	0.380803	0.78665	0.86297	CGRRF1	stromal
19.8456	0.0943893	0.460891	0.814693	0.882778	MAP3K11	stromal
3.2771	0.0943315	0.700638	0.819558	0.886671	LRP2BP	stromal
5.25579	0.0939998	0.688515	0.845812	0.903471	SLC11A1	stromal
14.5806	0.093871	0.596494	0.842974	0.901762	TBC1D4	stromal
55.7428	0.0937899	0.333305	0.76527	0.849277	ZNF655	stromal
5.2537	0.0936235	0.695916	0.843262	0.901762	CARD8-AS1	stromal
1.35058	0.0935632	0.795591	0.691166	0.795247	PDZRN3-AS1	stromal
136.848	0.0932925	0.358844	0.779388	0.858305	SLC25A36	stromal
11.3793	0.0932791	0.539625	0.836387	0.897989	ACD	stromal
15.4553	0.0929169	0.472326	0.824035	0.889407	BOP1	stromal
69.1517	0.092893	0.317166	0.75805	0.844885	PPP4R3B	stromal
1.28887	0.0925887	0.826947	0.706837	0.806575	TNFRSF9	stromal
1.41234	0.0925756	0.819189	0.719463	0.816232	FBXO43	stromal
3.55397	0.0922243	0.664013	0.830985	0.893718	GSN-AS1	stromal
3.04847	0.0920141	0.684991	0.823511	0.889334	DTX2	stromal
6.03146	0.0918773	0.569808	0.844093	0.902249	ZNF28	stromal
13.2043	0.0917821	0.524579	0.83427	0.89633	DOCK4	stromal
1.39761	0.0913908	0.779674	0.732237	0.825576	THSD1	stromal
3.85255	0.0913595	0.689503	0.824362	0.889645	ZNF525	stromal
14.064	0.0906885	0.513719	0.837983	0.89878	MAPRE2	stromal
68.5635	0.0906462	0.315674	0.763655	0.848329	BUB3	stromal
55.3889	0.0903868	0.466499	0.82782	0.892149	HYI	stromal
2.61888	0.0903815	0.789805	0.780631	0.859124	UPK1B	stromal
20.0299	0.0902131	0.463149	0.82462	0.889847	RAB33B	stromal
38.8241	0.0900809	0.427572	0.817799	0.885074	PHF23	stromal
1.47779	0.089859	0.812033	0.718683	0.815569	PRR7-AS1	stromal
1.4611	0.0893524	0.826662	0.722683	0.818111	ANO7	stromal
2.26429	0.0889619	0.760853	0.789036	0.864723	LINC00954	stromal
27.1651	0.0887666	0.370126	0.797317	0.870866	C6orf120	stromal
1.52271	0.0883448	0.791299	0.734637	0.827687	EYS	stromal
21.3681	0.087979	0.440156	0.823018	0.888993	CHMP7	stromal
116.826	0.0878628	0.39266	0.809231	0.878984	GOLIM4	stromal
12.2357	0.0877067	0.498352	0.838323	0.898914	ZNF841	stromal
19.5987	0.0871971	0.431096	0.823649	0.889334	PREP	stromal
52.8602	0.0871227	0.334075	0.783122	0.860755	TERF1	stromal
3.88092	0.0871135	0.710241	0.840441	0.900266	ATP6V0C	stromal
53.0439	0.0870862	0.377286	0.804279	0.875675	ZNF791	stromal
11.0663	0.0869614	0.530174	0.843563	0.901836	HEATR3	stromal
51.77	0.0864785	0.327059	0.780094	0.858781	NAA15	stromal
3.86577	0.0861235	0.67163	0.837212	0.898414	PATL2	stromal
33.1397	0.086095	0.468866	0.834504	0.896351	DHX8	stromal
23.7356	0.0860228	0.51037	0.843394	0.901809	ST6GALNAC4	stromal
8.06192	0.0860126	0.599911	0.856935	0.911087	AMN1	stromal
36.6792	0.0858502	0.359588	0.803821	0.875304	SCAMP2	stromal
124.961	0.0857972	0.286429	0.766064	0.849623	DNAJA2	stromal
4.40366	0.0856225	0.662101	0.853926	0.909197	ZNF212	stromal
63.7337	0.085307	0.399585	0.823984	0.889407	KAT6A	stromal
71.2127	0.0851179	0.329288	0.785037	0.861863	DNAJC2	stromal
34.9057	0.0850373	0.41056	0.821063	0.887457	PPP6C	stromal
87.0707	0.0847761	0.352658	0.805012	0.876069	KLHL24	stromal
9.32066	0.0847266	0.621622	0.860816	0.913743	CDKN2A	stromal
5.01194	0.084388	0.65545	0.854561	0.909411	STPG1	stromal
3.07107	0.0841182	0.705674	0.804301	0.875675	LILRB3	stromal
45.2601	0.0841108	0.326603	0.785909	0.862384	SACM1L	stromal
40.9193	0.0840859	0.365951	0.810436	0.879683	AP1M1	stromal
53.1298	0.0838082	0.354906	0.801672	0.873874	FEM1C	stromal
29.1358	0.0834544	0.363961	0.806791	0.87732	UNC45A	stromal
1.60482	0.0830569	0.836589	0.734879	0.827811	NTNG1	stromal
5.35309	0.0830263	0.616572	0.861993	0.914451	BLOC1S3	stromal
31.0453	0.082806	0.379215	0.81969	0.886737	KLHL7	stromal
91.2032	0.0827948	0.35093	0.802481	0.874442	MYH10	stromal
61.8673	0.0827943	0.372985	0.811435	0.880188	JMY	stromal
54.6813	0.0825644	0.426329	0.828501	0.892195	RNF169	stromal
20.7474	0.0820869	0.481726	0.8482	0.905175	GALNS	stromal
168.562	0.0819299	0.349536	0.809565	0.879118	PAK2	stromal
63.9907	0.0815296	0.341366	0.801879	0.874024	U2AF2	stromal
447.658	0.0814834	0.26652	0.75416	0.842123	SPCS2	stromal
81.3971	0.0811195	0.360549	0.810793	0.879919	ZNF22	stromal
267.879	0.0809959	0.291325	0.772561	0.853783	TRAM1	stromal
31.9598	0.0809255	0.36552	0.811972	0.880514	RUSC1	stromal
22.3577	0.0804483	0.541143	0.86078	0.913743	FAM118A	stromal
3.20903	0.0804267	0.671055	0.841066	0.900625	TUBB3	stromal
73.8214	0.0801972	0.400536	0.827379	0.891903	SNAI2	stromal
15.7609	0.0800892	0.479081	0.850033	0.906525	SNX12	stromal
137.271	0.0800294	0.311853	0.789117	0.864723	BRD4	stromal
13.5269	0.0798443	0.665248	0.867427	0.918198	CORO2A	stromal
14.1747	0.079841	0.516705	0.8519	0.907767	PDE4D	stromal
145.379	0.0796211	0.372981	0.82048	0.887133	FBLN5	stromal
35.1279	0.0788892	0.367344	0.822201	0.888238	FHL3	stromal
323.743	0.0788564	0.456485	0.847996	0.905034	AKAP13	stromal
3.80278	0.0787643	0.727941	0.854742	0.909481	BDH1	stromal
47.7788	0.0787155	0.382512	0.825702	0.890631	TPP2	stromal
42.6926	0.0786	0.361558	0.822093	0.888238	TNKS2	stromal
13.085	0.0782603	0.514576	0.858992	0.912579	DENND2C	stromal
2.78492	0.0775489	0.771058	0.790385	0.865177	PHKA1	stromal
331.169	0.0772849	0.293955	0.783617	0.861073	SAP18	stromal
10.5403	0.0772353	0.507287	0.858478	0.91211	COQ10A	stromal
3.10594	0.0771485	0.729533	0.807453	0.877764	CELF4	stromal
5.43915	0.0763689	0.584356	0.868082	0.918581	ZNF865	stromal
46.5411	0.0759303	0.412871	0.838087	0.898815	SMAD7	stromal
50.0103	0.0754049	0.5982	0.874511	0.922444	EFHD1	stromal
4.68492	0.0748709	0.715913	0.87619	0.923018	PTPRC	stromal
16.0301	0.0747182	0.535821	0.864019	0.916136	DEDD	stromal
30.0133	0.0745734	0.437162	0.85057	0.906856	MFSD1	stromal
11.5239	0.0745237	0.63824	0.873066	0.921447	FBXL2	stromal
1.59097	0.0745122	0.831928	0.747147	0.837122	LINC00471	stromal
5.06508	0.0743039	0.659692	0.871849	0.920783	PPP1R26	stromal
19.5956	0.0740309	0.47785	0.863307	0.915536	URGCP	stromal
14.8594	0.0739158	0.45034	0.854454	0.909374	USP6NL	stromal
2.11648	0.07388	0.7498	0.789385	0.864747	DEPDC4	stromal
5.74976	0.07378	0.58754	0.874886	0.922515	HOXD-AS2	stromal
2608.64	0.0732436	0.310533	0.80906	0.878984	RPL8	stromal
36.7261	0.0732315	0.40061	0.847454	0.904686	CCDC43	stromal
57.4884	0.0732308	0.424184	0.847874	0.904981	CDK11B	stromal
11.2172	0.0731461	0.548591	0.875065	0.922553	TIGAR	stromal
9.60438	0.0730704	0.560454	0.875782	0.922985	LMTK2	stromal
34.5371	0.072832	0.432885	0.850289	0.90671	MRPS22	stromal
63.9594	0.0726747	0.341462	0.821999	0.888238	TMED3	stromal
467.5	0.0725413	0.313103	0.813936	0.882186	TRA2B	stromal
8.309	0.07247	0.6273	0.879594	0.925303	DDR1	stromal
10.1204	0.0720115	0.583177	0.880676	0.92613	C15orf39	stromal
234.625	0.0719889	0.341859	0.825135	0.890326	ACTN4	stromal
1.54367	0.071966	0.78054	0.777175	0.856844	GAREM2	stromal
28.9691	0.0716835	0.413119	0.854151	0.909283	WDR36	stromal
70.6676	0.0715594	0.341733	0.827003	0.891728	MED28	stromal
4.48662	0.0711805	0.638009	0.877715	0.924038	FUT4	stromal
77.7535	0.0708498	0.323804	0.823905	0.889407	PTK2	stromal
25.3824	0.0706618	0.454671	0.864823	0.916679	SLC31A1	stromal
154.96	0.0705644	0.416164	0.85365	0.908981	RAI14	stromal
4.5721	0.0704332	0.788924	0.901836	0.939566	VSIG2	stromal
19.8251	0.0703112	0.530212	0.87725	0.923843	ZNFX1	stromal
30.8783	0.0700669	0.38055	0.843519	0.901836	TNFRSF10B	stromal
22.9142	0.0698367	0.440572	0.862614	0.914889	SEC24B	stromal
1.43808	0.0698221	0.801369	0.760475	0.846013	IL2RB	stromal
75.633	0.0697704	0.34255	0.830852	0.893718	PCSK7	stromal
47.2171	0.0697164	0.361779	0.842991	0.901762	NUP54	stromal
4.53603	0.0693975	0.64934	0.881829	0.926799	TTLL4	stromal
9.64614	0.0693443	0.514425	0.876264	0.923018	PROSER3	stromal
5.89577	0.0686611	0.671616	0.886286	0.929693	C2orf42	stromal
36.7274	0.0686002	0.441699	0.864406	0.916315	MAPK14	stromal
3.75749	0.068147	0.788039	0.898347	0.93772	MATN1-AS1	stromal
2.47472	0.0680535	0.720914	0.842404	0.901596	RASEF	stromal
1.59668	0.0674473	0.875973	0.595573	0.719653	C1orf87	stromal
31.8492	0.0674357	0.432841	0.866493	0.917616	MLLT11	stromal
4.71841	0.0671326	0.661914	0.882059	0.926808	RAB6C	stromal
2.05837	0.067127	0.827277	0.737125	0.829373	SPNS2	stromal
7.10505	0.0671206	0.613397	0.89076	0.932437	FHOD3	stromal
31.2623	0.0670856	0.429446	0.865241	0.916863	NOTCH2	stromal
117.158	0.0670303	0.28258	0.810629	0.879817	KPNA4	stromal
5.95007	0.066925	0.663994	0.888775	0.931019	ZNF286B	stromal
16.1665	0.0669043	0.818055	0.879279	0.925127	ARHGAP24	stromal
1.44312	0.0667859	0.7948	0.777806	0.857314	CH25H	stromal
5.32375	0.0666822	0.701924	0.887515	0.930441	SLC22A23	stromal
105.249	0.0662892	0.441517	0.881754	0.926798	MAP3K4	stromal
1.67958	0.0661537	0.767263	0.798034	0.87127	TULP2	stromal
37.6861	0.0660777	0.455565	0.871213	0.920498	SYVN1	stromal
10.9253	0.0656994	0.475599	0.874733	0.922444	CWF19L1	stromal
2.22652	0.0654453	0.710044	0.83241	0.894867	QPCTL	stromal
64.5543	0.0652403	0.433673	0.86782	0.918459	TMX1	stromal
178.635	0.06496	0.309254	0.825392	0.89045	LAMTOR5	stromal
2.43565	0.0647578	0.737714	0.841257	0.900752	MERTK	stromal
246.799	0.0647145	0.362197	0.850027	0.906525	PDGFRA	stromal
94.9341	0.0645055	0.336912	0.839667	0.899818	SPEN	stromal
67.5173	0.0644888	0.328104	0.836809	0.89832	SZRD1	stromal
47.479	0.0644336	0.364514	0.850419	0.906771	UHMK1	stromal
64.3619	0.0641097	0.452386	0.881309	0.926486	CCDC107	stromal
31.1664	0.0641076	0.388265	0.861787	0.914451	POFUT2	stromal
225.437	0.0640931	0.325554	0.837727	0.898653	SYNE1	stromal
15.8615	0.0640359	0.502592	0.882626	0.927171	SEMA4B	stromal
4.69467	0.063933	0.663447	0.889423	0.931504	HOPX	stromal
52.3517	0.0637533	0.354295	0.848919	0.905766	TM2D3	stromal
13.6227	0.063728	0.598467	0.889023	0.931163	GLCE	stromal
1.8807	0.0633886	0.766727	0.798603	0.87174	HYAL3	stromal
7.80809	0.0633098	0.721313	0.892373	0.933503	PRR11	stromal
4.25209	0.0632655	0.642382	0.88357	0.927785	NATD1	stromal
148.671	0.0629293	0.301381	0.828213	0.892189	FNDC3B	stromal
45.4279	0.062885	0.358988	0.85161	0.907656	RPS6KB1	stromal
1268.71	0.0628572	0.485596	0.892889	0.93381	RPS20	stromal
128.958	0.062419	0.339938	0.846968	0.904475	COPS2	stromal
142.67	0.0623793	0.333768	0.843164	0.901762	ERLEC1	stromal
7.10826	0.0616626	0.591425	0.897958	0.937704	TC2N	stromal
32.5902	0.0615835	0.4863	0.884286	0.928216	BBC3	stromal
80.9855	0.0613298	0.436364	0.878603	0.92457	DDX39B	stromal
10.7496	0.0612308	0.584288	0.893441	0.934231	PRRG4	stromal
199.164	0.0611161	0.293466	0.828354	0.892195	SNRPB2	stromal
21.5238	0.060951	0.563556	0.892814	0.933809	ZDHHC9	stromal
2.23902	0.0609037	0.73524	0.832346	0.894867	ATP6V1G2	stromal
29.4752	0.0607887	0.443948	0.880459	0.925979	EXT2	stromal
84.9577	0.0606462	0.497391	0.885489	0.929052	TSPAN4	stromal
33.0196	0.0601824	0.380488	0.870895	0.920389	CAB39	stromal
9.08052	0.0601161	0.545078	0.896885	0.93674	SFR1	stromal
16.1113	0.0598765	0.514701	0.893361	0.934225	WDR35	stromal
17.061	0.0597333	0.487832	0.891291	0.932605	NUFIP1	stromal
145.305	0.0596284	0.292711	0.832651	0.89505	UBE2L3	stromal
1.51673	0.0594643	0.792981	0.78768	0.863723	FAM53A	stromal
5.66886	0.0594622	0.748493	0.906987	0.943334	ALG10	stromal
2.40002	0.059114	0.73988	0.825367	0.89045	PTPN3	stromal
4.07394	0.0591085	0.636374	0.890538	0.932284	FAM221A	stromal
36.5867	0.0587052	0.405108	0.875108	0.922553	OGFR	stromal
4.01535	0.0585917	0.636166	0.892458	0.933515	TIGD2	stromal
16.1307	0.058489	0.485447	0.891127	0.932589	BRMS1L	stromal
2.0357	0.0581298	0.836751	0.728853	0.823091	HAS3	stromal
1.94454	0.058006	0.758723	0.827102	0.891758	LRP4	stromal
88.2774	0.0578206	0.386697	0.873442	0.921767	SND1	stromal
39.0862	0.0572864	0.421298	0.882816	0.927293	PRKAA1	stromal
15.0469	0.0570323	0.45768	0.887994	0.930562	ZNF880	stromal
73.3488	0.0566384	0.383972	0.876096	0.923018	VAMP2	stromal
233.739	0.0564702	0.353577	0.866729	0.917691	KLF4	stromal
127.979	0.0560966	0.32307	0.856196	0.910457	NUTM2B-AS1	stromal
51.9046	0.0557856	0.349961	0.866819	0.917709	PRPSAP1	stromal
132.993	0.0556735	0.41761	0.891885	0.933149	OAF	stromal
11.5297	0.0556198	0.755339	0.89826	0.93772	OXSM	stromal
27.8384	0.0554933	0.53712	0.905129	0.94198	PRTG	stromal
2.42467	0.055363	0.731029	0.859727	0.912822	HARBI1	stromal
30.7325	0.0552788	0.42933	0.887656	0.930441	DDX54	stromal
13.7947	0.0549289	0.603379	0.910857	0.945651	IGFN1	stromal
16.7377	0.0547607	0.505972	0.903393	0.940775	ARHGAP23	stromal
113.477	0.0546673	0.339193	0.864072	0.916136	RRAGA	stromal
28.7273	0.0546252	0.401275	0.885527	0.929052	RTCA	stromal
24.3636	0.0540219	0.421075	0.888145	0.930632	TRAPPC2	stromal
5.41471	0.0534619	0.735719	0.918416	0.950449	SLC37A1	stromal
190.877	0.053107	0.265998	0.83696	0.89832	ARMCX3	stromal
2.94776	0.0529523	0.75407	0.874379	0.922444	NOX4	stromal
1.51115	0.052796	0.79435	0.79021	0.865137	B3GALT2	stromal
12.4013	0.0526886	0.52045	0.907115	0.943339	ZNF432	stromal
140.805	0.0523514	0.37518	0.881731	0.926798	ZNF706	stromal
114.464	0.0519818	0.3291	0.868769	0.919076	CHD2	stromal
36.5538	0.0518583	0.369778	0.884905	0.928787	GTF2E2	stromal
53.8063	0.0516721	0.320824	0.870696	0.920262	GIPC1	stromal
548.514	0.0509868	0.32002	0.869471	0.919431	CHCHD2	stromal
21.2171	0.0507619	0.518073	0.911067	0.945651	BCL2	stromal
1.53212	0.0506616	0.821861	0.792268	0.866861	EDA	stromal
52.3823	0.0503691	0.420669	0.894751	0.935134	PIAS2	stromal
5.37688	0.0503604	0.709489	0.911665	0.946036	PPFIBP2	stromal
2.60157	0.0502777	0.764407	0.86559	0.917028	WDR62	stromal
151.856	0.0501305	0.324512	0.877513	0.923979	CLIC4	stromal
135.831	0.0499871	0.304509	0.865289	0.916863	SH3GLB1	stromal
257.948	0.0499215	0.313045	0.869392	0.919425	CSDE1	stromal
17.4772	0.0496289	0.501224	0.911893	0.946106	DGKD	stromal
77.1731	0.0490059	0.311878	0.871156	0.920498	DCP2	stromal
4.09887	0.0489047	0.67414	0.903701	0.940962	ZNF551	stromal
11.4793	0.0484092	0.481007	0.9089	0.944416	PRKD2	stromal
38.6759	0.048392	0.353197	0.885231	0.928974	UHRF2	stromal
4.26073	0.0479055	0.658816	0.907695	0.943477	BVES	stromal
1.88888	0.0478612	0.835617	0.748521	0.838095	DTHD1	stromal
27.7714	0.0478379	0.474693	0.911042	0.945651	MFSD11	stromal
8.14356	0.0478269	0.71955	0.92885	0.956515	ST14	stromal
4.8102	0.0477359	0.680955	0.918338	0.950449	PPARGC1B	stromal
1.39668	0.0476987	0.806236	0.794608	0.868663	BDNF	stromal
84.901	0.0475884	0.353253	0.894434	0.935061	RSBN1L	stromal
50.4443	0.0475799	0.413287	0.895293	0.935544	TMEM242	stromal
29.1694	0.0475602	0.430696	0.906846	0.943334	HEATR1	stromal
20.3241	0.0469473	0.437827	0.905485	0.942272	DPAGT1	stromal
5.31895	0.046761	0.736636	0.930678	0.957375	SCN1B	stromal
17.1829	0.0466384	0.475785	0.913281	0.946882	ARAF	stromal
4.78563	0.0465965	0.622734	0.92127	0.952259	USP35	stromal
293.247	0.046584	0.23642	0.840077	0.900103	TOMM20	stromal
12.8536	0.0465354	0.50257	0.916451	0.949276	NEDD1	stromal
2.88744	0.0463296	0.734255	0.847861	0.904981	CRACR2B	stromal
2.73431	0.0459578	0.788455	0.852302	0.907922	MOCOS	stromal
77.1925	0.0458208	0.411028	0.905088	0.94198	TACC1	stromal
32.9704	0.0455741	0.400108	0.906728	0.943331	ARMC8	stromal
1.34107	0.0454633	0.793316	0.794281	0.868458	IL7	stromal
894.729	0.0453665	0.293778	0.874745	0.922444	YBX1	stromal
35.231	0.0450826	0.441342	0.908714	0.944301	RNF168	stromal
246.861	0.044933	0.259227	0.859222	0.912668	HNRNPH3	stromal
1.83862	0.0447423	0.760923	0.842382	0.901596	MYZAP	stromal
7.32441	0.0443546	0.571988	0.925889	0.954761	TAF4B	stromal
1.52258	0.0443406	0.898595	0.602403	0.725044	ANKRD22	stromal
12.7137	0.0442947	0.494544	0.917329	0.949872	GPKOW	stromal
3.1887	0.0442573	0.721087	0.887741	0.930441	N4BP3	stromal
11.598	0.0441873	0.49022	0.917629	0.950026	CTDP1	stromal
13.739	0.0441205	0.517299	0.922474	0.952696	SS18L1	stromal
43.4946	0.0440009	0.377571	0.904406	0.941461	PIP5K1A	stromal
3.71319	0.0438429	0.710018	0.903224	0.940699	MYLK3	stromal
35.8139	0.043648	0.588046	0.930599	0.957373	SLC16A1-AS1	stromal
32.4815	0.0436457	0.437935	0.91097	0.945651	ANGPTL2	stromal
1.26815	0.0430346	0.835327	0.747259	0.837173	FSIP2-AS1	stromal
19.0843	0.0426118	0.494817	0.921323	0.952259	TRAF3	stromal
190.76	0.0425996	0.302423	0.887633	0.930441	HNRNPF	stromal
17.7269	0.0424606	0.526208	0.92735	0.955675	OPA3	stromal
57.045	0.0424548	0.384091	0.907386	0.943339	MED6	stromal
138.888	0.0424517	0.282221	0.876182	0.923018	DDX18	stromal
52.8157	0.0411295	0.342877	0.900279	0.93878	NAA60	stromal
12.9839	0.0410902	0.631891	0.930011	0.957027	DOK1	stromal
1.75941	0.04107	0.850367	0.78068	0.859124	ABCB6	stromal
66.7716	0.0409836	0.34851	0.899435	0.938156	AFG3L2	stromal
5.89879	0.0408354	0.605561	0.932588	0.958241	WNT6	stromal
83.26	0.0404352	0.343968	0.902502	0.940181	CREBZF	stromal
76.1018	0.0399144	0.333184	0.898442	0.937742	IFT20	stromal
33.021	0.0398044	0.46035	0.921478	0.952282	CCNT1	stromal
20.1172	0.0397435	0.496037	0.929534	0.956938	MRPS24	stromal
33.1706	0.0396788	0.407763	0.918819	0.950552	ARHGAP12	stromal
400.414	0.0396429	0.352004	0.919538	0.951139	PNISR	stromal
11.6785	0.0395729	0.525945	0.931178	0.957419	POLG	stromal
103.295	0.0395373	0.322869	0.898717	0.937888	RNF181	stromal
14.4967	0.0394531	0.523734	0.930894	0.957395	HOXB2	stromal
8.50718	0.0392677	0.546358	0.933104	0.958367	ZSWIM4	stromal
3.40205	0.0392005	0.835705	0.99392	0.996063	LRCOL1	stromal
21.2919	0.0389637	0.440748	0.924803	0.954069	NSMAF	stromal
27.3509	0.0389391	0.40942	0.922486	0.952696	SMIM12	stromal
15.6878	0.0388706	0.531583	0.933114	0.958367	BRAP	stromal
36.3083	0.0388478	0.360851	0.91331	0.946882	DCUN1D4	stromal
40.3926	0.0387902	0.320131	0.901647	0.939446	HPRT1	stromal
19.2324	0.038442	0.424873	0.921752	0.952408	CDC42EP2	stromal
14.3999	0.0380537	0.4886	0.927634	0.955733	MED9	stromal
2.4651	0.0377813	0.744055	0.888411	0.930832	TIRAP	stromal
27.4823	0.0377038	0.442088	0.928697	0.956467	SNX18	stromal
20.1235	0.0375808	0.513465	0.933052	0.958367	TTC39B	stromal
6.60613	0.0373618	0.564678	0.936576	0.960452	PRR34-AS1	stromal
94.7608	0.0373368	0.358843	0.91261	0.946507	PUM3	stromal
87.7552	0.0372266	0.420557	0.926035	0.95479	SPTLC2	stromal
113.02	0.0370835	0.40746	0.923356	0.953282	PCMTD1	stromal
7.72695	0.0370693	0.597349	0.938597	0.961382	MIR762HG	stromal
3.39392	0.0370047	0.738879	0.9107	0.945651	CCDC181	stromal
32.1801	0.0367657	0.41165	0.92588	0.954761	PDPK1	stromal
21.4244	0.0366398	0.504529	0.935706	0.959839	TMEM222	stromal
1.50462	0.0361973	0.897256	0.748665	0.838095	IL34	stromal
27.5165	0.0357793	0.375909	0.922938	0.953006	WFS1	stromal
90.1714	0.0356207	0.32221	0.912034	0.946106	TMEM147	stromal
65.378	0.0355528	0.300063	0.902958	0.9405	NOC2L	stromal
1.50344	0.0354124	0.896798	0.7435	0.834227	GRM3	stromal
46.588	0.035338	0.33902	0.912861	0.946573	PCGF2	stromal
68.5176	0.0353077	0.340493	0.912646	0.946507	EIF2S1	stromal
53.751	0.0352391	0.363457	0.919246	0.950915	GATAD2A	stromal
1.31495	0.0351203	0.836862	0.765439	0.849277	PARD6A	stromal
3.68602	0.034962	0.72876	0.917023	0.949679	MARVELD3	stromal
1.74136	0.0345584	0.87353	0.748352	0.838095	CD3E	stromal
55.65	0.0343529	0.3635	0.918622	0.950507	ARFIP1	stromal
1.36979	0.0343144	0.787602	0.817216	0.884769	BRINP1	stromal
10.0146	0.0342129	0.50484	0.938309	0.961382	FIG4	stromal
9.33394	0.0338973	0.530331	0.941379	0.963094	FHOD1	stromal
25.8454	0.0336001	0.467951	0.935468	0.959727	THAP4	stromal
16.6863	0.0329067	0.403648	0.928728	0.956467	NACC1	stromal
1.92499	0.0326529	0.786892	0.85794	0.911847	DMC1	stromal
28.8965	0.0324893	0.477022	0.940454	0.962541	CMTR2	stromal
19.9804	0.0323771	0.493397	0.943494	0.964283	CCDC74A	stromal
4.56995	0.0323462	0.638349	0.942028	0.963524	TIGD6	stromal
50.9692	0.0321885	0.334883	0.919913	0.951448	CWF19L2	stromal
7.67432	0.0320526	0.661014	0.955214	0.971705	CCL5	stromal
1.71108	0.0320241	0.852967	0.7528	0.841278	TEKT4	stromal
48.9509	0.0319596	0.38192	0.930034	0.957027	ORAI2	stromal
45.0941	0.0319178	0.393117	0.931906	0.957854	TSN	stromal
14.4685	0.0318375	0.567471	0.948405	0.967021	KCTD7	stromal
68.4874	0.0314289	0.309317	0.918111	0.950446	MAP4K5	stromal
222.589	0.031195	0.341167	0.939912	0.962221	SLC25A5	stromal
1.61286	0.0311609	0.768466	0.852366	0.907922	ZNF503-AS2	stromal
108.084	0.0310645	0.356567	0.927451	0.955701	PSMC5	stromal
66.8281	0.0306645	0.389266	0.933555	0.958632	TMX4	stromal
43.0301	0.0306211	0.409248	0.93397	0.95864	ZNF770	stromal
1.50858	0.0304684	0.896337	0.76037	0.845972	LRRC71	stromal
25.2639	0.0301996	0.442182	0.942273	0.963539	SIRT7	stromal
7.79603	0.0294528	0.57082	0.951642	0.969634	ZNF324	stromal
43.1494	0.0293723	0.416212	0.937592	0.961022	UIMC1	stromal
126.003	0.0289392	0.363455	0.933893	0.95864	TXNDC17	stromal
36.416	0.0287732	0.33811	0.93114	0.957419	PIH1D1	stromal
14.7307	0.0287559	0.454473	0.943841	0.964435	MTRR	stromal
2.70074	0.028683	0.671243	0.911818	0.946106	SLC13A3	stromal
2.4228	0.0286715	0.742025	0.898294	0.93772	GHRL	stromal
50.5184	0.0285378	0.399471	0.939433	0.961966	VPS51	stromal
11.9972	0.0283609	0.834039	0.946734	0.966292	TEX9	stromal
16.0028	0.0280288	0.480157	0.94676	0.966292	SLC27A1	stromal
132.817	0.0272987	0.32616	0.931508	0.957523	CDK4	stromal
5.79003	0.0269828	0.569847	0.951788	0.969634	ADAM32	stromal
4.8184	0.0266185	0.679879	0.953031	0.970585	LYSMD2	stromal
60.8179	0.0263632	0.531374	0.952216	0.969992	TNS1	stromal
23.322	0.0261577	0.420631	0.949849	0.96813	EIF2B2	stromal
42.791	0.0257841	0.381388	0.942487	0.963678	TGFBR1	stromal
2.57392	0.0256454	0.698704	0.899132	0.93815	NFYC-AS1	stromal
32.745	0.0255769	0.392117	0.946634	0.966292	ZFAND2B	stromal
18.7936	0.0253157	0.497936	0.955994	0.972261	WDR3	stromal
10.9123	0.0252546	0.501871	0.953867	0.971121	IGHMBP2	stromal
1.43636	0.025235	0.808024	0.830104	0.893381	SLC4A5	stromal
41.5884	0.0250324	0.432021	0.947818	0.96684	GATAD2B	stromal
137.226	0.0246987	0.312588	0.935295	0.959727	RAB14	stromal
1.55706	0.0246905	0.774663	0.842514	0.901636	LINC01117	stromal
1.64921	0.0239866	0.792319	0.855227	0.909812	SPDYE5	stromal
5.16471	0.0239192	0.586977	0.955574	0.971993	PGBD4	stromal
101.637	0.023735	0.332012	0.941341	0.963094	FABP5	stromal
3.76578	0.0237318	0.622189	0.944075	0.964595	FGFBP3	stromal
2.97145	0.0235251	0.754729	0.911969	0.946106	ADAM28	stromal
47.6687	0.0234538	0.61456	0.963991	0.976911	DKK3	stromal
255.42	0.02319	0.297555	0.951723	0.969634	BCLAF1	stromal
26.2712	0.0231598	0.423056	0.957607	0.973429	TMEM184B	stromal
2.47107	0.0230909	0.790939	0.898731	0.937888	CEBPB-AS1	stromal
109.295	0.0230622	0.357618	0.947323	0.966626	FHL2	stromal
55.3797	0.0229303	0.405951	0.948452	0.967021	MEX3C	stromal
56.2946	0.0229024	0.362733	0.946509	0.966292	WAPL	stromal
2.36562	0.0227116	0.752126	0.90753	0.943383	STRIP2	stromal
18.5989	0.0225712	0.466302	0.958143	0.973501	STRIP1	stromal
2.00214	0.0222203	0.837915	0.846424	0.903971	S100A8	stromal
2.63735	0.0221461	0.710213	0.921142	0.952259	MC1R	stromal
7.76916	0.0220913	0.557866	0.96378	0.976777	SNAPC4	stromal
11.7252	0.0218126	0.53902	0.96229	0.976213	NAV1	stromal
59.108	0.0215539	0.35252	0.947966	0.96684	PRKCA	stromal
73.5483	0.0211568	0.37489	0.954061	0.971181	DDX52	stromal
5.71942	0.0211043	0.654608	0.966217	0.978255	TMEFF1	stromal
74.9995	0.0210931	0.429021	0.964643	0.977335	IGF1R	stromal
37.6826	0.0207414	0.398405	0.961787	0.975939	ZCCHC10	stromal
9.23389	0.0205258	0.549991	0.965648	0.977983	TAF5L	stromal
6.33788	0.0198915	0.577912	0.967519	0.978741	RAB24	stromal
12.0122	0.0197142	0.521993	0.966832	0.978503	GOLGA6L4	stromal
20.6874	0.0194512	0.436102	0.963041	0.976486	EFTUD2	stromal
4.51071	0.0191752	0.632164	0.964374	0.977142	MED18	stromal
5.55487	0.0187732	0.649498	0.970595	0.980832	DENND3	stromal
39.9755	0.0184545	0.407852	0.961042	0.975498	GPAT4	stromal
90.7033	0.0179284	0.443838	0.967303	0.978731	GOLM1	stromal
1.70893	0.0179033	0.801059	0.870455	0.920084	ENO3	stromal
22.9628	0.0174954	0.49998	0.971406	0.981415	TMEM192	stromal
14.2794	0.0174668	0.547659	0.972569	0.981958	LZTFL1	stromal
1849.43	0.0171688	0.367782	0.966964	0.978503	RPL23A	stromal
9.19254	0.0171525	0.556881	0.972388	0.981853	ZNF286A	stromal
83.4287	0.0166697	0.302359	0.955705	0.972046	RABEP1	stromal
24.5012	0.0165869	0.39165	0.966332	0.978255	CLASRP	stromal
183.15	0.0164643	0.358086	0.966931	0.978503	FXR1	stromal
153.457	0.0159218	0.311759	0.959343	0.974218	EIF3I	stromal
61.3543	0.0154696	0.369341	0.966187	0.978255	CNOT7	stromal
2.51314	0.0154484	0.687142	0.9187	0.950507	ZNF419	stromal
127.863	0.0152504	0.30014	0.959729	0.974481	TMOD3	stromal
6.66974	0.0150227	0.566076	0.974371	0.983382	ZNF550	stromal
176.128	0.0141089	0.254556	0.956593	0.972714	EWSR1	stromal
65.7104	0.0138898	0.352332	0.968366	0.97921	STARD7	stromal
528.238	0.0138817	0.459594	0.99518	0.996843	LGALS3	stromal
18.7112	0.0138606	0.447415	0.973785	0.982985	RNFT1	stromal
25.5135	0.0138549	0.532078	0.978667	0.986361	LGALS8	stromal
24.6804	0.0133681	0.448576	0.977626	0.985588	LIPA	stromal
3.68584	0.0130542	0.781324	0.967446	0.978741	ADGRF1	stromal
2.36069	0.0129688	0.721009	0.925211	0.954412	ASAH2B	stromal
61.945	0.0126559	0.426953	0.979907	0.987222	KPNA6	stromal
23.5538	0.0124314	0.476466	0.980144	0.987381	RBM48	stromal
28.1542	0.0122423	0.393387	0.975307	0.984009	ELK1	stromal
35.827	0.0121668	0.458367	0.978688	0.986361	GPI	stromal
23.394	0.0118953	0.42187	0.978738	0.986361	DIP2B	stromal
8.34071	0.0114478	0.568236	0.980641	0.987565	ATP9A	stromal
1.48573	0.0111725	0.769359	0.874527	0.922444	TMEM86B	stromal
1637.53	0.0111694	0.397803	0.991789	0.994324	RPS16	stromal
59.8083	0.0109123	0.357344	0.979077	0.986624	ANXA11	stromal
3.902	0.010449	0.624842	0.970216	0.980641	MAP7	stromal
6.02291	0.0100349	0.570599	0.982059	0.988597	ABAT	stromal
2.4451	0.00942757	0.738211	0.92593	0.954761	TRPM3	stromal
21.0432	0.00938838	0.386998	0.977649	0.985588	TAF8	stromal
11.095	0.00937935	0.732286	0.986415	0.991709	PRSS8	stromal
1320.85	0.00935091	0.505141	0.989536	0.993335	MMP11	stromal
102.86	0.00926843	0.393007	0.987678	0.992479	EEA1	stromal
162.362	0.00922654	0.372078	0.987586	0.992479	ERP29	stromal
1.72653	0.00900676	0.742371	0.88413	0.928129	AGAP2	stromal
223.097	0.00893759	0.323248	0.98984	0.993481	NONO	stromal
2.19566	0.00873997	0.794211	0.849409	0.906079	SPN	stromal
27.4715	0.0085913	0.385739	0.982994	0.989013	RAP2C	stromal
30.0182	0.00804287	0.401567	0.988299	0.992717	WBP2	stromal
15.0888	0.00799762	0.613991	0.98965	0.99337	HDDC3	stromal
4.71766	0.0079922	0.657983	0.983028	0.989013	CCDC71	stromal
3.36147	0.0078828	0.685094	0.960189	0.97479	POMK	stromal
14.5054	0.00786734	0.447321	0.983832	0.989667	C2orf69	stromal
9.9704	0.00767252	0.511583	0.987735	0.992479	JRK	stromal
45.7085	0.00765897	0.431566	0.984326	0.989926	POR	stromal
1.28053	0.00729777	0.794023	0.852904	0.908264	TTLL9	stromal
81.4136	0.0069622	0.512561	0.991053	0.994026	CD83	stromal
125.995	0.0068718	0.270923	0.983951	0.989707	XRCC6	stromal
16.6729	0.00666087	0.478768	0.986863	0.992	CHD1L	stromal
5.53105	0.00646614	0.668832	0.991378	0.994071	UNC5B	stromal
81.7176	0.00640299	0.377302	0.988133	0.992717	TLE1	stromal
11.3053	0.00614192	0.520101	0.991085	0.994026	SETD1A	stromal
418.297	0.00604249	0.24381	0.981991	0.988597	CANX	stromal
5.52849	0.00582226	0.653826	0.990777	0.994026	RHPN2	stromal
13.6151	0.00574605	0.491664	0.99107	0.994026	CTSS	stromal
30.8433	0.00523214	0.457629	0.990116	0.993599	TAP1	stromal
1.53745	0.00508958	0.89437	0.846392	0.903971	C2orf73	stromal
47.1576	0.00497999	0.391039	0.991067	0.994026	KCTD20	stromal
3.06717	0.00493923	0.686062	0.962665	0.976356	SYTL2	stromal
38.4459	0.00491077	0.434196	0.992692	0.995071	ISG20L2	stromal
85.6227	0.0048742	0.363815	0.991096	0.994026	STRN3	stromal
68.7562	0.00460624	0.425398	0.993714	0.995936	FRG1	stromal
8.15153	0.00460378	0.614875	0.995039	0.996843	SH3BP1	stromal
1.37836	0.00452797	0.833159	0.827838	0.892149	LINC01535	stromal
13.9868	0.00430789	0.589802	0.995185	0.996843	SPINT1	stromal
1.76828	0.00390089	0.766077	0.900335	0.93878	NUDT17	stromal
3.25811	0.00379094	0.678951	0.963171	0.976486	NEU3	stromal
28.5502	0.00363482	0.403605	0.998027	0.998902	CDC37L1	stromal
16.4458	0.00362658	0.495932	0.995334	0.996843	BCL7A	stromal
6.73239	0.00344416	0.603413	0.996605	0.997717	MANSC1	stromal
43.9411	0.00334709	0.463827	0.999201	0.99965	THUMPD3-AS1	stromal
14.8833	0.00298172	0.45022	0.996001	0.997352	MRGBP	stromal
32.7499	0.00273028	0.392323	0.999476	0.99965	ATP11B	stromal
30.02	0.00266451	0.383272	0.999394	0.99965	RIOK1	stromal
72.0207	0.00254474	0.32065	0.995334	0.996843	SNRNP200	stromal
6.95668	0.00222211	0.646306	0.999038	0.999595	PLEKHO2	stromal
89.822	0.00194995	0.328649	0.999557	0.99965	FBL	stromal
19.7303	0.00191154	0.558927	0.997717	0.998672	GPR161	stromal
4.09524	0.0018685	0.696964	0.97628	0.984674	SDCBP2-AS1	stromal
22.0166	0.00169833	0.476474	0.998747	0.999384	SCARF2	stromal
70.2347	0.0015164	0.344911	0.999477	0.99965	WNT2	stromal
24.1272	0.000806477	0.438618	0.99618	0.997451	TAF1B	stromal
46.831	0.000229444	0.558326	0.99542	0.99685	PTTG1	stromal
6.60686	-0.000117294	0.603363	0.997528	0.998562	CLDND2	stromal
3.24542	-0.000452458	0.715263	0.968947	0.979719	FAXC	stromal
1.57148	-0.000643428	0.808959	0.898896	0.937981	CHAC2	stromal
85.0966	-0.000867901	0.413015	0.995043	0.996843	CYC1	stromal
28.4472	-0.00134573	0.451271	0.992577	0.995034	DDX55	stromal
2.66371	-0.00152135	0.72643	0.958134	0.973501	FAM72A	stromal
141.893	-0.00181079	0.374258	0.978007	0.985862	SMG1	stromal
32.2422	-0.00279744	0.407689	0.989337	0.993214	GLRX2	stromal
14.7386	-0.00339956	0.484094	0.991328	0.994071	GDAP2	stromal
103.579	-0.0034017	0.361108	0.988367	0.992717	CREB3L2	stromal
2.17284	-0.00342347	0.738016	0.943841	0.964435	FSD1	stromal
1.62092	-0.00361673	0.781232	0.900972	0.939133	PINK1-AS	stromal
6.1072	-0.00429465	0.77071	0.893589	0.934308	HOXB6	stromal
38.6913	-0.00438977	0.405002	0.990224	0.993628	FLII	stromal
53.833	-0.00456405	0.39265	0.987304	0.992364	TES	stromal
13.8661	-0.00467988	0.58594	0.98905	0.993006	CSF1	stromal
2.49962	-0.00497502	0.785592	0.950814	0.969035	IQUB	stromal
8.75802	-0.00505284	0.570905	0.988866	0.993006	ZSCAN9	stromal
10.1095	-0.00508476	0.642723	0.989018	0.993006	STK11IP	stromal
10.1936	-0.00518632	0.595315	0.988363	0.992717	DPP3	stromal
20.6715	-0.00538466	0.647722	0.986566	0.991782	TMEM215	stromal
1.70577	-0.00558231	0.891383	0.782104	0.859991	TMEM145	stromal
52.7249	-0.00583126	0.32574	0.982732	0.989013	CD2BP2	stromal
139.056	-0.00606184	0.332034	0.981496	0.988268	CKS2	stromal
22.4454	-0.00611978	0.511696	0.985192	0.990718	RIOK2	stromal
1.46628	-0.00688333	0.77992	0.899441	0.938156	VSIG10L	stromal
73.0458	-0.00747606	0.330096	0.976938	0.985259	BAG2	stromal
176.682	-0.00754215	0.299583	0.970031	0.980641	AHNAK	stromal
1.9469	-0.00760292	0.8459	0.834933	0.896582	TRAC	stromal
5.53915	-0.00767324	0.659779	0.983033	0.989013	KLHL35	stromal
170.404	-0.00771889	0.494519	0.98051	0.987513	PMAIP1	stromal
13.1374	-0.00786563	0.491796	0.982912	0.989013	ZNF559	stromal
15.4594	-0.00796241	0.600452	0.982945	0.989013	RGL3	stromal
4.01103	-0.00803189	0.673858	0.999571	0.99965	HOMEZ	stromal
21.4165	-0.00810577	0.389083	0.982457	0.988917	JRKL	stromal
1.2766	-0.00862832	0.79705	0.885151	0.928968	TBXA2R	stromal
28.953	-0.00888847	0.433202	0.977064	0.985306	POLDIP2	stromal
33.4859	-0.00907581	0.375644	0.972069	0.981769	NUP160	stromal
57.8198	-0.00934237	0.37311	0.977602	0.985588	MTF2	stromal
44.7197	-0.00953727	0.433353	0.977657	0.985588	TNKS1BP1	stromal
36.0967	-0.00972695	0.389221	0.975893	0.984442	PAK1IP1	stromal
141.188	-0.00995555	0.322051	0.97082	0.980981	SUPT16H	stromal
25.6645	-0.0101121	0.39948	0.975489	0.984114	FLNB	stromal
13.6744	-0.0102648	0.580065	0.981216	0.988065	AK1	stromal
7.30699	-0.010432	0.689417	0.979577	0.986969	PARP16	stromal
150.456	-0.0109358	0.282247	0.964855	0.977393	TMF1	stromal
330.052	-0.0112655	0.301865	0.965586	0.977983	POMP	stromal
4.71587	-0.0112863	0.722271	0.987465	0.992446	VASH2	stromal
1.42822	-0.0114729	0.790921	0.887698	0.930441	SGPP2	stromal
293.993	-0.0115263	0.299032	0.964837	0.977393	SF3B1	stromal
50.7483	-0.0115481	0.516669	0.970403	0.980718	AMFR	stromal
65.4881	-0.0116191	0.299787	0.963657	0.976731	CLIP1	stromal
60.358	-0.0116225	0.393849	0.969949	0.980641	ZNF431	stromal
58.8873	-0.0116236	0.333311	0.967589	0.978741	ISCA1	stromal
21.8211	-0.0120346	0.454832	0.973822	0.982985	L3MBTL3	stromal
75.6778	-0.0120485	0.585117	0.973195	0.982511	FGF7	stromal
1.98465	-0.0124845	0.770659	0.930536	0.957373	ZNF304	stromal
66.394	-0.012895	0.454662	0.967775	0.978771	FADS3	stromal
3.96247	-0.0129625	0.793617	0.991729	0.994324	B3GNT7	stromal
15.0947	-0.0129649	0.508385	0.973929	0.983015	WBP1L	stromal
66.2194	-0.0129893	0.293819	0.961033	0.975498	MAGT1	stromal
101.46	-0.0135075	0.32899	0.962603	0.976356	SUGT1	stromal
17.6649	-0.0136738	0.463583	0.971143	0.981228	TIMM23B	stromal
32.1561	-0.0143314	0.392114	0.961161	0.975541	DNAJB2	stromal
17.8563	-0.0145145	0.609246	0.971508	0.981439	NDNF	stromal
7.60691	-0.0148957	0.612619	0.972262	0.981853	PFKFB4	stromal
92.3631	-0.0151143	0.314687	0.955183	0.971705	NCBP2	stromal
400.278	-0.0151911	0.342949	0.936722	0.960488	PRDX1	stromal
2.08013	-0.0153255	0.833617	0.940282	0.962443	FAM110D	stromal
26.9449	-0.0153672	0.396413	0.96364	0.976731	MTERF2	stromal
199.42	-0.0154633	0.755216	0.963112	0.976486	DKK1	stromal
44.7479	-0.0155464	0.40598	0.96639	0.978255	LTBP2	stromal
58.015	-0.0159587	0.332272	0.956814	0.972781	EPN1	stromal
64.2463	-0.016359	0.337879	0.956682	0.972724	ERCC1	stromal
18.1951	-0.0166182	0.459457	0.966408	0.978255	CA5B	stromal
24.419	-0.0169686	0.427019	0.959392	0.974218	ESRRA	stromal
106.835	-0.0176441	0.34838	0.953639	0.971121	SAFB2	stromal
28.59	-0.0176806	0.454361	0.959361	0.974218	ZNF493	stromal
464.611	-0.0177671	0.376558	0.955012	0.971705	RPS10	stromal
17.6224	-0.0179	0.70203	0.964164	0.977008	TSPAN1	stromal
7.54469	-0.0179495	0.65291	0.967346	0.978731	NBPF26	stromal
57.9082	-0.0180257	0.329923	0.95137	0.969523	SAMD4B	stromal
31.6767	-0.0180446	0.458375	0.959063	0.974161	DBF4	stromal
42.8093	-0.0180652	0.355955	0.954451	0.971401	LYPLA1	stromal
9.09947	-0.0181089	0.544132	0.965776	0.978009	RUSC2	stromal
11.8487	-0.0182641	0.502509	0.963182	0.976486	SYNJ1	stromal
13.2023	-0.0182672	0.446652	0.961359	0.975645	NPRL2	stromal
16.7243	-0.0189218	0.483564	0.96142	0.975645	ABCC1	stromal
78.3296	-0.0191869	0.451567	0.957944	0.973501	LBR	stromal
6.46464	-0.0197017	0.630401	0.965672	0.977983	ADPRM	stromal
16.8623	-0.0197845	0.623676	0.96338	0.976608	COLEC12	stromal
7.92636	-0.0198033	0.537619	0.962385	0.97623	ZXDB	stromal
18.9076	-0.0199063	0.477282	0.959103	0.974161	KIAA1328	stromal
1.96146	-0.0199191	0.796155	0.954548	0.971421	MT1A	stromal
312.006	-0.020147	0.263443	0.932867	0.958367	EIF3A	stromal
1.80204	-0.0206029	0.775119	0.94564	0.965657	POU6F1	stromal
3.7686	-0.0206655	0.699488	0.981994	0.988597	PRDM8	stromal
17.5251	-0.0208471	0.481343	0.957974	0.973501	CCDC18	stromal
36.7103	-0.0208843	0.372163	0.949452	0.967883	PDCL	stromal
10.0192	-0.0210278	0.710021	0.960033	0.974711	TINAGL1	stromal
4.09188	-0.0213307	0.692084	0.976176	0.984649	SH2B2	stromal
41.8304	-0.0214266	0.362418	0.946813	0.966292	SIRT1	stromal
106.985	-0.0216906	0.368911	0.946398	0.966261	SRSF1	stromal
26.2205	-0.0217823	0.412608	0.948347	0.967021	ING3	stromal
29.0044	-0.0218879	0.470266	0.958546	0.973831	NUTM2A-AS1	stromal
109.263	-0.021907	0.330348	0.941052	0.962953	MDH2	stromal
27.1654	-0.0220047	0.462107	0.952509	0.970212	SLC4A1AP	stromal
5.52029	-0.0220816	0.604349	0.961886	0.975961	ZNF805	stromal
61.964	-0.0222541	0.308671	0.936988	0.960616	GPBP1L1	stromal
1.55089	-0.0224037	0.783789	0.93358	0.958632	NHLRC1	stromal
16.2039	-0.0226514	0.494043	0.954933	0.971705	TRMT6	stromal
10.4118	-0.0229546	0.644651	0.957881	0.973501	DCP1B	stromal
5.74998	-0.02326	0.679032	0.958748	0.973957	TMC6	stromal
43.8119	-0.0236237	0.365309	0.94211	0.963526	PHF5A	stromal
3.80608	-0.023921	0.697349	0.980266	0.987425	PCDHB7	stromal
12.0007	-0.0239739	0.699585	0.95408	0.971181	WDR91	stromal
31.2752	-0.0243828	0.394777	0.941087	0.962953	ACOX1	stromal
235.105	-0.0243856	0.276148	0.92355	0.95334	EIF3H	stromal
9.49221	-0.0246324	0.62883	0.955061	0.971705	DSG2	stromal
103.642	-0.0247361	0.301539	0.926247	0.954852	NIFK	stromal
46.4628	-0.0248408	0.390475	0.938888	0.961486	BLMH	stromal
39.4558	-0.0248845	0.42435	0.947801	0.96684	MGRN1	stromal
3.64436	-0.0251033	0.680365	0.975211	0.983991	NAIF1	stromal
2.62718	-0.0253494	0.801056	0.98872	0.992992	TRIM62	stromal
18.8719	-0.0257112	0.5827	0.953021	0.970585	SETD9	stromal
2.796	-0.0258847	0.759212	0.999688	0.999688	FZD7	stromal
36.1207	-0.0259803	0.425143	0.944344	0.964713	HERPUD2	stromal
22.9745	-0.0261003	0.38961	0.939586	0.961966	SGPL1	stromal
2.49177	-0.0264616	0.75147	0.948925	0.967424	SNAI3-AS1	stromal
2.33438	-0.0264867	0.754889	0.967751	0.978771	PASK	stromal
127.212	-0.0270087	0.322583	0.926715	0.955256	MRPL52	stromal
130.036	-0.0271732	0.31275	0.924276	0.953682	IER5	stromal
19.9549	-0.0272026	0.451573	0.942184	0.963526	LSS	stromal
14.4621	-0.0274669	0.513588	0.947449	0.966626	LMBR1	stromal
29.4127	-0.0276287	0.404754	0.936325	0.960273	TTF1	stromal
95.4087	-0.0282641	0.385088	0.932518	0.958241	SPTBN1	stromal
12.5492	-0.0282839	0.468019	0.943138	0.964187	LRWD1	stromal
9.20615	-0.0285228	0.520033	0.945931	0.965863	MASTL	stromal
1.40015	-0.0286176	0.75435	0.920359	0.951674	DRP2	stromal
6.305	-0.0289363	0.8665	0.829089	0.89259	ARHGAP19	stromal
277.123	-0.0293819	0.304399	0.914925	0.948086	KRT10	stromal
5.60725	-0.0299477	0.654344	0.94732	0.966626	NIPAL3	stromal
32.2086	-0.0302034	0.41448	0.928977	0.956567	RUVBL2	stromal
16.146	-0.0303556	0.503467	0.94147	0.96311	FADD	stromal
14.1107	-0.0304824	0.599806	0.945167	0.965318	PCDH10	stromal
11.1875	-0.0306727	0.478217	0.939535	0.961966	LRRC37B	stromal
40.4136	-0.0307037	0.449906	0.937119	0.960616	INPP5F	stromal
25.5682	-0.0309846	0.41036	0.930357	0.95728	CXXC1	stromal
28.2712	-0.0310721	0.464143	0.93575	0.959839	SRGAP2	stromal
62.0074	-0.0311381	0.376863	0.925491	0.954622	JKAMP	stromal
5.27761	-0.0313012	0.636616	0.947967	0.96684	FBXL18	stromal
26.9432	-0.031329	0.533442	0.944595	0.964891	MCAM	stromal
1.49076	-0.0314561	0.808142	0.915802	0.94876	EFHB	stromal
50.0636	-0.0320731	0.334341	0.916208	0.949102	C5orf15	stromal
51.4818	-0.0321722	0.365318	0.923219	0.953219	AK2	stromal
57.4146	-0.0325404	0.355892	0.920193	0.951581	CDC123	stromal
2.61266	-0.0329848	0.731145	0.994782	0.996768	HUNK	stromal
155.974	-0.0330869	0.73686	0.933966	0.95864	INSR	stromal
14.8485	-0.0332584	0.456699	0.932017	0.957889	SMCR8	stromal
14.5756	-0.033284	0.487638	0.935487	0.959727	RABL3	stromal
4.08534	-0.0336852	0.711573	0.95758	0.973429	DLGAP1-AS2	stromal
4.62291	-0.0337311	0.62423	0.947423	0.966626	AP5B1	stromal
1.37875	-0.0340124	0.813624	0.941937	0.963509	ITGA7	stromal
40.8161	-0.0343641	0.372404	0.91433	0.947549	SLC30A7	stromal
6.42295	-0.0344502	0.624134	0.936316	0.960273	LRRC73	stromal
36.0283	-0.0345841	0.435778	0.929887	0.957027	SPIRE1	stromal
95.3178	-0.0350754	0.532234	0.934699	0.95931	IAH1	stromal
52.8053	-0.0352715	0.328991	0.906981	0.943334	AK3	stromal
3.31786	-0.0354227	0.666701	0.966855	0.978503	EPHA1-AS1	stromal
4.95938	-0.0355584	0.674286	0.942663	0.96378	PLAG1	stromal
12.8671	-0.0356635	0.632111	0.937753	0.961108	GCNT1	stromal
76.9627	-0.0357825	0.394874	0.918348	0.950449	ITSN1	stromal
4.47627	-0.0357841	0.617464	0.945653	0.965657	ACTR5	stromal
12.4635	-0.0358908	0.547871	0.933169	0.958367	PPP1R13B	stromal
363.294	-0.0359395	0.314266	0.900419	0.93879	ATF3	stromal
12.2921	-0.0359558	0.63958	0.933758	0.95864	ZNF740	stromal
359.945	-0.0362482	0.271246	0.886923	0.930206	MORF4L2	stromal
3.1135	-0.0363594	0.682363	0.975122	0.983981	RAMP2-AS1	stromal
8.63928	-0.0364278	0.59068	0.935007	0.959548	PDGFD	stromal
23.0172	-0.0367327	0.486902	0.926906	0.955375	TANC1	stromal
5.92456	-0.0369656	0.6822	0.937081	0.960616	GPR137C	stromal
9.69852	-0.0372448	0.5558	0.931096	0.957419	RAB3D	stromal
84.419	-0.0373181	0.330038	0.899341	0.938156	ELF2	stromal
6.78399	-0.0373465	0.627022	0.933838	0.95864	ZNF227	stromal
47.8213	-0.0374816	0.344735	0.899586	0.938156	ZFAND3	stromal
20.998	-0.0375847	0.456874	0.92221	0.952646	RNF38	stromal
6.92784	-0.0379183	0.5389	0.930877	0.957395	ZNF710	stromal
5.78309	-0.0379891	0.635023	0.935359	0.959727	ISLR2	stromal
12.3531	-0.0380989	0.524177	0.929567	0.956938	ATAD3A	stromal
13.4347	-0.0381918	0.44763	0.921941	0.952525	FARP2	stromal
26.5355	-0.0382272	0.484553	0.923565	0.95334	COMMD8	stromal
4.33565	-0.0382304	0.626871	0.943539	0.964283	POLD1	stromal
13.0953	-0.038271	0.576789	0.929187	0.956704	SNCA	stromal
15.2706	-0.0385002	0.49281	0.927089	0.955485	STK35	stromal
19.0742	-0.0387299	0.461066	0.922169	0.952646	NNAT	stromal
49.4899	-0.0387982	0.358959	0.903855	0.940972	PDCD2	stromal
20.5344	-0.0389211	0.429017	0.918625	0.950507	NR2C2	stromal
53.3123	-0.0391441	0.415124	0.91424	0.947533	TSPYL4	stromal
4.84846	-0.0391485	0.701521	0.938581	0.961382	TRAF1	stromal
2.50492	-0.0391856	0.90616	0.951727	0.969634	DEFB4A	stromal
24.4233	-0.0393957	0.565991	0.927572	0.955733	CCL2	stromal
13.6417	-0.0394106	0.469445	0.924199	0.953681	LRIG1	stromal
3.60022	-0.0398998	0.818062	0.872126	0.920978	PROSER2	stromal
4.71651	-0.0400197	0.684219	0.938116	0.961324	GPT2	stromal
1.60447	-0.0400378	0.800942	0.968027	0.978947	PAN3-AS1	stromal
2.17917	-0.0401855	0.783613	0.996495	0.997687	PTGIS	stromal
42.471	-0.0403081	0.396499	0.909813	0.944974	NUDT3	stromal
2.98942	-0.0406274	0.685493	0.972355	0.981853	TESK2	stromal
47.4007	-0.0409845	0.38425	0.907398	0.943339	PLEKHA1	stromal
163.127	-0.0410225	0.330448	0.887503	0.930441	ILF3	stromal
54.1032	-0.0410922	0.347441	0.896199	0.936335	CYP20A1	stromal
4.12934	-0.0412257	0.644004	0.945134	0.965318	ZNF470	stromal
1.97943	-0.0412953	0.830315	0.983103	0.989013	TRDC	stromal
103.04	-0.0414749	0.328083	0.890511	0.932284	DHX9	stromal
15.5297	-0.0415387	0.50343	0.921188	0.952259	SGSH	stromal
19.9509	-0.0415853	0.47657	0.917067	0.949679	ERLIN1	stromal
20.3715	-0.0416324	0.435037	0.912764	0.946551	ASMTL	stromal
14.4787	-0.041725	0.464512	0.91567	0.948702	SFI1	stromal
2.55298	-0.041739	0.80087	0.987855	0.99252	LINC01615	stromal
28.6411	-0.0420136	0.387564	0.900778	0.939009	FER	stromal
4.1006	-0.042207	0.68133	0.943239	0.964212	ZNF461	stromal
2.39549	-0.0422483	0.731587	0.984174	0.989852	RPS6KA6	stromal
9.30165	-0.0422556	0.59668	0.92616	0.954841	MAPK7	stromal
146.951	-0.0423996	0.302897	0.879051	0.924963	RAB34	stromal
9.01479	-0.042427	0.58462	0.924478	0.953812	COBLL1	stromal
10.3071	-0.0429326	0.483162	0.915653	0.948702	MICALL1	stromal
4.75051	-0.0429972	0.647004	0.931496	0.957523	HOXA7	stromal
5.89989	-0.0430038	0.611158	0.925765	0.954761	LRP5L	stromal
92.5155	-0.0431228	0.29666	0.872482	0.92114	SAR1B	stromal
16.4823	-0.043811	0.434162	0.91098	0.945651	IFFO1	stromal
9.285	-0.0441062	0.587371	0.921567	0.952296	MAST4	stromal
18.134	-0.0442678	0.475098	0.912211	0.946212	NAAA	stromal
3.93567	-0.044755	0.631472	0.938632	0.961382	ZNF527	stromal
55.6165	-0.0448709	0.426551	0.901471	0.939419	PDZD8	stromal
28.6577	-0.045039	0.404089	0.896429	0.936358	CIZ1	stromal
22.7425	-0.0450698	0.385967	0.896383	0.936358	ALG14	stromal
2.18452	-0.0451568	0.775403	0.992896	0.995196	ZNF492	stromal
6.06979	-0.0453255	0.805021	0.793823	0.868108	THNSL1	stromal
26.7681	-0.0453499	0.476553	0.909128	0.944575	CASP2	stromal
21.9599	-0.0459216	0.490539	0.909414	0.944733	CCDC102A	stromal
15.7781	-0.0460867	0.500672	0.911198	0.945708	C2orf68	stromal
2.29122	-0.0461293	0.720331	0.989923	0.993485	IL18BP	stromal
17.6444	-0.0462339	0.501076	0.911413	0.945853	ZNF561	stromal
16.2175	-0.0466973	0.466282	0.907204	0.943339	TTC33	stromal
6.63364	-0.0470135	0.571879	0.916953	0.949679	EXOC3-AS1	stromal
99.1705	-0.0475004	0.302814	0.866584	0.917616	KDM6B	stromal
11.251	-0.0475854	0.49643	0.907412	0.943339	SLC5A6	stromal
9.41978	-0.0476237	0.544893	0.913766	0.947199	TYW5	stromal
47.4738	-0.0484731	0.347693	0.873973	0.92225	MBD4	stromal
104.978	-0.0485283	0.514399	0.899523	0.938156	COL18A1	stromal
1.88462	-0.0487886	0.759933	0.998391	0.999187	GDPD1	stromal
29.6679	-0.0488398	0.451044	0.896445	0.936358	COASY	stromal
29.802	-0.0489444	0.341019	0.878582	0.92457	GNPTAB	stromal
4.75495	-0.0489823	0.655138	0.922456	0.952696	DLG2	stromal
13.9516	-0.0491476	0.496359	0.905732	0.942451	UBQLN4	stromal
5.77384	-0.0492244	0.622114	0.9175	0.949971	ZNF174	stromal
10.2922	-0.0493832	0.554812	0.909506	0.944733	CCDC121	stromal
2.05615	-0.0495875	0.747263	0.985751	0.9912	MED14OS	stromal
3.52753	-0.0495925	0.843992	0.777026	0.856819	BIK	stromal
34.8911	-0.0498281	0.364398	0.875648	0.922931	SLC12A2	stromal
80.6096	-0.0508673	0.290513	0.851173	0.907344	VPS4B	stromal
135.932	-0.0508818	0.355924	0.872876	0.921389	SLC25A37	stromal
2.91014	-0.0512561	0.702585	0.953758	0.971121	CCDC88B	stromal
14.6735	-0.0514271	0.517983	0.904914	0.941912	HMGN4	stromal
24.4713	-0.0514317	0.3925	0.88387	0.928012	CBLL1	stromal
3.19205	-0.0515878	0.710979	0.944215	0.96466	ZNF774	stromal
90.7696	-0.0517078	0.371927	0.876319	0.923018	WASL	stromal
680.26	-0.0519673	0.52707	0.898076	0.93772	HNRNPH1	stromal
1.33914	-0.051969	0.792737	0.940186	0.962424	CD96	stromal
55.2813	-0.051982	0.335733	0.865931	0.917234	VAMP3	stromal
11.5645	-0.0522065	0.481212	0.898271	0.93772	ATAD3B	stromal
3.26429	-0.0522442	0.840121	0.890461	0.932284	PI15	stromal
2.60611	-0.0522919	0.756108	0.971681	0.981456	SULT1A3	stromal
63.5478	-0.0524707	0.283734	0.845111	0.902876	APH1A	stromal
8.03623	-0.0524876	0.630842	0.910167	0.945263	CCDC142	stromal
6.09563	-0.0529432	0.586494	0.909472	0.944733	LINC00630	stromal
10.3873	-0.0533704	0.539335	0.901627	0.939446	SOX6	stromal
51.5189	-0.0535005	0.353345	0.8679	0.918467	GID8	stromal
18.9172	-0.0539617	0.40624	0.881998	0.926808	PLEKHA8	stromal
5.59857	-0.0539732	0.723248	0.908501	0.944158	HPGD	stromal
129.171	-0.0541544	0.341917	0.861591	0.914387	NPEPPS	stromal
58.2674	-0.0554743	0.376777	0.866959	0.91778	TMX3	stromal
66.5193	-0.0555764	0.342014	0.858386	0.91209	CTDSP2	stromal
2.63153	-0.055681	0.721599	0.956314	0.972508	ZNF215	stromal
47.607	-0.0558317	0.37872	0.872937	0.921389	COPG1	stromal
1.37716	-0.0558913	0.793857	0.979437	0.986907	SYNM	stromal
2.29549	-0.0559343	0.812488	0.974741	0.983676	GPR65	stromal
31.9726	-0.0562056	0.406577	0.874605	0.922444	ARFIP2	stromal
44.2387	-0.0567306	0.504488	0.890932	0.932475	IRF2BPL	stromal
42.2967	-0.0568923	0.401633	0.875847	0.922985	PNPLA2	stromal
95.5134	-0.0570273	0.352984	0.85955	0.912785	ASAH1	stromal
7.31409	-0.0575253	0.61704	0.901153	0.939186	BACH2	stromal
25.356	-0.0580091	0.401741	0.869571	0.91946	SETD3	stromal
1.57287	-0.0581529	0.819675	0.994564	0.996629	AMH	stromal
10.7898	-0.0583858	0.505525	0.890032	0.932065	BRPF1	stromal
14.6437	-0.0585499	0.510218	0.890944	0.932475	POMT2	stromal
53.1187	-0.0586796	0.349716	0.855659	0.910071	SEC24A	stromal
5.87248	-0.0589593	0.599869	0.899407	0.938156	MORC2-AS1	stromal
44.7462	-0.0597103	0.389494	0.859102	0.912619	CDK16	stromal
7.93871	-0.0597277	0.664914	0.885695	0.92915	SUSD3	stromal
15.103	-0.0598186	0.486509	0.88247	0.927163	PUS1	stromal
6.10162	-0.0598905	0.597558	0.894751	0.935134	LCMT2	stromal
1.51426	-0.0600725	0.777531	0.991321	0.994071	PAPOLB	stromal
8.52904	-0.0604243	0.697132	0.894599	0.93513	LRRN1	stromal
66.5046	-0.06092	0.351964	0.842078	0.901401	DLGAP4	stromal
30.3152	-0.0609585	0.446175	0.871495	0.920601	B3GALNT2	stromal
210.063	-0.061234	0.282633	0.816688	0.884329	YY1	stromal
10.3343	-0.0613228	0.589287	0.891216	0.932604	ZNF814	stromal
2.20148	-0.0613522	0.794104	0.962873	0.976486	TMEM44-AS1	stromal
84.6378	-0.0614637	0.376206	0.85429	0.909338	TRIP6	stromal
12.8419	-0.0616959	0.475254	0.87827	0.924375	NUP93	stromal
207.206	-0.0617978	0.284683	0.809397	0.879088	SUMO1	stromal
17.1217	-0.0619248	0.414179	0.868291	0.918725	ABCB7	stromal
18.8235	-0.0621993	0.474117	0.878053	0.924223	NGRN	stromal
7.32262	-0.0624431	0.643187	0.892153	0.933351	EPB41	stromal
63.9643	-0.0627387	0.337655	0.838948	0.899277	NELFCD	stromal
2.94007	-0.0630565	0.733035	0.933153	0.958367	DTNA	stromal
8.70378	-0.0631224	0.529705	0.883549	0.927785	CEP76	stromal
54.761	-0.0631643	0.397405	0.858328	0.91209	LRPPRC	stromal
27.2946	-0.063295	0.415173	0.861641	0.914387	NUDT15	stromal
23.9997	-0.0633824	0.402181	0.859486	0.912785	OSBPL11	stromal
19.7813	-0.063475	0.505111	0.879483	0.925264	RPP21	stromal
132.786	-0.0636349	0.568884	0.88863	0.930985	CCDC71L	stromal
25.9767	-0.0637797	0.495383	0.875143	0.922553	VIPR2	stromal
9.70424	-0.0641216	0.66263	0.887059	0.93027	TMEM116	stromal
325.992	-0.0643471	0.398124	0.845088	0.902876	ARPC3	stromal
27.7034	-0.0645312	0.360532	0.844233	0.902322	KATNA1	stromal
8.72528	-0.0646986	0.676952	0.887233	0.930375	SRGN	stromal
35.6024	-0.0647331	0.379633	0.847255	0.904628	STX10	stromal
107.125	-0.0648489	0.328425	0.830654	0.893668	GSPT1	stromal
34.2063	-0.0648659	0.458604	0.871604	0.920601	CBL	stromal
12.8761	-0.0648903	0.537477	0.88358	0.927785	ANKRD52	stromal
38.5733	-0.0651029	0.420303	0.854972	0.909617	GLMP	stromal
30.9986	-0.0652178	0.434429	0.86124	0.914116	ARHGEF40	stromal
135.061	-0.0652476	0.300148	0.816557	0.884263	SEC24D	stromal
46.4089	-0.0657229	0.427461	0.85939	0.912771	CAPN1	stromal
1.45288	-0.0658384	0.822721	0.998649	0.999366	ACKR4	stromal
11.1766	-0.0659486	0.504378	0.876105	0.923018	INPP5B	stromal
4.82817	-0.0660468	0.668952	0.895209	0.935534	NAGPA	stromal
163.624	-0.0664026	0.342488	0.831251	0.893901	DNAJC8	stromal
49.0183	-0.0668336	0.380627	0.848357	0.905265	DDA1	stromal
135.531	-0.0670139	0.337769	0.828104	0.892149	ANKRD12	stromal
32.8737	-0.0672507	0.362422	0.837325	0.898458	MCPH1	stromal
4.90457	-0.0672546	0.610989	0.89012	0.932079	ZNF200	stromal
11.338	-0.0676732	0.498938	0.872364	0.921094	ENTPD6	stromal
3.67579	-0.0677047	0.630934	0.903447	0.940775	C17orf100	stromal
4.41077	-0.0677057	0.676086	0.897095	0.936881	ZNF48	stromal
3.76138	-0.0678072	0.643161	0.906443	0.943113	TTC39A	stromal
31.9307	-0.0680692	0.6635	0.877526	0.923979	PAQR7	stromal
69.2901	-0.0682019	0.438125	0.849296	0.906036	ITGB1BP1	stromal
93.5165	-0.0687148	0.34859	0.820133	0.886956	CWC15	stromal
1379.59	-0.0687728	0.323629	0.815524	0.883526	HSP90B1	stromal
51.9772	-0.0687932	0.395014	0.847443	0.904686	CCNC	stromal
1.88636	-0.0690853	0.869311	0.986212	0.991585	KIF19	stromal
2.19676	-0.0691872	0.714289	0.949732	0.968089	ZNF549	stromal
35.0737	-0.069219	0.537678	0.874525	0.922444	MZF1-AS1	stromal
210.596	-0.0696225	0.274064	0.788975	0.864723	STAT3	stromal
2.47863	-0.0696581	0.791512	0.938052	0.961324	SLC30A2	stromal
4.7174	-0.0699534	0.615628	0.886768	0.930121	C1orf216	stromal
17.2452	-0.0701937	0.441052	0.857451	0.911559	SLC25A17	stromal
3.04792	-0.0706421	0.732535	0.920132	0.951581	ZNF483	stromal
3.10465	-0.0706632	0.691267	0.914188	0.947533	TMEM88	stromal
39.0537	-0.07085	0.339476	0.819191	0.886351	QRICH1	stromal
114.011	-0.0709533	0.355505	0.827289	0.891883	EMC10	stromal
114.573	-0.0711303	0.380044	0.834899	0.896582	PCDH18	stromal
94.098	-0.0714705	0.476091	0.858156	0.911999	SVIL	stromal
56.8471	-0.0714859	0.399586	0.84262	0.901673	CXXC5	stromal
76.6241	-0.0717205	0.38139	0.833204	0.895338	ZNF593	stromal
36.9693	-0.0717836	0.3998	0.843112	0.901762	OTULIN	stromal
2.43502	-0.0724344	0.735575	0.938382	0.961382	DNHD1	stromal
15.6377	-0.0726561	0.622997	0.875452	0.922802	CHEK2	stromal
2.29517	-0.0728032	0.720144	0.94821	0.96701	GNG12-AS1	stromal
20.2358	-0.0728049	0.411338	0.843141	0.901762	EDRF1	stromal
12.7578	-0.0728811	0.529877	0.869855	0.919683	PDLIM5	stromal
2.3296	-0.0731498	0.748975	0.938516	0.961382	LINC00504	stromal
416.283	-0.0731525	0.424248	0.84179	0.901246	ZFAS1	stromal
5.65683	-0.0733471	0.668003	0.877729	0.924038	DHCR7	stromal
1.97531	-0.0734544	0.796385	0.954223	0.971248	ZCCHC18	stromal
29.7972	-0.073714	0.441158	0.85189	0.907767	CUL2	stromal
70.5823	-0.0738208	0.32901	0.809145	0.878984	GRINA	stromal
3.15225	-0.0738657	0.710819	0.923948	0.953538	TPK1	stromal
30.5552	-0.0740472	0.439518	0.842817	0.901762	TTC21B	stromal
78.4292	-0.0741289	0.338377	0.811462	0.880188	EML4	stromal
65.8559	-0.0744031	0.325165	0.805501	0.876428	CWC25	stromal
38.2879	-0.0744353	0.460267	0.85401	0.909211	FAM162A	stromal
9.29264	-0.0744419	0.52253	0.862624	0.914889	HTATIP2	stromal
17.9642	-0.0747059	0.482467	0.855689	0.910071	U2AF1L4	stromal
72.4441	-0.0753445	0.374949	0.816165	0.884068	FUNDC2	stromal
13.6075	-0.0756252	0.485091	0.856676	0.91089	GAS7	stromal
77.3653	-0.075984	0.332746	0.803797	0.875304	MAPK1IP1L	stromal
209.82	-0.0760137	0.295209	0.784245	0.861483	BRD2	stromal
51.6389	-0.0760696	0.314122	0.795407	0.869336	ATG3	stromal
20.0644	-0.0761575	0.479855	0.852233	0.907922	BTBD10	stromal
201.199	-0.076253	0.265815	0.76184	0.846707	CDC37	stromal
68.6203	-0.0764573	0.609836	0.861978	0.914451	ELF3	stromal
14.7634	-0.0764578	0.455495	0.851143	0.907344	LIMK1	stromal
50.9765	-0.0765642	0.371845	0.821054	0.887457	APMAP	stromal
16.5967	-0.0769786	0.495042	0.852851	0.908264	EHD4	stromal
17.7507	-0.077109	0.44705	0.84406	0.902249	PRMT5	stromal
34.9249	-0.0773487	0.398952	0.82407	0.889407	RGPD5	stromal
75.6106	-0.0777211	0.346979	0.800052	0.872639	ZC3H7A	stromal
1.78924	-0.0781958	0.746993	0.961971	0.975968	ARHGEF28	stromal
2.87933	-0.0784687	0.796584	0.910506	0.945537	ARHGEF4	stromal
6.28544	-0.0785108	0.612661	0.866296	0.917543	ZNF324B	stromal
50.5153	-0.0792992	0.342486	0.799975	0.872639	MAEA	stromal
3.2	-0.0793909	0.735901	0.903861	0.940972	OR2A1-AS1	stromal
1963.97	-0.0797792	0.312279	0.781929	0.859971	RPLP0	stromal
14.98	-0.0798681	0.464784	0.840444	0.900266	AKTIP	stromal
7.85911	-0.0799252	0.66678	0.864092	0.916136	ABCC3	stromal
2.27809	-0.0801572	0.816165	0.923693	0.953394	NANOS3	stromal
17.929	-0.0802654	0.479337	0.845503	0.903218	NFATC3	stromal
1.34135	-0.0803313	0.782595	0.989034	0.993006	TAS2R30	stromal
80.6579	-0.0804187	0.364185	0.809031	0.878984	TCERG1	stromal
165.311	-0.0806207	0.504499	0.844803	0.902778	CLDN4	stromal
24.8422	-0.0806671	0.435522	0.831297	0.893901	DRG1	stromal
119.195	-0.0809716	0.356114	0.802792	0.874487	MITF	stromal
6.60242	-0.0810149	0.615006	0.857896	0.911847	ZNF689	stromal
157.484	-0.0822608	0.294923	0.765052	0.849277	SSR1	stromal
11.2515	-0.0823756	0.536708	0.848971	0.905766	ZC3H12C	stromal
20.952	-0.082875	0.426426	0.826608	0.891456	RHOT1	stromal
1.46112	-0.0835482	0.806763	0.970249	0.980641	STMND1	stromal
1.76512	-0.0835938	0.866643	0.980458	0.987513	TDRKH	stromal
197.187	-0.0845224	0.35381	0.777629	0.857194	NUCB2	stromal
658.051	-0.0846006	0.294442	0.759533	0.845859	NCL	stromal
6.55929	-0.0846302	0.60434	0.854347	0.909338	UBASH3B	stromal
2.3453	-0.084916	0.713264	0.928269	0.956226	ZNF417	stromal
1.96094	-0.08498	0.735583	0.940998	0.962953	ZNF169	stromal
4.36298	-0.0850394	0.616328	0.865248	0.916863	TRIM35	stromal
163.483	-0.0851402	0.283942	0.752052	0.840666	UBXN1	stromal
2.3347	-0.0852195	0.702057	0.920931	0.952187	LINC00526	stromal
32.8892	-0.0852875	0.45248	0.83305	0.895325	FASTKD2	stromal
13.1061	-0.0853135	0.61263	0.855659	0.910071	GGT5	stromal
170.193	-0.0855234	0.339631	0.780306	0.858939	TIMM13	stromal
1.7083	-0.0857345	0.771056	0.958119	0.973501	RNF39	stromal
2.14981	-0.0859851	0.767682	0.92138	0.952259	PBX4	stromal
182.377	-0.086346	0.341033	0.783412	0.860923	RNH1	stromal
21.1111	-0.0864711	0.420765	0.817271	0.884769	BMP2K	stromal
6.27687	-0.0866521	0.770812	0.814069	0.882254	BCL2A1	stromal
4.22232	-0.0867091	0.721845	0.866524	0.917616	RNF144B	stromal
9.45823	-0.0867854	0.578996	0.851447	0.90756	HEATR5A	stromal
200.773	-0.0871263	0.282801	0.743248	0.834168	BRK1	stromal
1.73791	-0.0874804	0.746101	0.953819	0.971121	GMFG	stromal
7.88757	-0.0874835	0.54928	0.845071	0.902876	NOP14-AS1	stromal
3.90101	-0.0877215	0.64948	0.870056	0.919818	TMEM104	stromal
33.9298	-0.0878355	0.440246	0.821754	0.888052	RAB23	stromal
15.9463	-0.0878383	0.490199	0.832782	0.895114	MOSPD2	stromal
4.13729	-0.0880147	0.759679	0.852502	0.907989	TMEM100	stromal
45.3058	-0.0880164	0.394281	0.807821	0.877984	CCZ1	stromal
49.313	-0.0880491	0.416844	0.811654	0.880244	SACS	stromal
17.0479	-0.0884156	0.491042	0.833121	0.895325	GCLM	stromal
202.749	-0.0885131	0.39402	0.800041	0.872639	C1S	stromal
9.08764	-0.0885578	0.544783	0.840953	0.900581	PLAGL2	stromal
2.4477	-0.0886857	0.746101	0.907032	0.943334	PLD6	stromal
27.163	-0.0889371	0.464935	0.828622	0.892211	DNM2	stromal
19.9103	-0.0893397	0.560637	0.838782	0.899277	METTL1	stromal
19.2803	-0.0894318	0.600012	0.837032	0.89832	SCD	stromal
8.52198	-0.0895223	0.541531	0.839182	0.899375	DHX37	stromal
1.78022	-0.0895607	0.775864	0.943525	0.964283	SUGCT	stromal
1.83545	-0.08963	0.788061	0.930925	0.957395	RASAL2-AS1	stromal
21.7519	-0.0896768	0.379132	0.796014	0.869821	CHCHD7	stromal
10.28	-0.0899161	0.491624	0.828503	0.892195	VPS33A	stromal
21.8422	-0.0900846	0.448389	0.81626	0.884094	SLC41A3	stromal
14.1554	-0.0901519	0.54877	0.840803	0.900497	METTL3	stromal
11.1337	-0.0902653	0.477249	0.82772	0.892149	ZNF557	stromal
1.82621	-0.0906029	0.801504	0.932462	0.958241	NEB	stromal
132.898	-0.0908371	0.31497	0.756244	0.84385	SRP72	stromal
29.0194	-0.0909353	0.380642	0.790488	0.865214	DIAPH1	stromal
2.47114	-0.0911759	0.734838	0.900501	0.938798	ZFP69B	stromal
2.90794	-0.0913354	0.730985	0.888005	0.930562	LINC01355	stromal
97.8652	-0.0914724	0.321447	0.759344	0.845729	USP16	stromal
11.9796	-0.0916137	0.529416	0.837026	0.89832	MIEF1	stromal
2.1665	-0.0916448	0.758985	0.922907	0.953006	GTF2H4	stromal
53.4588	-0.0916874	0.359699	0.78	0.858768	ZBTB1	stromal
86.0807	-0.0919124	0.293204	0.737115	0.829373	MRPL42	stromal
1.37225	-0.0919664	0.840722	0.971611	0.981456	JSRP1	stromal
3.40907	-0.0926768	0.68409	0.872735	0.92133	ZBTB39	stromal
4.69397	-0.0926863	0.676071	0.852003	0.907767	CCDC68	stromal
1.9404	-0.0928787	0.781228	0.923985	0.953538	SEMA4F	stromal
2067.89	-0.0930273	0.336798	0.763195	0.848062	RPL21	stromal
23.7264	-0.0933051	0.431831	0.805517	0.876428	VTI1A	stromal
49.5492	-0.0933713	0.41978	0.801595	0.873866	BROX	stromal
42.4798	-0.0934351	0.368629	0.780781	0.85916	WWC2	stromal
3.97474	-0.0935487	0.676371	0.85973	0.912822	FBXO48	stromal
103.352	-0.093779	0.2993	0.73034	0.82441	UBE2E3	stromal
6.142	-0.0937837	0.578656	0.835624	0.897246	SNHG21	stromal
12.2718	-0.093879	0.495181	0.820622	0.887211	LACTB2	stromal
74.043	-0.0939245	0.384804	0.784283	0.861483	ZC3HAV1	stromal
341.801	-0.0944444	0.288376	0.726913	0.821446	TUBB4B	stromal
3.34097	-0.0945301	0.762346	0.871485	0.920601	FRK	stromal
6.20493	-0.0945598	0.557203	0.83436	0.896349	FKBPL	stromal
8.40366	-0.0945814	0.539372	0.831703	0.894261	NDRG4	stromal
4.18284	-0.094588	0.772624	0.794062	0.868294	ZNF852	stromal
6.71529	-0.0945999	0.584334	0.837402	0.898464	ABHD4	stromal
31.5851	-0.0946819	0.381851	0.781444	0.85965	KLHDC3	stromal
2.7038	-0.094953	0.683098	0.885512	0.929052	ZNF202	stromal
3.37857	-0.0951905	0.774295	0.867619	0.918324	EPHB1	stromal
2.85768	-0.0954382	0.699077	0.881306	0.926486	MAK	stromal
38.6424	-0.0954959	0.372106	0.775779	0.855932	SDHA	stromal
70.5842	-0.0958992	0.350676	0.760143	0.845972	ARHGEF12	stromal
11.9096	-0.0962516	0.634361	0.837511	0.898504	RNF157	stromal
64.8414	-0.0964209	0.314157	0.743238	0.834168	WDR33	stromal
49.0033	-0.0964544	0.432161	0.802528	0.874442	MAPKAPK2	stromal
84.3366	-0.0968073	0.439956	0.799587	0.87251	RAB21	stromal
6.33723	-0.0969452	0.631557	0.837053	0.89832	EPB41L4A	stromal
24.1743	-0.0972342	0.387746	0.783056	0.860755	DHDDS	stromal
18.6772	-0.0974368	0.47198	0.811125	0.880035	FKBP15	stromal
2.5842	-0.0974395	0.776761	0.901173	0.939186	MYO5B	stromal
67.2754	-0.0975061	0.307289	0.73428	0.827359	IKBIP	stromal
2.87317	-0.0979246	0.669768	0.87471	0.922444	ZNF17	stromal
32.8147	-0.0979755	0.341254	0.756873	0.844251	VKORC1L1	stromal
14.644	-0.0982645	0.557367	0.828061	0.892149	DDX51	stromal
3.03571	-0.0983171	0.751998	0.869259	0.919362	CST1	stromal
2.826	-0.098545	0.79757	0.872181	0.920978	TEC	stromal
6.87411	-0.0986016	0.550443	0.825524	0.890516	ZNF761	stromal
128.17	-0.0986898	0.324201	0.743499	0.834227	ATP6V1F	stromal
1.24043	-0.0987088	0.790065	0.970195	0.980641	EPHA1	stromal
192.559	-0.0988467	0.349204	0.758768	0.845238	ARID4B	stromal
3.31323	-0.0991808	0.726846	0.864225	0.916199	USP43	stromal
59.9179	-0.0993955	0.300434	0.725777	0.820429	VBP1	stromal
91.0489	-0.099556	0.347783	0.75782	0.844885	MEF2A	stromal
3.98372	-0.0997399	0.720134	0.844793	0.902778	PDE3A	stromal
51.6822	-0.0998128	0.611507	0.828011	0.892149	MAP3K5	stromal
44.2901	-0.0999764	0.389187	0.774546	0.855142	GAPVD1	stromal
43.556	-0.100366	0.333031	0.740086	0.831672	CISD1	stromal
75.6033	-0.100373	0.352682	0.757422	0.844789	STT3A	stromal
64.8907	-0.100451	0.390686	0.775542	0.855932	TMEM43	stromal
56.3875	-0.100637	0.408624	0.777083	0.856819	UBXN6	stromal
125.983	-0.101176	0.276295	0.700064	0.801615	CD46	stromal
1.49024	-0.101187	0.805188	0.931432	0.957523	OXCT2	stromal
2.19695	-0.10152	0.82478	0.877934	0.924176	VMO1	stromal
2.16176	-0.101533	0.792891	0.894458	0.935061	C1QTNF2	stromal
18.1508	-0.102259	0.490277	0.80666	0.87731	METTL2A	stromal
145.184	-0.102312	0.317018	0.728264	0.822648	SLTM	stromal
47.6692	-0.102344	0.425087	0.786508	0.86289	NXT1	stromal
17.0946	-0.102393	0.46067	0.798134	0.871304	ZRSR2	stromal
1.66531	-0.102527	0.784092	0.938806	0.961481	CEACAM19	stromal
50.2443	-0.102558	0.39826	0.774854	0.855338	SMURF2	stromal
3.247	-0.103266	0.765951	0.843278	0.901762	CUBN	stromal
3.42682	-0.103871	0.757487	0.840202	0.90016	KRTAP2-3	stromal
3.37249	-0.103886	0.703883	0.862375	0.914779	RINL	stromal
21.7419	-0.103918	0.434077	0.786987	0.863163	CRKL	stromal
86.6434	-0.103971	0.318918	0.724126	0.819025	LSM12	stromal
71.4659	-0.104265	0.372098	0.752761	0.841278	SUPT5H	stromal
119.858	-0.104317	0.327509	0.730955	0.824648	CHMP5	stromal
19.1712	-0.104368	0.5534	0.814537	0.882684	CARD16	stromal
24.0206	-0.104376	0.466356	0.79319	0.867567	SRGAP2B	stromal
35.0419	-0.104426	0.336491	0.737354	0.829556	TSR2	stromal
5.03228	-0.104804	0.683229	0.828463	0.892195	ZBTB45	stromal
4.13718	-0.104849	0.679916	0.839746	0.899825	UBOX5	stromal
3.67621	-0.105142	0.719886	0.841869	0.901253	ATG9B	stromal
7.97587	-0.105194	0.776067	0.653302	0.764983	ST6GAL1	stromal
4.58933	-0.10535	0.822566	0.675047	0.783331	CAND2	stromal
2.53711	-0.105654	0.719394	0.883579	0.927785	RMRP	stromal
4.63572	-0.10577	0.671007	0.830489	0.893568	USP2	stromal
44.7223	-0.105901	0.340556	0.730398	0.82441	GTF2F2	stromal
41.0918	-0.105944	0.386141	0.763908	0.848329	CHMP1A	stromal
333.428	-0.106027	0.464255	0.788392	0.864353	ISLR	stromal
1.3754	-0.106528	0.860385	0.928178	0.956215	ERCC6L	stromal
8.22134	-0.106574	0.533058	0.806712	0.87731	ZNF219	stromal
94.9054	-0.106764	0.409139	0.758092	0.844885	STOML2	stromal
4.85733	-0.107148	0.672201	0.830877	0.893718	DISP1	stromal
2.40756	-0.107322	0.741618	0.876529	0.923162	HDAC9	stromal
14.6137	-0.107603	0.576289	0.811107	0.880035	CNTN1	stromal
23.5553	-0.107798	0.425877	0.774609	0.855142	MOB1B	stromal
261.596	-0.107808	0.242188	0.643785	0.758414	DDX24	stromal
7.89134	-0.108251	0.571706	0.81323	0.881572	DNMBP	stromal
3.81447	-0.108454	0.680137	0.840548	0.900301	ZBTB26	stromal
10.2837	-0.108657	0.532716	0.805551	0.876428	POC1B	stromal
30.8548	-0.108852	0.42882	0.771421	0.8532	NR4A2	stromal
2.62896	-0.109063	0.757974	0.86857	0.918943	ST8SIA2	stromal
7.23986	-0.109139	0.583877	0.81224	0.880727	ZNF70	stromal
3.54665	-0.109221	0.638036	0.839077	0.899339	ZNF684	stromal
173.045	-0.109391	0.414155	0.765195	0.849277	CARHSP1	stromal
1.74947	-0.109461	0.839819	0.895586	0.935773	TBC1D3D	stromal
224.273	-0.109553	0.40018	0.755638	0.843249	RAP1B	stromal
11.6297	-0.109682	0.568285	0.81118	0.880035	METTL22	stromal
6.16343	-0.109712	0.822659	0.549523	0.682068	HOXB7	stromal
41.7472	-0.109889	0.402101	0.764272	0.848658	CUL4A	stromal
9.88876	-0.109896	0.582682	0.806578	0.87731	ABHD6	stromal
13.3388	-0.110036	0.469555	0.789212	0.864723	CCDC9	stromal
1.71947	-0.11029	0.753323	0.929667	0.956963	PCDHA9	stromal
35.3599	-0.110297	0.469379	0.789441	0.864747	CRNKL1	stromal
83.3715	-0.11039	0.299389	0.694382	0.797273	ZFX	stromal
30.3295	-0.110583	0.423516	0.767924	0.850981	ILKAP	stromal
58.8914	-0.11076	0.348232	0.727817	0.822216	UBALD2	stromal
15.5624	-0.11089	0.440666	0.776335	0.85637	IFIT5	stromal
10.3125	-0.110891	0.542427	0.803333	0.874925	EID2B	stromal
40.7265	-0.111112	0.348336	0.731258	0.824842	NSFL1C	stromal
22.1828	-0.111223	0.436133	0.771231	0.8532	NPM3	stromal
5.92367	-0.111702	0.699828	0.817307	0.884769	CCDC22	stromal
21.9816	-0.111735	0.480747	0.784724	0.861761	NDUFAF4	stromal
71.2264	-0.111795	0.312302	0.7017	0.80256	PPP4R3A	stromal
397.059	-0.112	0.280941	0.673355	0.782067	CCNI	stromal
34.0118	-0.112005	0.411107	0.758019	0.844885	PHTF1	stromal
19.3912	-0.112551	0.473602	0.783218	0.860786	ZNF677	stromal
2.662	-0.112669	0.840427	0.810205	0.879585	ESR2	stromal
1.87509	-0.112746	0.835386	0.936765	0.960488	PTPN6	stromal
51.3364	-0.112797	0.478363	0.77974	0.858617	GSTM3	stromal
67.1921	-0.113132	0.33059	0.71337	0.811258	TNPO1	stromal
173.827	-0.11325	0.306602	0.687365	0.792934	NFE2L2	stromal
79.7295	-0.11334	0.460693	0.774056	0.854758	MSI2	stromal
14.0926	-0.113696	0.537012	0.79974	0.872526	KBTBD6	stromal
56.7193	-0.113975	0.456319	0.775693	0.855932	ERC1	stromal
1.51871	-0.114237	0.774439	0.913636	0.947141	MAGEL2	stromal
10.1639	-0.114273	0.551224	0.796952	0.870544	GRK4	stromal
51.1561	-0.114451	0.391233	0.744247	0.834693	DAP	stromal
2.34131	-0.114536	0.727199	0.871587	0.920601	FAM124A	stromal
6.90403	-0.11465	0.65448	0.810324	0.879638	SPEG	stromal
13.5607	-0.114836	0.469535	0.778687	0.858022	SNX30	stromal
35.948	-0.114939	0.393932	0.74375	0.834376	UROD	stromal
290.362	-0.114985	0.503871	0.766886	0.850206	F3	stromal
25.839	-0.115047	0.390803	0.745076	0.835323	ZDHHC6	stromal
1.55941	-0.115082	0.781403	0.930025	0.957027	FGF11	stromal
27.9743	-0.115693	0.438043	0.761833	0.846707	ACO2	stromal
7.38639	-0.11597	0.525864	0.78973	0.864837	ZNF649	stromal
19.3416	-0.116272	0.451632	0.769522	0.852212	APH1B	stromal
206.221	-0.116345	0.312635	0.682547	0.789483	ANP32B	stromal
3.17682	-0.116706	0.806373	0.8027	0.874463	PPARG	stromal
9.34427	-0.116751	0.564907	0.797701	0.871115	GSTO2	stromal
16.2831	-0.116902	0.479076	0.778837	0.858022	RAD54L2	stromal
1.52932	-0.117122	0.791066	0.928341	0.956226	KANK3	stromal
208.907	-0.117169	0.29186	0.670447	0.779378	SNU13	stromal
14.9871	-0.117183	0.52779	0.7869	0.863163	MTHFD1	stromal
7.17445	-0.117297	0.595837	0.802542	0.874442	TSEN54	stromal
51.6441	-0.117317	0.375998	0.732326	0.825602	PELI1	stromal
17.5535	-0.117546	0.45542	0.765412	0.849277	XPO5	stromal
9.01571	-0.117681	0.619196	0.796309	0.869992	MTM1	stromal
117.905	-0.117722	0.274967	0.649394	0.762946	ACBD3	stromal
110.608	-0.118185	0.278225	0.651999	0.764575	DBN1	stromal
40.5047	-0.118238	0.377072	0.731614	0.82517	ATG5	stromal
72.6125	-0.11865	0.297192	0.671349	0.780194	LUC7L2	stromal
3.37656	-0.118681	0.657993	0.830173	0.893381	TRAPPC5	stromal
24.9519	-0.118839	0.473767	0.765677	0.849391	FAM219B	stromal
31.2886	-0.11904	0.397676	0.735775	0.8283	RRP1B	stromal
44.5837	-0.119063	0.761213	0.789616	0.864837	C3	stromal
5.03453	-0.119172	0.674295	0.807294	0.877764	ZNF101	stromal
29.2398	-0.119568	0.413348	0.743832	0.834376	PPP1R11	stromal
260.734	-0.119575	0.311097	0.681721	0.788889	TMED10	stromal
5.07964	-0.119899	0.622027	0.804407	0.875714	TBCCD1	stromal
31.1704	-0.12064	0.411847	0.742193	0.833282	DDX49	stromal
11.9362	-0.120945	0.73498	0.781183	0.859452	ACSL5	stromal
42.8161	-0.121535	0.304821	0.671869	0.780582	DNAJC4	stromal
41.148	-0.121664	0.387406	0.730279	0.82441	NCOA3	stromal
1.37423	-0.12173	0.777934	0.918244	0.950449	LOXL1-AS1	stromal
3.6511	-0.121796	0.689754	0.821007	0.887457	PEAR1	stromal
30.6557	-0.121966	0.430932	0.744861	0.835157	DHX38	stromal
54.8977	-0.122167	0.409021	0.742147	0.833282	FBXW11	stromal
14.5194	-0.122917	0.503163	0.773208	0.854273	SLC43A2	stromal
4.26429	-0.123329	0.668796	0.809206	0.878984	PCDHB3	stromal
2.52304	-0.123486	0.719162	0.857628	0.91167	FAM157C	stromal
6.41209	-0.123836	0.564816	0.785091	0.861863	ADCK5	stromal
4.11241	-0.123878	0.643973	0.808758	0.878927	C3orf33	stromal
31.5202	-0.124551	0.461908	0.755003	0.842677	ARHGAP17	stromal
118.796	-0.124841	0.315852	0.67046	0.779378	RBFOX2	stromal
33.3892	-0.124907	0.37998	0.713657	0.811258	XPOT	stromal
15.0658	-0.124949	0.462024	0.757686	0.844885	ASB1	stromal
32.7445	-0.125117	0.492048	0.756613	0.844036	VAPB	stromal
4.22242	-0.12548	0.713689	0.807479	0.877764	TSPAN15	stromal
58.1849	-0.126095	0.384457	0.716673	0.813933	PTPN12	stromal
25.9165	-0.126343	0.462076	0.749762	0.838867	ZNF84	stromal
2.14929	-0.126362	0.732622	0.869022	0.919253	RN7SL832P	stromal
8.10973	-0.126455	0.671884	0.790861	0.865547	PTPRU	stromal
140.171	-0.126678	0.370203	0.701872	0.802587	PSMB5	stromal
50.8464	-0.126688	0.319132	0.673406	0.782067	SS18	stromal
84.4172	-0.12669	0.31309	0.661019	0.771404	DNAJB14	stromal
70.9713	-0.126912	0.364542	0.698945	0.800842	MRPS18C	stromal
13.6354	-0.127198	0.589816	0.773905	0.854666	FAM98C	stromal
29.8231	-0.12759	0.456257	0.746223	0.83631	EMG1	stromal
13.3311	-0.12774	0.537067	0.774551	0.855142	BCL2L2	stromal
21.8913	-0.127889	0.429809	0.737744	0.829772	MRPL10	stromal
165.857	-0.127948	0.34704	0.684383	0.790583	SNRPD1	stromal
21.7897	-0.128174	0.528731	0.772079	0.85341	TGFBR2	stromal
19.9781	-0.128213	0.47693	0.751335	0.840089	CDKN2D	stromal
7.4271	-0.12828	0.598252	0.778768	0.858022	TMEM121	stromal
13.987	-0.128331	0.555772	0.775869	0.855932	AXIN2	stromal
49.5212	-0.128348	0.395092	0.718041	0.815135	GOLPH3	stromal
6.14158	-0.128372	0.589614	0.782801	0.860553	ALDH1B1	stromal
413.052	-0.128507	0.315027	0.657776	0.768619	WSB1	stromal
11.8976	-0.128652	0.504749	0.767088	0.85034	FBXO38	stromal
3.65515	-0.129239	0.678467	0.809685	0.879173	MMACHC	stromal
11.1843	-0.12935	0.534256	0.771418	0.8532	KLF16	stromal
23.3687	-0.129403	0.458088	0.744763	0.835122	PER1	stromal
1.93615	-0.129817	0.842517	0.880364	0.925973	ITGB2	stromal
33.775	-0.13014	0.39288	0.712135	0.810498	DCAF10	stromal
11.5886	-0.130163	0.478687	0.755059	0.842677	IGSF8	stromal
24.8117	-0.130237	0.385965	0.710569	0.809655	NF2	stromal
92.2753	-0.13057	0.499259	0.758051	0.844885	CDH2	stromal
13.3818	-0.130601	0.447929	0.739297	0.830997	TXNL4B	stromal
5.67379	-0.130717	0.687754	0.784432	0.861516	ANOS1	stromal
26.1523	-0.130725	0.404421	0.716807	0.813954	LRRC42	stromal
47.7384	-0.130869	0.394031	0.716451	0.813845	TRIM33	stromal
12.3851	-0.130883	0.62126	0.771128	0.8532	C6orf132	stromal
8.23188	-0.13096	0.666661	0.775698	0.855932	PCTP	stromal
1.84849	-0.13096	0.730769	0.881219	0.926486	NEK10	stromal
1.96358	-0.131361	0.747729	0.860706	0.913743	PRNCR1	stromal
19.7394	-0.131369	0.467069	0.745488	0.835637	DRAM2	stromal
6.62981	-0.131418	0.573535	0.77334	0.854277	TEP1	stromal
342.541	-0.131557	0.545066	0.753515	0.841553	EIF5A	stromal
1.73471	-0.131572	0.731635	0.880379	0.925973	SYT15	stromal
33.7615	-0.13158	0.450212	0.743922	0.834402	AKT3	stromal
7.01807	-0.131922	0.709489	0.769713	0.852212	NSG1	stromal
10.7975	-0.131979	0.567933	0.765996	0.849623	REEP4	stromal
9.58846	-0.132223	0.55532	0.771865	0.853389	HECTD3	stromal
3.04495	-0.132309	0.706229	0.817795	0.885074	ZNF674	stromal
263.312	-0.132357	0.289558	0.628563	0.745943	HNRNPR	stromal
1.91145	-0.132463	0.765773	0.865551	0.917028	UGT8	stromal
117.262	-0.132801	0.248875	0.57942	0.707236	COPB1	stromal
1.26289	-0.132978	0.819793	0.902787	0.9404	VSIG8	stromal
30.0598	-0.133213	0.365496	0.690821	0.795093	NEK7	stromal
36.7633	-0.133218	0.419794	0.723955	0.81896	LONRF1	stromal
13.1312	-0.133305	0.558049	0.771158	0.8532	PPAN	stromal
1.27971	-0.133659	0.847876	0.881917	0.926808	PCDH17	stromal
1.32829	-0.133796	0.798013	0.908373	0.944104	TMCC2	stromal
91.746	-0.133859	0.361826	0.687876	0.793158	LAMC1	stromal
196.689	-0.134075	0.317502	0.645298	0.759556	PRPF4B	stromal
32.3196	-0.134131	0.367208	0.687213	0.792832	LARP4B	stromal
8.96198	-0.134249	0.520746	0.758241	0.84495	QSOX2	stromal
2.98071	-0.134398	0.733136	0.817722	0.885074	LINC01465	stromal
34.1148	-0.134507	0.411127	0.707522	0.807063	CIAPIN1	stromal
22.9414	-0.134575	0.558211	0.761758	0.846707	ATP8A2	stromal
87.6494	-0.134671	0.382168	0.693533	0.796961	ESF1	stromal
13.7872	-0.135389	0.510783	0.751671	0.840391	ZNF566	stromal
18.1748	-0.135498	0.568653	0.760245	0.845972	SLC15A4	stromal
13.3301	-0.135589	0.528465	0.760259	0.845972	GRK5	stromal
117.042	-0.135674	0.285841	0.608559	0.730204	PABPC4	stromal
191.912	-0.135756	0.267409	0.596177	0.720314	PTK7	stromal
5.7111	-0.135886	0.636729	0.778926	0.858022	TMEM186	stromal
3.27525	-0.13592	0.812553	0.760644	0.846051	COL9A2	stromal
2.70211	-0.136027	0.729553	0.82305	0.888993	SCML2	stromal
18.1705	-0.136439	0.61971	0.769184	0.852001	TUBB2B	stromal
13.7398	-0.136512	0.539688	0.76062	0.846051	PGS1	stromal
18.8028	-0.136627	0.507522	0.748481	0.838095	SRC	stromal
1.75279	-0.136694	0.790473	0.87027	0.919966	DLEC1	stromal
83.8873	-0.136739	0.402803	0.707752	0.807178	DYNLT3	stromal
6.93633	-0.137049	0.586966	0.768036	0.85103	PCDHGC3	stromal
13.3958	-0.137073	0.538014	0.760803	0.846154	ATG7	stromal
17.1876	-0.137236	0.503508	0.74518	0.835366	PRRG1	stromal
4.00788	-0.138199	0.677085	0.790026	0.865086	ZSCAN5A	stromal
17.6261	-0.138247	0.569082	0.751968	0.840648	PARP6	stromal
96.2485	-0.138249	0.297854	0.621743	0.740193	NSRP1	stromal
3.88961	-0.138287	0.696184	0.792051	0.866698	LINC00839	stromal
9.33953	-0.13854	0.546935	0.753398	0.841553	HAUS8	stromal
6.81517	-0.138561	0.591447	0.766377	0.849867	POLR3F	stromal
2264.97	-0.138592	0.308216	0.628557	0.745943	ACTG1	stromal
7.03602	-0.138594	0.692676	0.772036	0.85341	HAP1	stromal
3.72572	-0.138606	0.684686	0.7945	0.868621	SYNE3	stromal
81.8276	-0.138706	0.409682	0.701785	0.80256	NFIL3	stromal
1.40797	-0.138864	0.843649	0.870963	0.920389	LSMEM2	stromal
5.06377	-0.138942	0.697834	0.775857	0.855932	EPHA7	stromal
1.51109	-0.138977	0.847552	0.8558	0.910112	ZNF730	stromal
13.6214	-0.139192	0.469009	0.7337	0.82678	ZNF333	stromal
1.43942	-0.139272	0.78182	0.880904	0.926292	PRKCH	stromal
139.998	-0.139349	0.256994	0.56427	0.694465	CAMTA1	stromal
17.2861	-0.139396	0.516374	0.748591	0.838095	LRIG2	stromal
78.9113	-0.13957	0.437997	0.716977	0.814074	STRA6	stromal
14.3107	-0.13961	0.507548	0.740096	0.831672	PGM2	stromal
74.5068	-0.139612	0.343294	0.656748	0.767633	MKLN1	stromal
344.153	-0.139858	0.398016	0.685771	0.791678	COX6A1	stromal
8.99855	-0.139963	0.58796	0.761395	0.846661	HERC3	stromal
18.8075	-0.140133	0.412306	0.70926	0.808531	RECK	stromal
5.18784	-0.140357	0.638748	0.772928	0.85406	NBPF10	stromal
83.6066	-0.140563	0.421498	0.704872	0.804844	THUMPD1	stromal
39.0495	-0.140658	0.375495	0.683563	0.790073	RTCB	stromal
83.5852	-0.141075	0.308831	0.626291	0.743951	SPATS2L	stromal
1.25936	-0.141567	0.832542	0.882564	0.927171	CHAF1B	stromal
28.6494	-0.141583	0.429651	0.712148	0.810498	NUP98	stromal
1.39874	-0.141688	0.791285	0.883968	0.928038	CDKN2B-AS1	stromal
8.46109	-0.141701	0.646578	0.76531	0.849277	EFNA1	stromal
55.0794	-0.141715	0.452323	0.712378	0.810667	GPAA1	stromal
25.0433	-0.141813	0.390276	0.689718	0.794435	AVL9	stromal
43.3836	-0.14183	0.4486	0.716722	0.813933	OPA1	stromal
161.873	-0.141869	0.346811	0.650235	0.763665	RBBP6	stromal
23.1644	-0.1419	0.468126	0.722481	0.817956	TBC1D17	stromal
6.56513	-0.142328	0.570986	0.754667	0.842464	LINC01560	stromal
1.42448	-0.142871	0.816571	0.869083	0.919253	ZIM2	stromal
34.0391	-0.14295	0.358525	0.667817	0.777314	TBC1D20	stromal
26.3311	-0.142951	0.463695	0.726328	0.820904	PSMD5	stromal
97.7649	-0.143141	0.261462	0.567575	0.697644	ARL6IP5	stromal
81.2288	-0.143148	0.28911	0.600475	0.723556	XIAP	stromal
24.9238	-0.143379	0.439931	0.711959	0.810498	IFRD2	stromal
108.056	-0.143496	0.377137	0.673521	0.782067	AP3S1	stromal
2.17511	-0.143924	0.772672	0.833838	0.895943	ZNF442	stromal
40.0455	-0.14412	0.408879	0.686674	0.792501	CEP89	stromal
1.30649	-0.144149	0.787866	0.888812	0.931019	TMEM184A	stromal
101.532	-0.144329	0.296226	0.609001	0.730393	PSMC3	stromal
1.6922	-0.14462	0.767733	0.854771	0.909481	AZIN2	stromal
72.6896	-0.14468	0.394278	0.68255	0.789483	PSMD13	stromal
41.041	-0.144749	0.463361	0.719334	0.81616	SLC35F6	stromal
3.36809	-0.144808	0.925485	0.390961	0.543691	GSTM1	stromal
22.8513	-0.144971	0.508558	0.732187	0.825576	MIER3	stromal
28.618	-0.144996	0.399689	0.691336	0.795303	CLCN7	stromal
2.56815	-0.145114	0.756837	0.82582	0.890682	CFAP157	stromal
3.19241	-0.145151	0.669268	0.793066	0.867567	MGAT4A	stromal
38.0834	-0.14567	0.363892	0.66257	0.772782	FADS1	stromal
41.0899	-0.145903	0.469425	0.720383	0.816775	QPCT	stromal
1.90099	-0.146052	0.854946	0.829154	0.89259	GRIN2C	stromal
10.7078	-0.146622	0.507162	0.735639	0.828235	MRPS17	stromal
34.5558	-0.14696	0.47101	0.723247	0.818602	MED30	stromal
24.9474	-0.146985	0.432527	0.699093	0.800868	ESYT2	stromal
920.223	-0.147694	0.309952	0.611122	0.731958	NPM1	stromal
37.3904	-0.147974	0.409448	0.690658	0.795052	GART	stromal
159.427	-0.148011	0.301054	0.604456	0.72654	PRKAR1A	stromal
1.50172	-0.148016	0.772799	0.865003	0.916793	SORT1	stromal
7.61262	-0.148332	0.603771	0.746692	0.836687	TTC27	stromal
43.8342	-0.148549	0.390555	0.67893	0.786769	B3GAT3	stromal
4.58989	-0.148923	0.648479	0.764859	0.84916	NPIPB15	stromal
50.546	-0.149339	0.344949	0.636619	0.752687	SUCLA2	stromal
10.292	-0.149355	0.571037	0.74338	0.834227	EOGT	stromal
168.791	-0.149484	0.365919	0.655152	0.766481	NOP10	stromal
6.75742	-0.149665	0.640993	0.75452	0.842375	CNNM2	stromal
29.9182	-0.149783	0.398942	0.674762	0.783133	PRPF18	stromal
3.28244	-0.149883	0.714525	0.785786	0.862324	LURAP1L	stromal
30.7448	-0.150048	0.435038	0.692853	0.796556	KAT7	stromal
45.9648	-0.150058	0.480263	0.711119	0.810053	PTS	stromal
1.54753	-0.150128	0.799408	0.85195	0.907767	AARD	stromal
5.2479	-0.150467	0.69843	0.750733	0.839641	SLC25A45	stromal
6.16129	-0.150659	0.777907	0.627343	0.745059	WDR53	stromal
196.255	-0.150988	0.320758	0.607152	0.728943	SYNCRIP	stromal
28.7274	-0.151004	0.475931	0.717998	0.815135	DDX56	stromal
16.8406	-0.151009	0.438035	0.69722	0.799453	TMEM185A	stromal
150.189	-0.151166	0.26117	0.544493	0.67797	NCOR1	stromal
1.36078	-0.151305	0.823064	0.861902	0.914451	MYLK-AS1	stromal
35.3208	-0.151325	0.471617	0.716313	0.813762	RARA	stromal
2.81533	-0.151449	0.746162	0.797873	0.87117	CD37	stromal
18.3377	-0.151578	0.425548	0.692952	0.796597	LRRC40	stromal
676.295	-0.151676	0.289317	0.579204	0.707124	FUS	stromal
65.3818	-0.151968	0.367438	0.647629	0.761441	CDC40	stromal
49.918	-0.152077	0.332691	0.621994	0.740295	FDX1	stromal
2.68465	-0.15227	0.714335	0.800724	0.873296	ZNF382	stromal
24.6458	-0.152297	0.42279	0.685412	0.791336	SUPT7L	stromal
47.8225	-0.152384	0.321152	0.612365	0.733031	TMEM39A	stromal
36.9496	-0.152684	0.403483	0.676296	0.784564	GNPTG	stromal
8.68244	-0.152699	0.609829	0.727581	0.822024	PLLP	stromal
51.517	-0.152712	0.34576	0.63428	0.750669	ZNF703	stromal
11.6651	-0.152822	0.538136	0.722191	0.817775	MBP	stromal
33.1376	-0.152941	0.440578	0.684472	0.790613	TAF3	stromal
130.53	-0.153009	0.330505	0.618531	0.737384	NDFIP1	stromal
59.7122	-0.153341	0.356218	0.639428	0.754982	MAPK1	stromal
31.3096	-0.153434	0.36459	0.646007	0.760033	CDK14	stromal
46.8205	-0.153496	0.437989	0.689357	0.794282	RIMKLB	stromal
59.8084	-0.15369	0.349034	0.631579	0.74839	EIF4EBP1	stromal
14.6572	-0.153718	0.535173	0.730574	0.824455	ZNF714	stromal
3.63896	-0.15414	0.836146	0.592806	0.717553	CCDC134	stromal
24.6705	-0.154554	0.627613	0.744553	0.834961	PROS1	stromal
37.656	-0.155088	0.443231	0.686026	0.791863	NDE1	stromal
2.29227	-0.155286	0.733432	0.819029	0.886252	FAM85B	stromal
139.568	-0.155399	0.307499	0.593005	0.717656	TMEM263	stromal
12.9423	-0.155508	0.550758	0.730772	0.824516	CACHD1	stromal
2.10433	-0.156061	0.729537	0.823629	0.889334	KCNG3	stromal
5.43173	-0.156196	0.691819	0.750007	0.839053	ZNF234	stromal
6.66428	-0.156224	0.597525	0.741097	0.832424	TCP11L2	stromal
3.5551	-0.15639	0.639661	0.764439	0.848768	ARHGAP31	stromal
15.1313	-0.15641	0.527805	0.721043	0.816917	TEX2	stromal
269.197	-0.156945	0.306832	0.587453	0.713275	CBX3	stromal
134.541	-0.157002	0.491333	0.699906	0.801507	EMILIN2	stromal
24.7993	-0.157088	0.432525	0.679406	0.78708	CHML	stromal
84.4696	-0.157206	0.415926	0.667598	0.777202	IFNGR2	stromal
3.97493	-0.157638	0.709158	0.752933	0.841352	SEMA3E	stromal
22.5206	-0.157772	0.460016	0.694139	0.797158	NFKB2	stromal
13.2269	-0.15798	0.60541	0.737647	0.829737	PTPRM	stromal
102.089	-0.158403	0.446392	0.680075	0.787637	IFI6	stromal
1717.8	-0.158459	0.389655	0.641329	0.756729	RPL27A	stromal
10.6217	-0.158522	0.546817	0.719855	0.816456	MED22	stromal
73.7172	-0.159326	0.369396	0.634718	0.751046	RRAD	stromal
639.76	-0.159412	0.52995	0.693061	0.796649	SET	stromal
41.3701	-0.159669	0.466853	0.68696	0.792715	POM121C	stromal
25.4428	-0.159788	0.528463	0.71353	0.811258	TMEM107	stromal
50.9162	-0.159885	0.337055	0.60991	0.730989	STX5	stromal
59.9085	-0.159958	0.370123	0.635625	0.751836	STARD3NL	stromal
2.56532	-0.160177	0.854982	0.693935	0.797143	FGFBP1	stromal
164.369	-0.160427	0.330698	0.595517	0.719653	XRN2	stromal
22.3907	-0.160441	0.410735	0.665004	0.774902	PTPN9	stromal
3.70684	-0.160519	0.658514	0.758692	0.845228	ZBTB49	stromal
53.1883	-0.160659	0.397178	0.652805	0.764734	DCAF7	stromal
103.332	-0.160732	0.294073	0.557697	0.688943	GLRX5	stromal
1.57345	-0.160907	0.776726	0.837793	0.898653	ZEB2-AS1	stromal
7.01024	-0.161039	0.620495	0.733477	0.826602	MFAP3	stromal
11.9173	-0.16109	0.596762	0.719757	0.816435	EPS8L1	stromal
27.3436	-0.161472	0.434855	0.672932	0.781672	FDFT1	stromal
73.7699	-0.161917	0.409641	0.659089	0.769653	SPAG7	stromal
8.12424	-0.162279	0.555901	0.72118	0.816999	RAD18	stromal
138.732	-0.162451	0.240424	0.483657	0.628014	TXNL1	stromal
50.2476	-0.162494	0.333267	0.597768	0.72161	NCOA4	stromal
1.69566	-0.162558	0.847855	0.801309	0.87363	CD38	stromal
104.379	-0.162575	0.320434	0.589128	0.714678	RBPMS	stromal
80.7528	-0.162688	0.347468	0.606393	0.728243	GPATCH2L	stromal
13.4368	-0.1631	0.57433	0.711176	0.810053	ITPKB	stromal
84.4081	-0.16341	0.302939	0.566374	0.696372	FAM32A	stromal
31.2646	-0.163543	0.436159	0.668941	0.778261	PIKFYVE	stromal
2.10879	-0.163593	0.778403	0.801042	0.873449	ACOT11	stromal
17.467	-0.16396	0.513847	0.701242	0.802305	EPB41L5	stromal
3.09987	-0.164469	0.740789	0.769167	0.852001	ZDHHC15	stromal
2.59019	-0.164749	0.696718	0.783816	0.861188	ZXDA	stromal
1.23781	-0.164873	0.822755	0.850043	0.906525	KLRB1	stromal
39.4073	-0.164893	0.409883	0.652675	0.764734	FHL1	stromal
30.9111	-0.164894	0.521349	0.70402	0.804421	SCG5	stromal
89.1273	-0.16505	0.407366	0.653323	0.764983	PSME4	stromal
1.90177	-0.165293	0.762149	0.809539	0.879118	LPP-AS2	stromal
16.6862	-0.165326	0.509001	0.697353	0.799459	PRKX	stromal
1.3813	-0.165417	0.809344	0.865757	0.917127	LBHD1	stromal
12.5727	-0.16562	0.478579	0.691182	0.795247	HELZ2	stromal
31.129	-0.166295	0.416753	0.651851	0.764472	CHERP	stromal
106.56	-0.166415	0.322881	0.582231	0.709303	IP6K2	stromal
2.81053	-0.166668	0.747254	0.77337	0.854277	ZSCAN12	stromal
44.5344	-0.167579	0.380509	0.628997	0.746309	STK25	stromal
1.60931	-0.167607	0.792695	0.838885	0.899277	AKAP5	stromal
8.0284	-0.167727	0.882165	0.541559	0.675187	IRF6	stromal
121.965	-0.167955	0.418755	0.650502	0.763742	RERE	stromal
2.16127	-0.167971	0.843604	0.766491	0.849919	SEL1L3	stromal
349.919	-0.168558	0.241153	0.450789	0.600176	YWHAZ	stromal
65.8729	-0.168564	0.294179	0.543967	0.677583	RBM33	stromal
12.0764	-0.168873	0.541274	0.70948	0.808562	PRKG1	stromal
14.5075	-0.169097	0.703071	0.703937	0.804421	ZNRF3	stromal
1.30112	-0.169216	0.792787	0.847141	0.904583	ZNF530	stromal
20.4538	-0.169374	0.506522	0.694833	0.797368	LCORL	stromal
13.0758	-0.170214	0.483868	0.678625	0.786608	HIC2	stromal
33.1442	-0.17051	0.422786	0.645963	0.760033	SLC35E1	stromal
12.9369	-0.170592	0.624575	0.706721	0.806516	CAPG	stromal
92.5926	-0.171189	0.273248	0.510669	0.650503	RALY	stromal
130.302	-0.171403	0.28562	0.528823	0.664255	PAFAH1B1	stromal
103.739	-0.171452	0.419829	0.646001	0.760033	CDK2AP2	stromal
87.635	-0.171618	0.353115	0.601546	0.724193	ADD1	stromal
11.3314	-0.172493	0.538983	0.701021	0.802272	GSPT2	stromal
166.03	-0.172542	0.344001	0.581428	0.708694	PAIP2	stromal
47.8377	-0.172926	0.350538	0.589468	0.714822	CLPP	stromal
3.25891	-0.173024	0.775584	0.725298	0.820036	CD200	stromal
47.6605	-0.173099	0.3922	0.623517	0.741567	CSNK2A2	stromal
8.12763	-0.173344	0.528208	0.694894	0.797368	ZNF808	stromal
1.40143	-0.173559	0.788426	0.830928	0.893718	TAS2R4	stromal
48.3152	-0.173679	0.35747	0.601013	0.723857	POLD2	stromal
38.038	-0.173833	0.418303	0.633241	0.749793	SNHG12	stromal
16.6677	-0.174351	0.533321	0.694493	0.797273	HLA-F	stromal
22.8414	-0.174766	0.409951	0.636815	0.752687	ZFPL1	stromal
11.0386	-0.174788	0.891345	0.595055	0.719443	KANSL1-AS1	stromal
1.42677	-0.174825	0.814459	0.816369	0.884135	ZBTB7C	stromal
62.0814	-0.174937	0.373415	0.602881	0.725272	SHISA5	stromal
1262.79	-0.175326	0.305135	0.541233	0.674982	SOX4	stromal
60.2497	-0.175843	0.345775	0.58481	0.711167	LTN1	stromal
39.7742	-0.175946	0.399036	0.630634	0.747623	TSSC4	stromal
57.3503	-0.176054	0.327813	0.560791	0.69146	DAP3	stromal
24.4042	-0.176481	0.415998	0.632897	0.749527	DNAJC30	stromal
57.2124	-0.17686	0.299602	0.531701	0.666593	PLPP5	stromal
13.0248	-0.176871	0.550699	0.684063	0.790287	AGAP6	stromal
5.44168	-0.177112	0.631172	0.712445	0.810667	GPR157	stromal
374.658	-0.177146	0.342952	0.562491	0.692963	TLE4	stromal
20.576	-0.177218	0.44169	0.651664	0.764396	PYGO1	stromal
7.01991	-0.177868	0.587511	0.704653	0.804668	ZNF672	stromal
5.27377	-0.178323	0.620915	0.711811	0.810498	MAP4K2	stromal
2.87964	-0.179128	0.746028	0.760045	0.845972	JAK3	stromal
9.25109	-0.179278	0.662714	0.707718	0.807178	JPH4	stromal
2.06491	-0.179505	0.760018	0.7815	0.85965	ZNF813	stromal
1.7956	-0.17973	0.76144	0.809887	0.879316	TBX19	stromal
17.1716	-0.179868	0.523577	0.681416	0.788746	UNC119B	stromal
1.24897	-0.180421	0.864302	0.799728	0.872526	HCN3	stromal
1.76307	-0.18067	0.900816	0.710697	0.809655	ESRP2	stromal
33.7501	-0.180815	0.47395	0.664749	0.774676	PHF10	stromal
31.7691	-0.180822	0.420029	0.630597	0.747623	ARHGEF1	stromal
8.60484	-0.181146	0.614345	0.696329	0.798504	USP21	stromal
2.00405	-0.181272	0.806739	0.770647	0.852945	ADGRF3	stromal
2072.19	-0.181511	0.332269	0.553475	0.685617	RPLP2	stromal
6.5182	-0.181825	0.620099	0.701446	0.802465	ZNF283	stromal
7.78076	-0.182217	0.669517	0.666885	0.776588	APEX2	stromal
35.7337	-0.182579	0.400444	0.609786	0.730987	LEO1	stromal
56.8777	-0.182996	0.378984	0.59814	0.721782	EIF2AK1	stromal
1.43757	-0.183023	0.805607	0.830282	0.893422	S1PR1	stromal
1.408	-0.183044	0.829197	0.802886	0.874513	RHCE	stromal
569.458	-0.183167	0.263985	0.462384	0.609919	YWHAE	stromal
77.4456	-0.183495	0.326633	0.544307	0.677805	SFSWAP	stromal
2.34247	-0.184366	0.737127	0.762218	0.847051	ZNF396	stromal
21.0704	-0.184428	0.650236	0.693779	0.797064	SULF1	stromal
278.172	-0.184604	0.340062	0.559757	0.690468	YBX3	stromal
3.81292	-0.18496	0.695718	0.721895	0.817634	SOX9	stromal
77.3276	-0.185073	0.346301	0.558079	0.689143	PPP2R5E	stromal
47.1412	-0.185105	0.48754	0.654588	0.766058	VGLL3	stromal
26.3074	-0.185308	0.375912	0.59139	0.716599	CRTC3	stromal
41.3594	-0.185389	0.451298	0.639929	0.755502	AHCTF1	stromal
96.2711	-0.185744	0.375144	0.591689	0.716626	CGGBP1	stromal
35.6138	-0.185797	0.532617	0.660871	0.771303	EDN1	stromal
794.057	-0.186533	0.375352	0.58389	0.710759	CALR	stromal
5.90968	-0.186608	0.633372	0.69178	0.79554	ASGR1	stromal
11.9344	-0.18698	0.672246	0.69733	0.799459	CADM1	stromal
1.79985	-0.187706	0.874218	0.768251	0.851193	TMEM102	stromal
15.9994	-0.188013	0.503586	0.661107	0.771424	NDUFAF1	stromal
38.0905	-0.188092	0.433997	0.630717	0.747651	ZNF302	stromal
47.2158	-0.188258	0.344792	0.555447	0.687188	C2orf49	stromal
4.12817	-0.188386	0.659019	0.706588	0.806511	HEY2	stromal
1.48724	-0.188793	0.81706	0.793044	0.867567	KDM4D	stromal
39.2191	-0.188929	0.415836	0.617579	0.736826	IMMT	stromal
101.072	-0.189359	0.344535	0.55301	0.685175	EFEMP2	stromal
16.6973	-0.189685	0.428892	0.615153	0.735117	TBC1D14	stromal
4.73705	-0.18988	0.779556	0.6245	0.742391	OAS1	stromal
2.82887	-0.18996	0.848592	0.643955	0.758472	ASIC3	stromal
7.15831	-0.190026	0.656726	0.692499	0.796222	ZNF440	stromal
26.6109	-0.190046	0.408349	0.604654	0.726568	GPANK1	stromal
24.9777	-0.19009	0.38048	0.586538	0.712439	ODF2	stromal
24.5429	-0.190242	0.378374	0.585313	0.711503	ANKRD13C	stromal
26.6607	-0.190359	0.516951	0.649389	0.762946	MSANTD4	stromal
2.20244	-0.190383	0.761107	0.759595	0.845859	TANGO6	stromal
37.2713	-0.190557	0.387544	0.586109	0.712072	WDR46	stromal
14.9101	-0.190873	0.471801	0.646747	0.760761	NEDD4	stromal
55.0309	-0.191205	0.317781	0.521708	0.659544	HNRNPH2	stromal
4.59985	-0.191511	0.610755	0.690138	0.794745	ZNF624	stromal
273.544	-0.191519	0.312851	0.513467	0.653007	CTSC	stromal
1.6617	-0.191601	0.834374	0.76893	0.85187	LINC00624	stromal
3.58339	-0.191835	0.679939	0.718196	0.815237	CACNB1	stromal
65.4794	-0.192118	0.336571	0.540182	0.674237	AGO2	stromal
47.0917	-0.192134	0.37658	0.580888	0.708281	NTAN1	stromal
5.15529	-0.192188	0.622975	0.693304	0.796855	POMC	stromal
116.561	-0.192293	0.262533	0.442878	0.593235	UBE2D2	stromal
2.03679	-0.192465	0.740625	0.761768	0.846707	PRICKLE3	stromal
43.8021	-0.192595	0.392319	0.591221	0.716464	PRPF38A	stromal
2.63137	-0.192822	0.721453	0.74279	0.833878	CCNJL	stromal
1.41753	-0.193385	0.811699	0.793155	0.867567	RIPPLY3	stromal
1.25972	-0.193692	0.863787	0.772948	0.85406	SLC6A12	stromal
24.8656	-0.194363	0.469798	0.631751	0.748452	SF3A1	stromal
10.4091	-0.19465	0.551897	0.669932	0.779125	SLC16A2	stromal
1.4287	-0.194904	0.788262	0.796202	0.869951	ZNF773	stromal
644.896	-0.19522	0.267692	0.441318	0.59186	SKP1	stromal
8.16286	-0.195244	0.642024	0.683107	0.789691	CKMT2	stromal
12.5244	-0.195468	0.505964	0.652515	0.764734	SIPA1	stromal
20.0988	-0.195532	0.411679	0.600924	0.723857	TMEM127	stromal
5.07637	-0.195916	0.701162	0.691208	0.795247	APLP1	stromal
55.6534	-0.195988	0.408876	0.591456	0.71661	UBXN2A	stromal
4.53313	-0.196037	0.6499	0.690811	0.795093	NHSL1	stromal
3.99502	-0.196061	0.660269	0.698413	0.800382	TRPV1	stromal
23.6479	-0.196112	0.38547	0.578636	0.706809	SLC35C2	stromal
5.0465	-0.196453	0.723837	0.694479	0.797273	ELMO1	stromal
2864.03	-0.196519	0.243365	0.400597	0.553489	RPL3	stromal
149.406	-0.196739	0.327002	0.516182	0.655265	EIF2S2	stromal
2.15116	-0.196981	0.829167	0.73622	0.828652	XCL2	stromal
16.0768	-0.197367	0.547829	0.663403	0.773467	ATG10	stromal
19.7082	-0.197445	0.490821	0.638885	0.754554	BET1L	stromal
39.4116	-0.197588	0.775875	0.656507	0.767495	RNASET2	stromal
2.65243	-0.1976	0.728727	0.730243	0.82441	DAGLA	stromal
2.83193	-0.197856	0.801237	0.69512	0.797409	ITGB4	stromal
7.14774	-0.19795	0.652889	0.682843	0.789605	C5orf22	stromal
23.8317	-0.19803	0.499486	0.644494	0.758955	TTPAL	stromal
29.8242	-0.198513	0.435164	0.604342	0.726473	MTHFD1L	stromal
5.11868	-0.198743	0.712657	0.687451	0.79296	ARHGEF39	stromal
27.989	-0.198836	0.388752	0.572444	0.701293	CNOT3	stromal
18.0695	-0.198894	0.426382	0.604646	0.726568	AP3M1	stromal
2.58263	-0.198996	0.770663	0.733138	0.826333	BBS1	stromal
27.7451	-0.199063	0.460345	0.615079	0.735117	RBM4B	stromal
7.1411	-0.199205	0.79737	0.51338	0.652962	NRCAM	stromal
126.267	-0.199409	0.334386	0.525993	0.662625	RNF7	stromal
16.1493	-0.19958	0.549382	0.652966	0.764851	STARD10	stromal
11.8623	-0.199637	0.515751	0.649215	0.762946	MSTO1	stromal
37.6077	-0.200063	0.391551	0.571475	0.700585	C19orf25	stromal
6.96261	-0.200226	0.659205	0.679156	0.786922	PGF	stromal
16.9196	-0.200364	0.469752	0.623103	0.741215	RNF44	stromal
10.7686	-0.200513	0.566779	0.665232	0.775095	RABIF	stromal
4.97854	-0.200697	0.648906	0.684579	0.790665	TAF6L	stromal
7.05596	-0.200703	0.574086	0.662536	0.772782	UTP15	stromal
1.74707	-0.20122	0.781994	0.760337	0.845972	STEAP3	stromal
13.8667	-0.201355	0.463294	0.623757	0.741713	FCHSD2	stromal
27.5071	-0.201557	0.369703	0.552688	0.684844	DYM	stromal
27.9219	-0.201558	0.440159	0.601581	0.724193	MSRB3	stromal
2.70562	-0.201735	0.750618	0.724405	0.819125	TMPO-AS1	stromal
61.4328	-0.201817	0.363857	0.547768	0.680764	LARP4	stromal
4.11949	-0.20187	0.81738	0.558461	0.689412	LINC01320	stromal
12.4843	-0.202118	0.574503	0.65255	0.764734	ZNF570	stromal
3.04096	-0.202325	0.752337	0.703805	0.804358	TMEM164	stromal
200.318	-0.202516	0.366799	0.54423	0.677805	SF3B5	stromal
7.60571	-0.202591	0.56148	0.65839	0.769166	IRF7	stromal
991.341	-0.203007	0.269768	0.43091	0.582169	HNRNPA2B1	stromal
9.48942	-0.20302	0.525017	0.638846	0.754554	PGBD2	stromal
135.271	-0.203243	0.349971	0.531857	0.666667	CBX1	stromal
55.0852	-0.203315	0.3326	0.516033	0.655182	DAZAP1	stromal
4.21737	-0.204075	0.730929	0.674813	0.783133	SLC44A4	stromal
15.7853	-0.204211	0.494263	0.631711	0.748452	FCHO2	stromal
2.23915	-0.20427	0.808432	0.735028	0.827904	ZNF69	stromal
13.57	-0.204279	0.497546	0.630779	0.747654	GALM	stromal
56.8369	-0.20438	0.385637	0.558612	0.689529	CLOCK	stromal
17.0698	-0.204685	0.464882	0.60885	0.730283	SLC35A4	stromal
41.4758	-0.204938	0.346377	0.525927	0.662609	TM2D1	stromal
78.3915	-0.205073	0.27594	0.433921	0.585103	NDUFS3	stromal
15.5142	-0.205127	0.509455	0.637925	0.753562	TUBG1	stromal
61.879	-0.205455	0.316285	0.491294	0.633929	ALDH9A1	stromal
91.5871	-0.205824	0.378338	0.548173	0.680863	NIPBL	stromal
44.5499	-0.20598	0.40602	0.57853	0.706748	FAM13B	stromal
29.4122	-0.206914	0.523563	0.636884	0.752687	ZNF664	stromal
86.6112	-0.207241	0.320171	0.487956	0.63105	GPATCH8	stromal
1.29301	-0.207342	0.835311	0.770628	0.852945	SLC25A34	stromal
3.26951	-0.207399	0.798569	0.69352	0.796961	RGS7	stromal
18.1718	-0.207422	0.427157	0.590296	0.71555	RAP1GDS1	stromal
208.14	-0.207609	0.475069	0.60959	0.73095	CYBA	stromal
456.141	-0.207989	0.321522	0.478248	0.623441	SON	stromal
128.357	-0.208071	0.389553	0.550394	0.68254	PSMB4	stromal
122.609	-0.208268	0.301763	0.464826	0.612033	DDX6	stromal
85.9157	-0.208419	0.32241	0.484128	0.628365	CNOT4	stromal
87.1803	-0.208468	0.336314	0.507626	0.648205	SPPL2A	stromal
24.078	-0.20903	0.427737	0.584688	0.711087	PDIA5	stromal
9.01369	-0.209115	0.580595	0.65025	0.763665	STAP2	stromal
44.8201	-0.209632	0.35458	0.52249	0.660056	JARID2	stromal
109.978	-0.210495	0.345986	0.509094	0.649479	CMTM3	stromal
33.3744	-0.21051	0.354162	0.518296	0.656818	LTV1	stromal
16.8431	-0.210786	0.413674	0.571609	0.700612	PPP2R5A	stromal
41.0433	-0.211149	0.432007	0.584874	0.711176	PLEKHM2	stromal
8.40847	-0.211227	0.551872	0.640575	0.756052	ANAPC2	stromal
19.2359	-0.211427	0.477682	0.606395	0.728243	PFKM	stromal
4.34094	-0.211555	0.629721	0.670071	0.779215	HSPBAP1	stromal
272.714	-0.211689	0.310257	0.471276	0.617431	AFF4	stromal
2.17659	-0.211907	0.815044	0.730415	0.82441	INCA1	stromal
152.948	-0.212038	0.345116	0.503712	0.644717	SAT2	stromal
7.58208	-0.212348	0.644125	0.658726	0.769443	PSMC3IP	stromal
9.57067	-0.212739	0.523698	0.621472	0.740047	PET117	stromal
16.0013	-0.212758	0.489404	0.6168	0.736289	PHRF1	stromal
35.0488	-0.212825	0.391692	0.549778	0.682141	MAST2	stromal
19.3469	-0.212999	0.480595	0.599766	0.722979	TFPT	stromal
60.9712	-0.213037	0.429191	0.567736	0.697767	NAPA	stromal
3.3816	-0.213148	0.728012	0.690619	0.795052	ZNF343	stromal
58.0077	-0.213206	0.308521	0.462103	0.60974	AP3D1	stromal
10.4269	-0.213835	0.533113	0.627982	0.745518	UNKL	stromal
32.7863	-0.214128	0.394177	0.546164	0.679444	SCAMP1	stromal
1.58732	-0.214341	0.795957	0.760099	0.845972	LRRTM2	stromal
13.5324	-0.214785	0.493131	0.601495	0.724193	FKRP	stromal
70.7759	-0.215003	0.340606	0.496993	0.639049	LRRC58	stromal
1.40178	-0.215122	0.845969	0.748782	0.838095	SCN8A	stromal
38.2851	-0.215167	0.45333	0.581953	0.70907	TRIM13	stromal
3.57925	-0.215274	0.657256	0.676624	0.784872	PRELID2	stromal
48.9421	-0.215517	0.405976	0.559173	0.689883	ZCCHC8	stromal
5.58219	-0.215591	0.668232	0.6562	0.767207	CLDN15	stromal
52.3366	-0.215938	0.430657	0.576898	0.705419	APBB2	stromal
5.4542	-0.216071	0.658372	0.659752	0.770211	GPR82	stromal
2.39189	-0.216079	0.766879	0.714008	0.811584	ZNF543	stromal
4.16786	-0.216227	0.623684	0.661159	0.771424	KRBA1	stromal
5.49539	-0.216714	0.608257	0.647016	0.760974	ZNF569	stromal
2.1617	-0.217125	0.817972	0.721898	0.817634	ICAM2	stromal
7.11453	-0.217337	0.584322	0.641698	0.75695	NR2C2AP	stromal
2.56062	-0.217543	0.801076	0.683063	0.789691	TMEM255B	stromal
2.24835	-0.217716	0.727048	0.720262	0.816775	IL16	stromal
3.1582	-0.218277	0.76482	0.67744	0.78554	MALL	stromal
23.8567	-0.218298	0.411118	0.55706	0.688562	GPR107	stromal
7.81249	-0.218673	0.534276	0.617857	0.737001	ASTE1	stromal
7.36421	-0.218867	0.554276	0.630134	0.747243	TGFBRAP1	stromal
24.5835	-0.21887	0.405569	0.548125	0.680863	COMMD5	stromal
4.28848	-0.219056	0.636178	0.659075	0.769653	MBNL1-AS1	stromal
1.27025	-0.219094	0.866232	0.735404	0.828209	SHC3	stromal
12.2241	-0.219094	0.515693	0.610439	0.731419	ARSB	stromal
33.2158	-0.219338	0.769112	0.632001	0.748608	CCL20	stromal
1.49318	-0.219502	0.786221	0.752782	0.841278	GDA	stromal
14.7565	-0.219601	0.512065	0.615572	0.735464	SENP2	stromal
125.438	-0.219664	0.247029	0.354545	0.508792	CMTM6	stromal
2.87821	-0.2197	0.839117	0.673468	0.782067	CCL8	stromal
11.448	-0.219849	0.5381	0.623188	0.741247	SLC35A1	stromal
7.26572	-0.219942	0.594244	0.641657	0.75695	CSTF1	stromal
100.055	-0.220088	0.350611	0.494868	0.637231	FAM50A	stromal
1.69751	-0.220521	0.820498	0.729125	0.823324	PDZD4	stromal
25.22	-0.220713	0.551215	0.619808	0.738756	HHIP	stromal
94.8592	-0.221236	0.290978	0.422349	0.574188	CCT7	stromal
48.3787	-0.221397	0.326434	0.471142	0.617319	RBM42	stromal
5.89637	-0.221746	0.674379	0.650464	0.763742	FANCM	stromal
5.78322	-0.221781	0.638904	0.647049	0.760974	NEK8	stromal
16.3397	-0.222104	0.47029	0.580014	0.707668	ZNF771	stromal
48.031	-0.22219	0.481959	0.583221	0.710335	MRPS23	stromal
2.10369	-0.2222	0.794348	0.713255	0.811258	KCTD21-AS1	stromal
5.01495	-0.222315	0.625406	0.64936	0.762946	GOLGA6L10	stromal
452.458	-0.22258	0.296248	0.428257	0.579708	GJA1	stromal
52.8439	-0.22265	0.364854	0.503179	0.644312	GPCPD1	stromal
527.204	-0.222686	0.263201	0.3767	0.530646	SSR2	stromal
18.9868	-0.222956	0.499531	0.601676	0.724239	USP42	stromal
166.417	-0.223396	0.351293	0.48852	0.631713	NUFIP2	stromal
78.4633	-0.223776	0.311883	0.443806	0.594155	MPG	stromal
3.12283	-0.224021	0.705733	0.679975	0.787631	PRDM15	stromal
2.10025	-0.224034	0.804825	0.708163	0.807573	LINC00924	stromal
7.58425	-0.224183	0.582906	0.62482	0.742625	ZNF471	stromal
125.888	-0.224421	0.345023	0.483423	0.628014	RDX	stromal
25.6406	-0.224434	0.401168	0.53683	0.671091	DHX32	stromal
1.44329	-0.224515	0.798559	0.748929	0.838147	SCUBE3	stromal
24.7909	-0.22453	0.459582	0.572157	0.701078	TRIM52	stromal
5.8671	-0.224838	0.656131	0.644724	0.759093	FBXO6	stromal
4.2207	-0.224843	0.778889	0.588263	0.713866	AIRN	stromal
35.084	-0.224916	0.478482	0.588281	0.713866	LINC00685	stromal
141.197	-0.225081	0.323107	0.455513	0.604349	DDOST	stromal
1.43306	-0.225773	0.807794	0.753146	0.841515	MAMDC4	stromal
12.9813	-0.225955	0.546662	0.615739	0.735593	KANK1	stromal
314.469	-0.226249	0.222438	0.294205	0.445686	YWHAB	stromal
26.4731	-0.226511	0.39377	0.525858	0.662588	NCLN	stromal
97.4418	-0.22665	0.379286	0.513627	0.653078	TAOK1	stromal
18.1819	-0.226672	0.517301	0.596368	0.720406	NPIPA1	stromal
2.02187	-0.226946	0.775779	0.715972	0.813522	ZNF850	stromal
4.95596	-0.227335	0.635464	0.637269	0.752858	RILP	stromal
46.6738	-0.22736	0.393168	0.517	0.655875	NLRP1	stromal
21.2137	-0.227394	0.417259	0.541019	0.674849	CPSF3	stromal
3.74732	-0.227537	0.74001	0.65177	0.764449	KLK10	stromal
4.1701	-0.227707	0.691826	0.658428	0.769166	RBM38	stromal
8.70576	-0.227788	0.59083	0.626232	0.743951	DCK	stromal
49.3175	-0.227878	0.383147	0.518041	0.656818	ZNF532	stromal
8.2399	-0.227905	0.571977	0.612368	0.733031	TOR2A	stromal
14.975	-0.228034	0.416907	0.539503	0.673627	PIGL	stromal
1.87984	-0.228071	0.884119	0.670804	0.779633	LY6G6C	stromal
3.17706	-0.228607	0.708803	0.672092	0.780769	MTBP	stromal
1.60468	-0.228762	0.839291	0.737591	0.829737	DLX6	stromal
16.8097	-0.229021	0.484641	0.577384	0.705692	CMTM7	stromal
20.2513	-0.229031	0.446747	0.564217	0.694465	LIX1L	stromal
30.7355	-0.229099	0.469258	0.568243	0.69816	AIG1	stromal
44.6921	-0.229177	0.394427	0.514648	0.653979	CWC22	stromal
13.1112	-0.229603	0.487459	0.589235	0.714678	AP1B1	stromal
20.3046	-0.229698	0.557828	0.612911	0.733291	WASF1	stromal
28.3037	-0.2297	0.541268	0.598422	0.721915	ASXL2	stromal
30.0931	-0.230721	0.409233	0.532586	0.667381	P4HTM	stromal
2.45755	-0.230764	0.807959	0.687686	0.793085	EPHA5-AS1	stromal
58.2351	-0.230942	0.389067	0.512721	0.652256	EVI5	stromal
96.9513	-0.231192	0.341864	0.466974	0.613845	SMARCC1	stromal
17.0997	-0.231318	0.485163	0.583909	0.710759	ZNF384	stromal
23.6417	-0.231324	0.4594	0.562307	0.692865	TIMM23	stromal
11.3264	-0.231414	0.54203	0.609963	0.730989	ASB3	stromal
61.7965	-0.231795	0.433404	0.544588	0.678021	LAMA4	stromal
551.147	-0.231799	0.335647	0.457442	0.605947	RPL36AL	stromal
4.26944	-0.23207	0.650058	0.641845	0.757053	LINC00294	stromal
4.40702	-0.2325	0.661433	0.644546	0.758955	ZNF687	stromal
1.56857	-0.232507	0.764602	0.742083	0.833282	LINC01474	stromal
6.43241	-0.232549	0.577766	0.614744	0.734942	ZNF627	stromal
6.31859	-0.23256	0.724302	0.598277	0.721808	RASSF7	stromal
8.68618	-0.232586	0.585069	0.617593	0.736826	NBPF11	stromal
27.2208	-0.232752	0.431038	0.539877	0.67396	NCSTN	stromal
78.5375	-0.232931	0.391354	0.515793	0.655103	RAD23A	stromal
28.4377	-0.233169	0.454836	0.552105	0.684258	LSG1	stromal
13.6573	-0.233174	0.522584	0.599624	0.722948	EIF4ENIF1	stromal
5.62441	-0.233262	0.595231	0.623879	0.741787	ANKMY2	stromal
7.79863	-0.233271	0.56214	0.61138	0.732058	RNF25	stromal
118.142	-0.233539	0.416534	0.52437	0.66147	CIB1	stromal
164.454	-0.233586	0.342156	0.452749	0.602211	AP2S1	stromal
27.3751	-0.233737	0.403454	0.520083	0.658087	PEPD	stromal
44.7465	-0.233778	0.59114	0.603351	0.725698	KRT8	stromal
17.1256	-0.233786	0.468723	0.570558	0.69987	MAP1S	stromal
7.29002	-0.233805	0.588858	0.614861	0.734964	ITPK1-AS1	stromal
67.1801	-0.234096	0.387091	0.500678	0.642405	MRPL17	stromal
149.121	-0.234275	0.345143	0.459427	0.607503	C1QBP	stromal
31.6106	-0.234276	0.401466	0.513975	0.653322	API5	stromal
18.0859	-0.234596	0.421673	0.536393	0.670934	RFC2	stromal
1.58275	-0.235008	0.776221	0.736597	0.829002	RPA4	stromal
28.2904	-0.235415	0.406155	0.523855	0.661326	MED23	stromal
21.5713	-0.235447	0.55633	0.610717	0.731543	XPNPEP1	stromal
7.49065	-0.235564	0.550001	0.602531	0.725072	NOL12	stromal
40.0969	-0.235636	0.360728	0.481032	0.626095	SH3GL1	stromal
1.9253	-0.235735	0.825137	0.700383	0.801827	DNAJC25-GNG10	stromal
3.75571	-0.235736	0.732239	0.655532	0.76664	BBS10	stromal
10.4186	-0.235959	0.572458	0.598729	0.722077	NUAK2	stromal
3.85069	-0.236012	0.716806	0.652804	0.764734	UGDH-AS1	stromal
2.60452	-0.236159	0.775185	0.670177	0.779265	RCSD1	stromal
72.5618	-0.23641	0.325763	0.438038	0.5892	SHOC2	stromal
69.6595	-0.236656	0.403985	0.518553	0.656989	NUMA1	stromal
36.195	-0.23689	0.376617	0.484472	0.628617	PGD	stromal
11.7694	-0.236997	0.516991	0.586623	0.712474	RALGDS	stromal
13.0437	-0.237134	0.487089	0.577279	0.705632	NAT10	stromal
42.3608	-0.23736	0.335627	0.446949	0.596899	PSMC2	stromal
4.34131	-0.23743	0.658614	0.631822	0.748466	FSIP1	stromal
4.35074	-0.237621	0.80879	0.527694	0.66357	ECHDC3	stromal
6.18544	-0.237627	0.639505	0.620538	0.739235	RARA-AS1	stromal
9.54067	-0.237699	0.617382	0.620555	0.739235	RINT1	stromal
2.2881	-0.237754	0.742373	0.688373	0.793586	MAP2	stromal
30.2192	-0.237819	0.394822	0.509312	0.649565	ISY1	stromal
15.6378	-0.238182	0.515874	0.587865	0.713587	NAF1	stromal
1.41284	-0.238255	0.801192	0.733172	0.826333	CD1D	stromal
1.91966	-0.238451	0.793931	0.694419	0.797273	GCC2-AS1	stromal
3.55772	-0.239061	0.698319	0.650763	0.763742	SLC9A6	stromal
20.8188	-0.239452	0.433736	0.537156	0.671432	SNAPC3	stromal
31.6364	-0.239759	0.580493	0.591543	0.716626	SERPINB1	stromal
4.42745	-0.240635	0.646827	0.629728	0.746909	BATF3	stromal
58.0844	-0.24069	0.327414	0.432049	0.583494	SUMO3	stromal
17.7985	-0.24069	0.537343	0.591928	0.716698	SAMD9	stromal
47.2146	-0.240715	0.400936	0.50914	0.649479	HIPK1	stromal
6.69024	-0.240808	0.616479	0.608294	0.729994	ACTR3B	stromal
2.10993	-0.24101	0.741345	0.688227	0.79349	SAMD14	stromal
297.94	-0.241165	0.30521	0.403502	0.556222	JMJD1C	stromal
1.85107	-0.241324	0.801069	0.695008	0.797409	TMEM86A	stromal
15.237	-0.241372	0.617756	0.614661	0.734942	MCM4	stromal
40.718	-0.241393	0.410473	0.509563	0.649754	UBE2J2	stromal
17.0174	-0.241427	0.638108	0.59396	0.718334	LINC00960	stromal
2.81344	-0.241861	0.705572	0.660792	0.771282	F2RL2	stromal
6.78663	-0.241882	0.605353	0.606705	0.728546	ZNF789	stromal
1259.72	-0.242315	0.444952	0.534606	0.669511	RBP1	stromal
3.98122	-0.242324	0.691451	0.639026	0.754578	SMCO4	stromal
25.3154	-0.242391	0.41617	0.521626	0.65952	NKIRAS2	stromal
15.653	-0.242488	0.55416	0.595129	0.719463	RELL1	stromal
15.9559	-0.24284	0.427267	0.528197	0.663936	MLH1	stromal
2.70096	-0.24309	0.82719	0.655285	0.766495	CCNF	stromal
100.114	-0.243378	0.315901	0.417311	0.569436	GLS	stromal
28.5596	-0.243694	0.379469	0.482564	0.627388	TNPO3	stromal
90.1054	-0.243813	0.345798	0.448698	0.598153	RPL7L1	stromal
22.4571	-0.244027	0.447635	0.536774	0.671087	C15orf40	stromal
51.0547	-0.244124	0.382744	0.483037	0.627858	NUP50	stromal
1.74343	-0.244414	0.806823	0.704309	0.804421	C5orf34	stromal
5.68871	-0.24448	0.645507	0.612688	0.733162	ZBTB5	stromal
3.05762	-0.244945	0.701798	0.65326	0.764983	ACAD11	stromal
3.20844	-0.245433	0.679684	0.647415	0.761261	PSMD6-AS2	stromal
1.9955	-0.24551	0.885445	0.600461	0.723556	MANEAL	stromal
7.40075	-0.245666	0.568151	0.595345	0.719585	HACE1	stromal
95.046	-0.245698	0.392447	0.490889	0.633602	TAX1BP3	stromal
4.60356	-0.245776	0.740857	0.60288	0.725272	ANXA3	stromal
1.2689	-0.245784	0.825865	0.757604	0.844885	ZNF619	stromal
7.55224	-0.245906	0.607399	0.608668	0.730204	CAMKK1	stromal
93.5948	-0.245948	0.386362	0.485956	0.629371	HNRNPL	stromal
246.649	-0.246132	0.332115	0.424113	0.575847	EIF3F	stromal
17.6898	-0.246244	0.495905	0.554381	0.686333	MVD	stromal
1.86964	-0.246329	0.814944	0.683825	0.790157	EXO5	stromal
5.37139	-0.246424	0.695153	0.622657	0.740825	CACNA1H	stromal
1.64293	-0.246426	0.7976	0.698669	0.800602	ZNF295-AS1	stromal
103.391	-0.246487	0.302689	0.38002	0.533563	PSMA5	stromal
7.9695	-0.246492	0.624127	0.608664	0.730204	GID4	stromal
8.15633	-0.246677	0.574373	0.59708	0.721058	FAM118B	stromal
8.45041	-0.246761	0.546168	0.585847	0.712014	CLUH	stromal
2.75007	-0.246885	0.766816	0.654441	0.766058	KIAA1671	stromal
3.79268	-0.247018	0.661291	0.62831	0.745784	NACAD	stromal
16.6533	-0.247217	0.506913	0.569441	0.698841	ZNF426	stromal
2.4063	-0.247372	0.70452	0.669898	0.779125	HAUS7	stromal
136.038	-0.247568	0.393233	0.491124	0.633791	PPP1R10	stromal
1.92115	-0.247772	0.763843	0.689468	0.794338	ZNF341	stromal
242.866	-0.247958	0.375666	0.470665	0.617106	PNN	stromal
17.91	-0.248042	0.88921	0.501274	0.642842	MDM1	stromal
3.10063	-0.248251	0.751667	0.641031	0.756448	MSH5	stromal
73.3501	-0.248345	0.345243	0.433488	0.584771	PRR13	stromal
57.0513	-0.248419	0.301642	0.383214	0.53644	HMGXB3	stromal
1110.61	-0.248567	0.33638	0.42564	0.577302	RPL27	stromal
9.5826	-0.248619	0.564415	0.577571	0.705799	ZNF439	stromal
16.8382	-0.248805	0.443349	0.524929	0.661883	PEX16	stromal
14.1548	-0.248842	0.562971	0.590926	0.716175	EXOG	stromal
75.7537	-0.248855	0.282652	0.354773	0.508886	SPTLC1	stromal
17.3643	-0.249056	0.457298	0.537793	0.671961	COPS7B	stromal
2.13642	-0.249421	0.76653	0.681002	0.788492	FMNL1	stromal
137.731	-0.249794	0.290141	0.364305	0.518942	ZC3H15	stromal
6.26087	-0.249807	0.674218	0.587098	0.712913	OSBPL10-AS1	stromal
6.98112	-0.249854	0.763525	0.501326	0.642843	PCK2	stromal
12.1679	-0.25015	0.596866	0.577585	0.705799	GRTP1	stromal
34.435	-0.250218	0.486218	0.554731	0.686494	RFTN1	stromal
22.0141	-0.250477	0.451586	0.527793	0.663628	TBC1D16	stromal
17.5722	-0.250481	0.562261	0.570818	0.700012	XPO7	stromal
16.6276	-0.250567	0.464315	0.541796	0.675348	ACTR8	stromal
45.0956	-0.250691	0.375342	0.470684	0.617106	LRRC41	stromal
368.838	-0.250773	0.273587	0.339494	0.494085	PCBP2	stromal
59.5772	-0.250791	0.338574	0.426943	0.578366	TTC19	stromal
18.424	-0.250963	0.48741	0.551581	0.683675	ADAMTS7	stromal
11.6188	-0.251367	0.626176	0.604536	0.726566	HHIP-AS1	stromal
1.40332	-0.251516	0.821963	0.719772	0.816435	ZNF23	stromal
70.9105	-0.251837	0.380236	0.470158	0.616738	UGP2	stromal
9.28921	-0.252171	0.59378	0.594975	0.719415	SNX33	stromal
4.15164	-0.252178	0.722015	0.621771	0.740193	PTER	stromal
63.4934	-0.252225	0.407489	0.482279	0.627133	ALG5	stromal
195.69	-0.25249	0.340028	0.416522	0.568607	SSB	stromal
44.579	-0.252704	0.419481	0.506464	0.647248	GMPS	stromal
36.6943	-0.252945	0.402246	0.484703	0.628773	CSPP1	stromal
38.3044	-0.253271	0.472513	0.537524	0.671825	SLC44A2	stromal
9.56975	-0.253439	0.637763	0.598275	0.721808	BEND7	stromal
104.919	-0.253592	0.388664	0.470327	0.616832	NDN	stromal
6.52957	-0.253809	0.813167	0.433259	0.584525	PROM1	stromal
288.433	-0.254138	0.31738	0.393126	0.545811	TRMT112	stromal
12.3396	-0.254326	0.552998	0.577223	0.705632	APOLD1	stromal
1.66847	-0.254494	0.770577	0.69986	0.801507	AMACR	stromal
5.79394	-0.254504	0.665086	0.603555	0.725804	KNSTRN	stromal
187.555	-0.254788	0.389168	0.466475	0.613382	DDX46	stromal
9.73951	-0.255024	0.570105	0.581956	0.70907	MTMR10	stromal
3.4236	-0.255211	0.715842	0.627899	0.745507	STXBP2	stromal
6.78888	-0.25542	0.626689	0.58788	0.713587	KIAA1522	stromal
14.5384	-0.255524	0.549373	0.57407	0.702736	POLR3E	stromal
504.029	-0.255542	0.389845	0.470039	0.616647	PCOLCE	stromal
1.93438	-0.255566	0.812493	0.670573	0.779438	TRIM61	stromal
4997.93	-0.256005	0.234975	0.259088	0.407801	PTMA	stromal
6.7826	-0.25618	0.571698	0.57889	0.70705	CC2D1B	stromal
1.59315	-0.256428	0.859028	0.687138	0.792818	TMEM92	stromal
8.45437	-0.256548	0.621965	0.568385	0.69816	POP1	stromal
1.3728	-0.256618	0.83048	0.697675	0.799755	IL18R1	stromal
21.8292	-0.256782	0.482589	0.533536	0.668371	BID	stromal
36.4101	-0.25734	0.492702	0.538827	0.673041	SGCE	stromal
33.7198	-0.257456	0.488438	0.530221	0.66528	SDHAF2	stromal
18.5083	-0.257459	0.453391	0.515438	0.654783	NBPF15	stromal
38.7513	-0.257676	0.384018	0.464758	0.612022	POLR3D	stromal
7.18084	-0.257783	0.592295	0.571583	0.700612	AP4B1	stromal
17.4502	-0.257926	0.498372	0.542285	0.675891	PPP1R21	stromal
99.4881	-0.25793	0.474311	0.523662	0.661216	NCOA7	stromal
40.7548	-0.258939	0.410476	0.483115	0.627895	CCNDBP1	stromal
19.7658	-0.259038	0.476621	0.530696	0.665712	GUCD1	stromal
190.113	-0.259128	0.359474	0.435385	0.586763	PCM1	stromal
9.05827	-0.259157	0.560662	0.575185	0.703827	KCTD13	stromal
28.6222	-0.259423	0.462093	0.512672	0.652256	EMC1	stromal
31.4034	-0.25946	0.359091	0.432983	0.584278	ADPGK	stromal
12.9053	-0.25948	0.552614	0.570339	0.699739	LIFR	stromal
21.6685	-0.259499	0.467775	0.526532	0.662974	SEC24C	stromal
10.6224	-0.259649	0.520131	0.554949	0.686697	SH3RF3	stromal
15.0158	-0.259743	0.457723	0.514828	0.654141	TMEM69	stromal
56.2898	-0.259938	0.419522	0.484531	0.628628	AP1G1	stromal
27.1937	-0.259969	0.443786	0.510835	0.650582	PSME3	stromal
44.4598	-0.260115	0.321546	0.383591	0.536728	CCDC174	stromal
131.109	-0.260336	0.798931	0.568677	0.698314	CFD	stromal
57.7349	-0.260443	0.388484	0.456653	0.605286	CTDSPL2	stromal
13.8388	-0.260489	0.501518	0.545696	0.67913	CTIF	stromal
9.11938	-0.260589	0.561346	0.569187	0.698666	ALS2	stromal
59.8674	-0.260617	0.424398	0.485577	0.629075	CPSF6	stromal
97.3071	-0.26097	0.448932	0.504231	0.645315	COMT	stromal
11.0564	-0.261102	0.483177	0.528158	0.663936	GALE	stromal
27.9108	-0.26114	0.427092	0.498373	0.640298	TM9SF4	stromal
67.2974	-0.261238	0.401772	0.471363	0.61748	COX17	stromal
2.58064	-0.261372	0.829036	0.62905	0.746309	FRRS1L	stromal
13.765	-0.261529	0.499954	0.547032	0.680051	HSDL1	stromal
1.38465	-0.261582	0.793599	0.705165	0.805069	FRAT1	stromal
25.066	-0.261621	0.524919	0.545647	0.67913	KIAA2013	stromal
16.4183	-0.261796	0.487771	0.534315	0.669213	CEP44	stromal
52.847	-0.261839	0.407992	0.475198	0.620872	IGF2R	stromal
1.27264	-0.261851	0.847382	0.690113	0.794745	DSG3	stromal
68.5073	-0.261909	0.3341	0.40198	0.555095	ABCE1	stromal
2.29553	-0.261987	0.882505	0.541478	0.675153	KLK11	stromal
381.737	-0.262094	0.376125	0.444942	0.594725	PRSS23	stromal
1.27076	-0.262108	0.810265	0.711862	0.810498	ZNF816	stromal
25.2672	-0.26269	0.367585	0.438607	0.58969	TRIM25	stromal
236.543	-0.262984	0.290864	0.340862	0.495157	C19orf53	stromal
6.29007	-0.263046	0.571993	0.569042	0.698557	PCAT6	stromal
5.32929	-0.263096	0.709832	0.600278	0.723527	SLC36A1	stromal
18.4867	-0.263297	0.560574	0.558433	0.689412	ZNF587	stromal
2.25814	-0.263848	0.778124	0.6527	0.764734	CBARP	stromal
42.7516	-0.26388	0.332291	0.396048	0.548793	STX7	stromal
2.29303	-0.264828	0.741033	0.653259	0.764983	LOH12CR2	stromal
44.6678	-0.265053	0.521267	0.53133	0.66634	SLC25A39	stromal
84.1718	-0.265174	0.39177	0.450452	0.599971	CDC42BPA	stromal
15.0444	-0.265418	0.493905	0.535908	0.670595	RXRB	stromal
22.8747	-0.265592	0.634954	0.564867	0.694881	BCAM	stromal
32.2553	-0.265799	0.364353	0.426754	0.578172	COMMD7	stromal
20.139	-0.265885	0.431048	0.491552	0.634067	METTL21A	stromal
24.0388	-0.265925	0.433653	0.488856	0.632041	GTF3C5	stromal
2.52627	-0.266144	0.70881	0.642283	0.757427	ZNF653	stromal
43.8764	-0.26621	0.375036	0.440554	0.591253	WDFY1	stromal
60.6818	-0.266409	0.387717	0.4442	0.594493	SF3A3	stromal
2.2289	-0.266648	0.761806	0.650476	0.763742	EHD3	stromal
24.7348	-0.266756	0.418617	0.474793	0.620484	ECSIT	stromal
25.9284	-0.267018	0.544817	0.555639	0.687347	NME2	stromal
12.078	-0.267202	0.581844	0.573067	0.701919	PLBD2	stromal
48.5181	-0.267355	0.40092	0.457903	0.60625	PPID	stromal
27.133	-0.26753	0.389046	0.451204	0.600537	NAA35	stromal
63.3708	-0.26767	0.300178	0.348375	0.502927	PDCD10	stromal
2.20012	-0.267757	0.807652	0.643229	0.758116	ZNF564	stromal
552.727	-0.26783	0.330767	0.384648	0.537649	DSTN	stromal
348.164	-0.267962	0.252507	0.268735	0.418317	SERBP1	stromal
2.04374	-0.268274	0.857832	0.620687	0.739252	DRGX	stromal
20.5149	-0.268305	0.576561	0.542571	0.676179	FAM20B	stromal
7.20169	-0.268454	0.601883	0.554333	0.686333	RETSAT	stromal
2.43892	-0.26868	0.774771	0.642368	0.75745	SEMA3F	stromal
1.25588	-0.26906	0.85228	0.683716	0.790145	ADAM11	stromal
4.01899	-0.269156	0.844144	0.436647	0.587663	CDS1	stromal
10.2837	-0.269176	0.539136	0.551307	0.683403	ADGRL2	stromal
3.32832	-0.269186	0.716604	0.612706	0.733162	PANK1	stromal
5.43548	-0.269201	0.628626	0.581103	0.708375	CLDN23	stromal
21.7294	-0.269453	0.499756	0.528592	0.664167	PPP5C	stromal
5.38603	-0.2695	0.64903	0.585523	0.711689	POMGNT2	stromal
18.2757	-0.26987	0.689334	0.55906	0.689811	APOL1	stromal
2.16547	-0.269952	0.883972	0.536507	0.670934	DDIAS	stromal
2.75069	-0.270102	0.800266	0.599732	0.722979	PAX2	stromal
24.5626	-0.270172	0.409296	0.465806	0.612819	UTP18	stromal
28.4336	-0.270245	0.382415	0.439578	0.590448	PCBP4	stromal
16.741	-0.270439	0.484087	0.518103	0.656818	IGF2BP2	stromal
5.88584	-0.270618	0.775409	0.52746	0.663489	PLEKHG4	stromal
50.2668	-0.271019	0.381071	0.439813	0.5907	ARFGEF1	stromal
4.33593	-0.271051	0.76923	0.597555	0.721446	GALNT15	stromal
684.638	-0.271275	0.283121	0.313449	0.465998	CCNL1	stromal
21.3176	-0.271286	0.459945	0.498259	0.640218	XPO4	stromal
85.6787	-0.271359	0.357826	0.411644	0.564219	ZMYM2	stromal
30.1335	-0.271545	0.416994	0.472057	0.618261	BMI1	stromal
2.77137	-0.271648	0.824549	0.573791	0.702668	PCAT19	stromal
45.0403	-0.271651	0.389892	0.438824	0.589877	IDH3B	stromal
68.0384	-0.271684	0.444727	0.485269	0.628936	HSPA2	stromal
6.60823	-0.271737	0.613962	0.567787	0.697767	WNT2B	stromal
13.8066	-0.271788	0.539093	0.549679	0.682141	PTDSS2	stromal
1.84326	-0.271989	0.815812	0.652592	0.764734	SCX	stromal
19.3438	-0.272135	0.445825	0.490153	0.632865	HEG1	stromal
13.8368	-0.272244	0.561975	0.557506	0.688846	POLR3A	stromal
13.2418	-0.272303	0.512361	0.522757	0.660227	GOT1	stromal
24.3524	-0.273114	0.393615	0.447705	0.597591	PRCC	stromal
2.6933	-0.273324	0.786897	0.617572	0.736826	ERVMER34-1	stromal
13.5564	-0.273501	0.470564	0.49922	0.641125	DNAJC5	stromal
12.9727	-0.273643	0.563925	0.554069	0.686081	PELI2	stromal
1.53064	-0.274507	0.80023	0.674787	0.783133	IGSF6	stromal
5.67497	-0.274597	0.667793	0.580016	0.707668	MAMSTR	stromal
53.036	-0.274651	0.34292	0.388204	0.540946	HTATSF1	stromal
32.7647	-0.274997	0.391515	0.440069	0.590855	SDAD1	stromal
42.4128	-0.275037	0.326514	0.36983	0.52449	SIAH1	stromal
17.9483	-0.275194	0.50253	0.52253	0.660056	CYB5R1	stromal
4.58505	-0.275357	0.673843	0.580465	0.70794	SPR	stromal
40.8999	-0.275381	0.373466	0.42019	0.572132	BCCIP	stromal
6.14952	-0.275439	0.777494	0.516065	0.655182	SLC34A2	stromal
17.924	-0.275669	0.487387	0.512836	0.652337	FBXO33	stromal
1.73691	-0.275686	0.752926	0.668553	0.777882	ZNF284	stromal
128.509	-0.275931	0.423274	0.461469	0.609371	ISOC1	stromal
445.314	-0.27607	0.279875	0.300957	0.453078	TUBB	stromal
5.44197	-0.276129	0.64609	0.57518	0.703827	SPRYD4	stromal
29.2135	-0.276182	0.511821	0.527335	0.66345	FAM135A	stromal
2.01156	-0.276209	0.802418	0.636875	0.752687	NFE2L3	stromal
1.97843	-0.276302	0.925591	0.472525	0.618551	FAM81B	stromal
42.8401	-0.276343	0.493987	0.517478	0.656313	KLF2	stromal
1.63261	-0.276508	0.780824	0.665321	0.775127	MAPT	stromal
46.364	-0.276633	0.409633	0.456706	0.605293	TPP1	stromal
64.632	-0.276782	0.378585	0.416071	0.568362	VTI1B	stromal
17.2412	-0.276982	0.618617	0.56522	0.695156	HSPBP1	stromal
8.30205	-0.277315	0.734059	0.555853	0.687476	C19orf33	stromal
32.1115	-0.277803	0.469591	0.486554	0.629723	PRPF3	stromal
46.568	-0.278037	0.445294	0.480266	0.625357	UBR4	stromal
28.5275	-0.278427	0.477495	0.49549	0.637705	NAPRT	stromal
4.72852	-0.278608	0.748731	0.582503	0.709529	TSC22D1-AS1	stromal
73.8408	-0.278613	0.336797	0.380061	0.533563	RAB10	stromal
1.44616	-0.278788	0.878834	0.636963	0.752709	ATP7B	stromal
4.99635	-0.278907	0.618463	0.563036	0.693286	ZNF646	stromal
33.1983	-0.279081	0.346386	0.384605	0.537649	CREB3	stromal
61.6283	-0.279439	0.355467	0.39834	0.551148	EXT1	stromal
297.601	-0.279467	0.330482	0.363212	0.517913	SRRM1	stromal
17.8386	-0.279863	0.614611	0.533519	0.668371	UEVLD	stromal
2.91496	-0.279981	0.816827	0.568535	0.698277	CNKSR1	stromal
15.1518	-0.28002	0.52591	0.524095	0.661429	SBF1	stromal
20.2109	-0.280136	0.390921	0.430438	0.581818	ST7L	stromal
12.4353	-0.280647	0.510169	0.516353	0.655349	SFT2D3	stromal
12.638	-0.28091	0.584216	0.553781	0.685792	COX10	stromal
3.35892	-0.281028	0.716351	0.596316	0.720406	PCDHGB7	stromal
11.7112	-0.281189	0.468822	0.492317	0.634727	CNEP1R1	stromal
55.6521	-0.281836	0.461639	0.475347	0.620949	CTSH	stromal
10.121	-0.282031	0.587144	0.546941	0.680051	FLVCR1	stromal
151.332	-0.282434	0.368117	0.39972	0.55252	MTPN	stromal
63.6178	-0.282521	0.353385	0.384219	0.537367	GTF3A	stromal
26.427	-0.282759	0.522719	0.518791	0.656989	GGCX	stromal
83.1413	-0.282768	0.483417	0.490308	0.632983	CBX6	stromal
119.066	-0.282965	0.296382	0.315495	0.468114	G3BP1	stromal
42.4772	-0.283182	0.375056	0.414955	0.567146	ITFG1	stromal
7.71212	-0.283247	0.587086	0.548051	0.680846	EML2	stromal
22.5079	-0.283296	0.437237	0.464276	0.61173	SNAP47	stromal
30.8428	-0.283451	0.448769	0.461888	0.609585	ENDOV	stromal
19.7771	-0.28365	0.502327	0.503083	0.644306	HINT3	stromal
17.2319	-0.283919	0.50591	0.513555	0.653053	MAK16	stromal
4.63776	-0.283924	0.662272	0.562752	0.693072	PTP4A3	stromal
6.87294	-0.284063	0.565346	0.536645	0.670994	ZSCAN2	stromal
15.063	-0.284065	0.441862	0.468566	0.615228	ZNF331	stromal
15.9063	-0.284647	0.447074	0.471089	0.617315	TEX30	stromal
31.5072	-0.284828	0.361725	0.392611	0.545397	AKT1S1	stromal
4.0255	-0.284927	0.729874	0.568901	0.698452	EPS8L2	stromal
5.44871	-0.284937	0.706706	0.572929	0.701818	ADAMTS17	stromal
10.2537	-0.285242	0.514096	0.509714	0.64988	ZNF583	stromal
4.28827	-0.285303	0.779204	0.579232	0.707124	CRYGN	stromal
11.1429	-0.285546	0.50309	0.506839	0.64753	MOB3A	stromal
119.657	-0.285666	0.288104	0.29498	0.446382	GPX8	stromal
12.7105	-0.285931	0.526794	0.510193	0.650226	TOP1MT	stromal
20.491	-0.285941	0.414	0.444538	0.594624	UBE2O	stromal
91.4387	-0.286318	0.317834	0.33285	0.487469	RFC1	stromal
22.4653	-0.28638	0.455253	0.475754	0.621133	MIR4458HG	stromal
70.8864	-0.28683	0.31462	0.332646	0.487397	NUP153	stromal
10.5291	-0.286981	0.532161	0.524668	0.661753	ZMYM6	stromal
7.13837	-0.287194	0.674026	0.559495	0.690213	KIF14	stromal
19.8629	-0.287282	0.603225	0.539372	0.673531	RAB12	stromal
2.58234	-0.287301	0.761156	0.608122	0.729898	MPPED2	stromal
3.58668	-0.28736	0.690664	0.58039	0.70794	AGFG2	stromal
18.1708	-0.287371	0.540241	0.526169	0.662714	STXBP1	stromal
2.36563	-0.28738	0.823484	0.605778	0.72778	KLF15	stromal
3.29947	-0.287707	0.713245	0.589212	0.714678	ZBTB18	stromal
46.8002	-0.287717	0.357965	0.383421	0.53661	MRPS10	stromal
9.48313	-0.287812	0.580438	0.522275	0.659996	PHLPP1	stromal
5.33103	-0.288458	0.692027	0.566198	0.696223	SP4	stromal
3.0879	-0.288495	0.79861	0.593001	0.717656	GATA6	stromal
145.708	-0.288541	0.425946	0.435085	0.586421	RBM6	stromal
6.08007	-0.288605	0.647092	0.556599	0.688128	PIGU	stromal
3.08486	-0.289483	0.714932	0.591807	0.716626	ZKSCAN4	stromal
40.0083	-0.289549	0.364357	0.392022	0.544941	UBTD2	stromal
4.70372	-0.28958	0.807475	0.466222	0.613113	LPXN	stromal
22.6241	-0.289699	0.453297	0.463444	0.610843	TPPP3	stromal
6.24253	-0.289747	0.576276	0.527301	0.66345	GLB1L	stromal
83.2383	-0.289768	0.388397	0.412484	0.564938	ENAH	stromal
33.5485	-0.289808	0.422599	0.446257	0.596102	MSL3	stromal
16.0562	-0.289902	0.469087	0.484318	0.628482	DENND5B	stromal
4.87298	-0.290105	0.648198	0.557568	0.688851	ZBTB7B	stromal
37.8825	-0.290337	0.355745	0.372821	0.527183	WIPF2	stromal
32.5664	-0.290431	0.443271	0.456049	0.604805	CACNA1G	stromal
34.839	-0.290438	0.453778	0.451566	0.600864	RNF167	stromal
3.27926	-0.290632	0.82558	0.529663	0.66498	POU5F1	stromal
77.2176	-0.290939	0.330667	0.346453	0.500729	DLC1	stromal
414.272	-0.291017	0.29015	0.2905	0.441894	RRBP1	stromal
66.2036	-0.291146	0.344316	0.362967	0.517716	SEL1L	stromal
2.17748	-0.29147	0.804348	0.617827	0.737001	ARHGAP11B	stromal
4.06548	-0.291475	0.727781	0.57104	0.700188	ATRNL1	stromal
14.9151	-0.291547	0.518646	0.510436	0.650405	GYG1	stromal
12.0773	-0.291699	0.467656	0.47278	0.618626	ZNF592	stromal
315.995	-0.292141	0.321207	0.32967	0.48411	SLC25A3	stromal
18.2367	-0.292319	0.425905	0.442759	0.593197	EDIL3	stromal
3.27488	-0.292642	0.704277	0.58465	0.711087	PIGB	stromal
1.26043	-0.292727	0.857014	0.662428	0.772782	PSAT1	stromal
26.1411	-0.292807	0.430299	0.437365	0.588484	SCAF1	stromal
23.1626	-0.293007	0.517299	0.498433	0.64031	ZNF605	stromal
47.5853	-0.293208	0.317422	0.32719	0.481595	JOSD1	stromal
6.48801	-0.293958	0.661503	0.527025	0.663261	ZFP92	stromal
4.74275	-0.293972	0.684393	0.564885	0.694881	TRMO	stromal
13.4949	-0.294208	0.617062	0.539743	0.67386	ZNF460	stromal
33.2102	-0.294227	0.364737	0.380228	0.533629	UBA5	stromal
46.3314	-0.294253	0.396812	0.41833	0.570462	INO80D	stromal
77.5221	-0.294678	0.393389	0.413271	0.565645	CTBP2	stromal
14.0341	-0.294709	0.509162	0.48375	0.62807	CCDC28A	stromal
86.2555	-0.294728	0.332843	0.3413	0.49558	KDM5A	stromal
15.5603	-0.295073	0.51004	0.500089	0.641846	MSANTD2	stromal
5.95055	-0.29517	0.596058	0.529384	0.664696	ACAP1	stromal
3.33272	-0.295336	0.775292	0.580913	0.708281	CDT1	stromal
73.2849	-0.295484	0.403503	0.42277	0.574567	YIPF5	stromal
2.33014	-0.295487	0.801627	0.602686	0.725176	ZNF845	stromal
175.945	-0.295982	0.319784	0.325015	0.47891	SCAF11	stromal
24.9038	-0.296033	0.454659	0.451594	0.600864	FCF1	stromal
28.0299	-0.296036	0.527604	0.490012	0.63282	TMEM128	stromal
32.0996	-0.29644	0.4173	0.419478	0.571585	CNDP2	stromal
26.8653	-0.296466	0.428691	0.436077	0.587215	MED25	stromal
72.6264	-0.296587	0.35218	0.368545	0.523186	ITGAV	stromal
35.3047	-0.296596	0.420227	0.436611	0.587663	SREBF1	stromal
14.4016	-0.296651	0.478105	0.479937	0.625123	RNF111	stromal
58.8419	-0.296706	0.455428	0.448241	0.597924	CEP85L	stromal
34.17	-0.296714	0.457469	0.465078	0.612187	JAGN1	stromal
4.99244	-0.297229	0.708458	0.541312	0.675013	SLC39A11	stromal
6.96287	-0.297308	0.672175	0.548051	0.680846	KMT5C	stromal
728.738	-0.297379	0.365632	0.375577	0.529886	GADD45B	stromal
3.62409	-0.297501	0.748006	0.57405	0.702736	TTC13	stromal
6.37639	-0.297628	0.644666	0.543202	0.676832	PCDHB5	stromal
3.44202	-0.297651	0.695905	0.570322	0.699739	ZNF596	stromal
3.99025	-0.297952	0.789162	0.563497	0.693718	GREM2	stromal
3.7301	-0.297999	0.781015	0.569274	0.698705	KRT23	stromal
23.2962	-0.298129	0.443874	0.44954	0.598958	MYNN	stromal
20.9908	-0.298284	0.51682	0.494682	0.637056	DGKZ	stromal
10.5682	-0.29841	0.559993	0.520141	0.658093	CPSF4	stromal
4.29305	-0.298434	0.743174	0.560729	0.69146	KCND3	stromal
2.08895	-0.29864	0.86889	0.571325	0.700469	RNF223	stromal
29.0889	-0.298669	0.510872	0.482184	0.627075	TMEM120A	stromal
9.47951	-0.298743	0.580903	0.520344	0.658218	BTN2A2	stromal
98.3383	-0.298825	0.299096	0.293308	0.444871	ISCU	stromal
4.6651	-0.298954	0.719818	0.559823	0.690481	NCAM2	stromal
2.94859	-0.299135	0.69849	0.577917	0.706137	LRRC8D	stromal
32.6603	-0.299144	0.358547	0.368771	0.523344	SNX14	stromal
24.8217	-0.29925	0.400113	0.410383	0.56292	AMMECR1L	stromal
16.035	-0.299344	0.529153	0.501562	0.64308	MAML3	stromal
31.1795	-0.299364	0.413759	0.424836	0.576569	PMM2	stromal
18.9169	-0.299384	0.444879	0.444792	0.594651	HACD2	stromal
42.2702	-0.299539	0.348655	0.356172	0.510368	CASC3	stromal
4.17294	-0.299798	0.709173	0.561379	0.691992	LINC00265	stromal
22.2227	-0.29993	0.455771	0.455898	0.604668	CCAR2	stromal
24.6688	-0.300061	0.421504	0.428078	0.579529	METTL16	stromal
11.1428	-0.300185	0.532008	0.502732	0.643946	DCLRE1C	stromal
67.4964	-0.300269	0.350244	0.347976	0.502525	FNTA	stromal
10.0809	-0.300501	0.54484	0.504445	0.645457	TXNRD2	stromal
11.8	-0.30058	0.544522	0.505133	0.646008	PPM1F	stromal
10.0325	-0.300697	0.535586	0.500308	0.642063	FRAT2	stromal
9.07077	-0.300768	0.565705	0.515743	0.655103	PCDHGA5	stromal
124.65	-0.300877	0.3121	0.304007	0.456548	RAB31	stromal
12.6174	-0.300929	0.577896	0.521958	0.659795	NBPF9	stromal
45.9007	-0.301027	0.357709	0.363036	0.517721	XPC	stromal
161.599	-0.30126	0.388624	0.395214	0.548043	SMARCA5	stromal
16.2107	-0.30154	0.496052	0.480002	0.625143	ETFDH	stromal
1.58271	-0.30158	0.785859	0.643913	0.758472	OSBPL3	stromal
5.52225	-0.301986	0.613618	0.519463	0.657567	C19orf81	stromal
7.1142	-0.302079	0.647859	0.523782	0.6613	DAAM2	stromal
61.9235	-0.302257	0.392233	0.396644	0.54935	TXNDC12	stromal
47.1704	-0.30257	0.377844	0.38638	0.539247	SBF2	stromal
119.414	-0.303007	0.278234	0.256526	0.404734	ZFYVE16	stromal
6.21363	-0.303081	0.610255	0.528516	0.664137	TTC7B	stromal
1.75579	-0.303112	0.835535	0.603725	0.72594	PTCHD1	stromal
7.25931	-0.303131	0.553168	0.500014	0.641816	ALG9	stromal
5.70138	-0.303343	0.625916	0.525249	0.661997	TRIM39	stromal
6.39121	-0.303353	0.619444	0.529975	0.665106	CFAP69	stromal
14.934	-0.303445	0.524425	0.493497	0.635922	GZF1	stromal
68.533	-0.303597	0.292606	0.275994	0.426189	ARPC1A	stromal
31.5492	-0.303598	0.474805	0.452517	0.601965	BHMT2	stromal
15.5374	-0.303624	0.448601	0.442678	0.593152	NOA1	stromal
23.1756	-0.303659	0.411932	0.411182	0.56377	IQCB1	stromal
29.2257	-0.304312	0.464905	0.448205	0.597924	TMEM223	stromal
21.142	-0.304522	0.458028	0.452466	0.601962	PGAP1	stromal
5.42998	-0.304688	0.623761	0.52714	0.663338	LINC00937	stromal
13.3893	-0.305016	0.565625	0.495374	0.637644	PCDHB16	stromal
48.2542	-0.305554	0.363694	0.358813	0.513507	DCTN6	stromal
17.3442	-0.305565	0.514039	0.483517	0.628014	OSBPL2	stromal
9.0406	-0.305571	0.585614	0.519724	0.657765	SLC38A9	stromal
21.1719	-0.306	0.425808	0.42113	0.573089	TMEM65	stromal
5.05154	-0.306374	0.758465	0.48537	0.628936	LRFN3	stromal
2.11276	-0.306408	0.807387	0.600982	0.723857	GDPGP1	stromal
40.198	-0.306495	0.360357	0.355071	0.509081	UBE4B	stromal
61.0088	-0.306627	0.300792	0.282108	0.432536	OTUD6B-AS1	stromal
10.5217	-0.306794	0.578285	0.511653	0.651294	HACD1	stromal
7.72579	-0.306996	0.60999	0.524983	0.661884	MAMLD1	stromal
3.86619	-0.307065	0.842392	0.540599	0.674392	EGFLAM	stromal
8.09761	-0.307265	0.637122	0.52898	0.664322	ZNF347	stromal
111.772	-0.307365	0.299509	0.268015	0.417871	POLR1D	stromal
21.0147	-0.307527	0.484342	0.461483	0.609371	FBXL20	stromal
38.7176	-0.307561	0.345419	0.334676	0.489229	NOB1	stromal
31.7985	-0.307659	0.428026	0.409494	0.562069	RP9	stromal
139.71	-0.307718	0.406226	0.402921	0.555805	SRSF6	stromal
1.46917	-0.307959	0.873315	0.612994	0.733291	CNGB3	stromal
1.3382	-0.308066	0.841935	0.63522	0.751499	CNNM1	stromal
10.5035	-0.308084	0.527498	0.492204	0.634712	SRRD	stromal
3.10455	-0.30813	0.785147	0.562606	0.693028	SCN11A	stromal
13.2842	-0.308143	0.492934	0.465852	0.612819	PUS7	stromal
12.1785	-0.30817	0.523551	0.483589	0.628014	HSD17B7	stromal
87.7316	-0.308581	0.316351	0.294702	0.446123	UBE2V2	stromal
1.93627	-0.308624	0.82436	0.597415	0.721393	LIFR-AS1	stromal
1.71812	-0.308778	0.863024	0.608319	0.729994	TMEM170B	stromal
39.1692	-0.308859	0.369542	0.361733	0.516274	CACUL1	stromal
14.1366	-0.309075	0.485538	0.467346	0.614205	L3HYPDH	stromal
4.95701	-0.309386	0.650764	0.531506	0.666427	DOLPP1	stromal
1.65081	-0.309532	0.868646	0.593511	0.71813	FOXD2	stromal
2.09598	-0.309818	0.780937	0.593875	0.718334	CBX2	stromal
60.3998	-0.30994	0.345006	0.332188	0.486954	LONP2	stromal
46.204	-0.310015	0.401109	0.397839	0.550709	GAR1	stromal
19.6532	-0.310351	0.48059	0.459758	0.607797	SALL1	stromal
20.0192	-0.310427	0.506211	0.470228	0.616766	MTMR12	stromal
41.2769	-0.310621	0.801918	0.502019	0.64342	SPINT2	stromal
3.87058	-0.310706	0.709524	0.549719	0.682141	TRIP13	stromal
61.7503	-0.310947	0.745429	0.513812	0.65318	KRT18	stromal
3.48247	-0.3111	0.746989	0.556896	0.688427	MFSD3	stromal
9.72541	-0.311243	0.728795	0.518794	0.656989	CES1	stromal
64.8817	-0.311521	0.305487	0.281486	0.431952	TSPYL1	stromal
13.6009	-0.311728	0.606597	0.496706	0.638811	DNAJC18	stromal
113.146	-0.311819	0.260778	0.211904	0.353813	PDCD6IP	stromal
127.35	-0.31192	0.29685	0.26857	0.418221	KPNB1	stromal
9.42925	-0.312128	0.572571	0.495902	0.638039	DDB2	stromal
26.6132	-0.312576	0.385012	0.370343	0.52498	GPN3	stromal
2.31945	-0.312646	0.812295	0.579442	0.707236	EAF2	stromal
22.4945	-0.312914	0.415954	0.403351	0.556167	ASPSCR1	stromal
10.0758	-0.313071	0.57956	0.501836	0.643365	ALG11	stromal
9.29539	-0.313138	0.521258	0.47003	0.616647	HOXA10-AS	stromal
35.2439	-0.313544	0.425512	0.414666	0.567059	YIPF2	stromal
288.228	-0.313746	0.46423	0.438553	0.58969	C1R	stromal
2.52617	-0.314455	0.796455	0.568307	0.69816	SLC9A7	stromal
39.8183	-0.314462	0.396314	0.371125	0.525554	AIP	stromal
30.4032	-0.314878	0.5523	0.486971	0.629905	TMSB15A	stromal
11.0018	-0.314879	0.500577	0.463019	0.610564	MARK4	stromal
31.3319	-0.314976	0.387832	0.368119	0.522831	UBA3	stromal
27.7269	-0.315019	0.603121	0.485752	0.629236	AGPAT2	stromal
4.10389	-0.315217	0.755801	0.521528	0.65952	PPL	stromal
3.70382	-0.315549	0.651679	0.536073	0.670612	PRDM10	stromal
1.3936	-0.316074	0.8492	0.616696	0.736246	PALM3	stromal
13.0318	-0.31608	0.582397	0.498191	0.640197	ARIH2OS	stromal
13.5258	-0.316255	0.491786	0.457875	0.60625	XPR1	stromal
29.2848	-0.316291	0.459535	0.426142	0.577633	GNPDA2	stromal
9.47563	-0.316428	0.547538	0.484972	0.628875	PAXIP1	stromal
22.2747	-0.316458	0.482688	0.449133	0.598669	RIC1	stromal
6.89197	-0.316749	0.644597	0.518282	0.656818	TOE1	stromal
6.03583	-0.316941	0.657443	0.516051	0.655182	GATB	stromal
61.2747	-0.317105	0.413965	0.388769	0.541378	PLXNB2	stromal
28.5639	-0.317106	0.47105	0.440835	0.591376	SYNC	stromal
146.797	-0.317387	0.246073	0.176485	0.309495	PJA2	stromal
45.6318	-0.317522	0.422648	0.407147	0.559705	NUDT21	stromal
6.95771	-0.317608	0.641006	0.508153	0.648747	FBXL19-AS1	stromal
18.9922	-0.317709	0.489914	0.45029	0.59983	CRTC2	stromal
11.3405	-0.317819	0.501151	0.461764	0.609583	SLC25A22	stromal
4.83831	-0.318022	0.604252	0.511001	0.650728	INTS5	stromal
38.0451	-0.318107	0.402107	0.380544	0.533774	SMIM10L1	stromal
3.4548	-0.31864	0.761605	0.547416	0.680432	MDGA1	stromal
4.55655	-0.318722	0.668857	0.519648	0.657736	NKILA	stromal
6.10271	-0.319077	0.696013	0.514299	0.653602	NPTXR	stromal
20.1797	-0.319145	0.49299	0.455741	0.604588	KCTD10	stromal
16.7755	-0.319194	0.527923	0.476636	0.622029	DUSP11	stromal
9.35464	-0.319243	0.635516	0.496774	0.638834	LMF1	stromal
1162.06	-0.319397	0.887888	0.4482	0.597924	PAEP	stromal
114.78	-0.319972	0.53728	0.467542	0.614398	IFITM1	stromal
34.0914	-0.320249	0.440827	0.407049	0.559631	TRABD	stromal
4.79417	-0.320859	0.833217	0.404547	0.557412	SHANK3	stromal
5.06035	-0.3209	0.654642	0.505419	0.646119	CYP2U1	stromal
23.5916	-0.32097	0.434612	0.406862	0.559496	RBM10	stromal
80.2972	-0.321099	0.314395	0.27711	0.427171	ADAR	stromal
81.6355	-0.321182	0.401031	0.378071	0.53191	PBRM1	stromal
64.0346	-0.321211	0.375621	0.345778	0.500042	TMEM205	stromal
54.8728	-0.321324	0.772691	0.502529	0.643859	CXCL1	stromal
87.718	-0.321362	0.332363	0.29091	0.442196	UBE2A	stromal
24.1279	-0.321551	0.439199	0.404738	0.557614	PPP1R16A	stromal
1.86438	-0.321611	0.784788	0.592436	0.717243	ZIK1	stromal
25.2361	-0.321713	0.374022	0.349064	0.50346	NADK	stromal
2.22763	-0.322173	0.853324	0.548262	0.680906	HOXB5	stromal
95.5347	-0.322211	0.323533	0.289514	0.440608	UBE3A	stromal
7.68754	-0.322237	0.576936	0.478376	0.623497	CACFD1	stromal
22.3038	-0.322244	0.456542	0.420422	0.572374	PPP1R12B	stromal
33.4265	-0.322607	0.46815	0.42412	0.575847	KREMEN1	stromal
4.57395	-0.32308	0.649723	0.519	0.657113	POU5F2	stromal
91.087	-0.323106	0.338749	0.308659	0.461298	MIDN	stromal
1.92505	-0.323361	0.771244	0.588624	0.714213	ZNF225	stromal
12.6159	-0.323502	0.47535	0.435809	0.587208	TUBG2	stromal
49.3755	-0.323647	0.333959	0.29749	0.449352	MED19	stromal
4.79956	-0.323752	0.793728	0.444288	0.594548	LNX1	stromal
36.1111	-0.323803	0.474645	0.429094	0.580584	ARID2	stromal
2.49791	-0.323896	0.803777	0.56342	0.69369	ZNF726	stromal
100.042	-0.324005	0.448882	0.40937	0.561961	TMEM98	stromal
26.7222	-0.324232	0.495891	0.442882	0.593235	ATAD2	stromal
17.4133	-0.32431	0.487207	0.44175	0.592161	TTLL7	stromal
15.9028	-0.324319	0.479442	0.440664	0.591273	MTPAP	stromal
1.97479	-0.324917	0.825167	0.575773	0.70434	MAGIX	stromal
169.466	-0.325172	0.31462	0.271036	0.420804	EIF3M	stromal
12.2951	-0.325271	0.552314	0.463474	0.610843	EGOT	stromal
6.57888	-0.325573	0.603602	0.49402	0.6364	SUPT3H	stromal
1.34079	-0.325615	0.81558	0.622035	0.740295	LRRC24	stromal
263.866	-0.325645	0.422189	0.379481	0.533117	MRPS6	stromal
3.12488	-0.326158	0.803343	0.511709	0.651299	ICOSLG	stromal
9.88186	-0.326352	0.720926	0.47322	0.619137	ARHGEF10L	stromal
2.18338	-0.326521	0.765229	0.575255	0.703844	CYP4V2	stromal
13.9311	-0.326722	0.611653	0.499482	0.641329	SSC5D	stromal
45.6877	-0.326742	0.386984	0.353011	0.507345	NELFE	stromal
1.40405	-0.326823	0.814021	0.626198	0.743951	ZNF98	stromal
36.6821	-0.326881	0.404353	0.37272	0.527131	KDM6A	stromal
35.8719	-0.32729	0.434539	0.402486	0.555571	PMPCB	stromal
33.8829	-0.327337	0.412315	0.381562	0.534814	PTAR1	stromal
2.36184	-0.32739	0.865391	0.502129	0.64342	RGS1	stromal
7.27714	-0.327457	0.665031	0.489484	0.632439	OXNAD1	stromal
194.498	-0.327522	0.317315	0.269213	0.418853	IRF1	stromal
36.4521	-0.327645	0.326885	0.283434	0.433616	ACO1	stromal
7.20403	-0.327655	0.57958	0.485288	0.628936	SETD6	stromal
43.5701	-0.327681	0.433022	0.388267	0.540946	TMEM134	stromal
1.90131	-0.32785	0.844775	0.56751	0.697631	TIPARP-AS1	stromal
1.49487	-0.328312	0.893009	0.558983	0.689795	ICAM5	stromal
4.74978	-0.328673	0.648576	0.505794	0.646524	IGIP	stromal
3.49807	-0.328721	0.799462	0.535367	0.670203	RAB7B	stromal
2.69971	-0.328781	0.745326	0.548845	0.681519	DKKL1	stromal
6.02021	-0.328858	0.624304	0.495851	0.638039	ZNF71	stromal
2.21664	-0.328975	0.785539	0.567862	0.697791	ZNF235	stromal
22.5351	-0.32904	0.483655	0.41893	0.571087	MTMR14	stromal
12.8242	-0.329182	0.487551	0.433702	0.584987	HSD17B14	stromal
72.7755	-0.329518	0.392647	0.353099	0.507412	INTS6	stromal
6.58152	-0.330029	0.679937	0.507386	0.648031	GTF2E1	stromal
21.0161	-0.330116	0.536028	0.450505	0.599971	ZNF264	stromal
6.67251	-0.330314	0.788422	0.381741	0.534915	BEND5	stromal
91.5618	-0.330318	0.349341	0.305974	0.458267	RNF19A	stromal
1.25577	-0.330562	0.863713	0.601232	0.724052	FOXD2-AS1	stromal
241.726	-0.330955	0.250166	0.168219	0.29842	SF1	stromal
26.1563	-0.331	0.412148	0.377033	0.530986	NGLY1	stromal
4.98735	-0.331053	0.69897	0.516482	0.65538	TMEM201	stromal
1.89357	-0.331365	0.842689	0.562978	0.693282	BMPR1B	stromal
6.50254	-0.331771	0.696518	0.509962	0.650065	EML3	stromal
47.6063	-0.331905	0.384234	0.34244	0.496587	PLEKHJ1	stromal
1.70396	-0.332057	0.793603	0.590593	0.715841	ZNF19	stromal
42.8726	-0.332298	0.354139	0.309995	0.462542	ICE1	stromal
6.64963	-0.332827	0.546251	0.457941	0.60625	RPUSD2	stromal
7.79351	-0.333141	0.607498	0.489735	0.632699	HSD11B1L	stromal
14.4851	-0.333164	0.498165	0.440615	0.591271	IRAK1	stromal
2.47095	-0.33342	0.769617	0.554602	0.686402	GRM7	stromal
1.45228	-0.333454	0.838894	0.589536	0.714836	ZSWIM5	stromal
11.694	-0.333548	0.492607	0.428567	0.580066	PUSL1	stromal
8.84816	-0.333726	0.639478	0.491933	0.634493	CENPN	stromal
44.5593	-0.333861	0.341437	0.29054	0.441901	PIAS1	stromal
86.9092	-0.333936	0.330025	0.281483	0.431952	COPB2	stromal
55.2194	-0.333992	0.397371	0.356988	0.511245	CAMSAP2	stromal
1649.06	-0.33453	0.30459	0.244392	0.390846	RPS9	stromal
87.4718	-0.334562	0.41914	0.368006	0.52273	COPZ1	stromal
26.4945	-0.334712	0.457583	0.409146	0.561714	SLC50A1	stromal
28.8628	-0.334749	0.393164	0.354025	0.508394	FAM13A	stromal
6.80541	-0.334796	0.616159	0.491406	0.633943	ZC3H3	stromal
29.3702	-0.334897	0.465585	0.414817	0.567146	SMPD4	stromal
14.8816	-0.334963	0.665324	0.499292	0.641151	PLCL1	stromal
2.42925	-0.335188	0.768173	0.550261	0.682504	ZFP41	stromal
17.9712	-0.335193	0.505559	0.438991	0.589942	MRPS28	stromal
3.59763	-0.335528	0.687316	0.521636	0.65952	ALKBH8	stromal
20.4518	-0.335688	0.475789	0.419533	0.571598	HCFC2	stromal
3.30553	-0.336926	0.720352	0.528874	0.664255	RIN3	stromal
2.19214	-0.336997	0.783201	0.558992	0.689795	THAP9	stromal
4.77442	-0.337019	0.702675	0.493846	0.636306	KCNK15	stromal
12.5455	-0.337078	0.621324	0.486349	0.62962	SLC9A9	stromal
9.07452	-0.337388	0.640082	0.465535	0.612594	SUOX	stromal
4.13525	-0.337731	0.666333	0.509557	0.649754	PI4K2B	stromal
1.55211	-0.338412	0.844393	0.594351	0.71873	TNNC2	stromal
1.73604	-0.338633	0.804243	0.579224	0.707124	LTB4R	stromal
13.9968	-0.338647	0.463408	0.404792	0.557628	TOP3A	stromal
4.7666	-0.338695	0.81929	0.504372	0.64543	COMP	stromal
316.843	-0.338802	0.344331	0.282255	0.432684	SH3BGRL3	stromal
18.5564	-0.338829	0.442154	0.39048	0.543158	CEP104	stromal
2.42223	-0.338854	0.903037	0.429339	0.580672	IZUMO4	stromal
21.6045	-0.338856	0.515561	0.432835	0.584204	EPHA2	stromal
6.27358	-0.338981	0.641856	0.485869	0.629323	MSX2	stromal
23.4239	-0.339115	0.420285	0.371936	0.526406	ZBED1	stromal
16.2745	-0.339293	0.551593	0.457286	0.605847	PTCD1	stromal
3.24365	-0.339328	0.740146	0.526711	0.662998	XYLB	stromal
101.318	-0.339501	0.32137	0.260869	0.409937	MLF2	stromal
22.7928	-0.339612	0.498687	0.423007	0.574709	PRR7	stromal
12.1079	-0.339893	0.596764	0.468743	0.615396	ZNF141	stromal
10.9186	-0.339991	0.494138	0.421541	0.5734	CLIP4	stromal
151.464	-0.340012	0.295935	0.225917	0.370042	DHX36	stromal
32.9011	-0.340213	0.402537	0.340491	0.494905	PIK3C3	stromal
142.245	-0.340354	0.330895	0.268247	0.418042	WAC	stromal
54.0639	-0.340476	0.336843	0.278723	0.429128	MAX	stromal
3.39458	-0.340589	0.702819	0.518162	0.656818	ZNF786	stromal
10.7082	-0.3406	0.515755	0.436095	0.587215	PPARD	stromal
9.97831	-0.340692	0.615811	0.4755	0.62102	ZNF100	stromal
66.4272	-0.340764	0.368944	0.315389	0.468013	IFT57	stromal
1.41519	-0.340949	0.868481	0.577221	0.705632	PANX2	stromal
230.111	-0.341161	0.40721	0.354125	0.508422	TRA2A	stromal
11.5812	-0.341224	0.556396	0.44527	0.595101	BCR	stromal
30.2646	-0.34135	0.518233	0.432926	0.584264	CYB5D2	stromal
18.2325	-0.341589	0.435773	0.381107	0.534417	RNF220	stromal
29.3702	-0.341605	0.418944	0.367763	0.522563	CRLS1	stromal
5.66267	-0.341753	0.738966	0.480813	0.625928	IQGAP2	stromal
18.3714	-0.341899	0.463235	0.403506	0.556222	GPR137	stromal
2.14212	-0.342715	0.897068	0.477568	0.622825	PLA2G4A	stromal
8.88214	-0.342722	0.55856	0.458633	0.606821	PCDHB14	stromal
1.27069	-0.34302	0.833492	0.605262	0.72723	KTN1-AS1	stromal
74.384	-0.343061	0.389999	0.333079	0.487519	ARL5B	stromal
2.57976	-0.343199	0.715424	0.535595	0.670348	TMEM79	stromal
10.0681	-0.343214	0.567895	0.461786	0.609583	RABEPK	stromal
132.971	-0.343389	0.318364	0.249651	0.397031	GNB2	stromal
3.57346	-0.343392	0.746098	0.521008	0.658991	SMYD5	stromal
34.8922	-0.343701	0.426379	0.36996	0.524615	MSH6	stromal
8.37216	-0.343835	0.612536	0.474758	0.620484	MADD	stromal
67.5265	-0.343837	0.342563	0.281286	0.431855	POLR2H	stromal
25.8792	-0.343882	0.471358	0.393826	0.5466	NAT9	stromal
1.88675	-0.343897	0.783793	0.566633	0.696622	KDM4A-AS1	stromal
1.78264	-0.344008	0.840727	0.560158	0.690827	TRIM68	stromal
16.8779	-0.344026	0.664368	0.455175	0.603965	TRMT10B	stromal
162.962	-0.344069	0.423931	0.362977	0.517716	WNT5A	stromal
327.637	-0.344237	0.40067	0.342319	0.49647	ID4	stromal
98.2732	-0.3443	0.295105	0.216503	0.359291	HNRNPUL1	stromal
2.15913	-0.344325	0.770502	0.554578	0.686402	CYB561D1	stromal
15.3519	-0.344729	0.483236	0.407005	0.559631	LINC01003	stromal
1.2921	-0.344863	0.866368	0.584541	0.711046	BRICD5	stromal
28.3299	-0.344902	0.388853	0.335893	0.490665	RRP7A	stromal
15.9478	-0.345044	0.530347	0.440019	0.59085	LIMK2	stromal
7.35583	-0.34518	0.718209	0.48992	0.63282	CYP46A1	stromal
3.40306	-0.345271	1.02871	0.176703	0.309792	SERPINA5	stromal
43.8081	-0.345912	0.413288	0.354815	0.508889	SKI	stromal
8.04527	-0.346834	0.590602	0.452976	0.602321	FBXO36	stromal
96.9598	-0.346929	0.291625	0.206147	0.346413	SSU72	stromal
21.843	-0.34732	0.511111	0.411354	0.563944	VPS16	stromal
39.2952	-0.347513	0.348827	0.285916	0.436614	CIAO1	stromal
18.0721	-0.348259	0.495895	0.416597	0.568646	CERS4	stromal
54.8039	-0.34839	0.331277	0.26284	0.412002	NUMB	stromal
126.162	-0.348519	0.410025	0.336716	0.491545	PHB2	stromal
5.09732	-0.348656	0.829142	0.375454	0.529873	CRB3	stromal
19.975	-0.348893	0.431931	0.364387	0.519	SEC23B	stromal
29.9526	-0.349412	0.488063	0.406486	0.559102	CDC42SE2	stromal
49.7654	-0.349626	0.371164	0.308134	0.460733	ATF2	stromal
78.488	-0.349683	0.27534	0.183952	0.31876	CNOT2	stromal
7.60713	-0.349923	0.583952	0.459264	0.6074	FSD1L	stromal
202.44	-0.35009	0.322238	0.238142	0.383982	MLEC	stromal
4996.85	-0.350182	0.317151	0.237051	0.383131	TMSB4X	stromal
48.7703	-0.350298	0.414736	0.35184	0.506184	ATXN2L	stromal
2.42584	-0.350448	0.82049	0.530199	0.66528	LNP1	stromal
1.75183	-0.350512	0.832878	0.562676	0.693047	CCDC69	stromal
2.33413	-0.350973	0.889591	0.453434	0.60263	FIGN	stromal
80.9602	-0.35098	0.291698	0.203019	0.342618	POLR2E	stromal
25.0508	-0.350987	0.382963	0.313911	0.46626	ZNF160	stromal
52.3871	-0.351309	0.343623	0.270256	0.420005	MPC2	stromal
1.40986	-0.351484	0.870634	0.562498	0.692963	LINC01122	stromal
81.5206	-0.351921	0.304958	0.220003	0.36318	NCOR2	stromal
743.426	-0.351998	0.545263	0.41702	0.569163	DIO2	stromal
66.0035	-0.352974	0.442697	0.360319	0.515017	MRPL54	stromal
2.55158	-0.353429	0.768142	0.529839	0.665026	SH3BP5-AS1	stromal
39.5169	-0.353474	0.444012	0.365968	0.520593	NAT14	stromal
43.369	-0.353488	0.502087	0.413183	0.565587	SIN3A	stromal
11.4952	-0.35398	0.535001	0.432617	0.584035	VRK3	stromal
1.34546	-0.354269	0.929382	0.530724	0.665712	FBXO2	stromal
2.03688	-0.354322	0.769076	0.546572	0.679862	TMEM17	stromal
78.1385	-0.354445	0.33318	0.252451	0.400187	SPATS2	stromal
5.53213	-0.354487	0.638514	0.4692	0.615843	ST6GALNAC3	stromal
16.528	-0.354575	0.457437	0.3805	0.533774	USP24	stromal
63.474	-0.354578	0.370314	0.293039	0.444517	PPHLN1	stromal
82.4519	-0.354619	0.352758	0.274006	0.423893	EIF4E2	stromal
11.8393	-0.35498	0.586543	0.443097	0.593396	CAPN15	stromal
2.97974	-0.355038	0.820391	0.483266	0.628014	NKG7	stromal
29.4227	-0.355119	0.852597	0.427694	0.579134	EPCAM	stromal
15.7231	-0.355249	0.523848	0.41093	0.563485	ACAT2	stromal
85.7232	-0.35529	0.395289	0.32618	0.480391	LAMB1	stromal
74.5609	-0.355684	0.365481	0.293429	0.444948	EFNB2	stromal
5.8641	-0.355967	0.60779	0.459439	0.607503	ZFYVE26	stromal
79.8952	-0.356045	0.403828	0.33559	0.490385	AP2B1	stromal
19.0358	-0.356134	0.471473	0.389865	0.542543	DENND4C	stromal
49.1501	-0.356458	0.351166	0.278654	0.429074	TTC17	stromal
13.061	-0.35692	0.510128	0.409967	0.562472	PAK4	stromal
3.09772	-0.357079	0.694024	0.503448	0.644511	JADE2	stromal
5.11757	-0.357239	0.615848	0.460866	0.608877	C11orf98	stromal
5.31637	-0.357344	0.63549	0.455006	0.603804	ZNF213	stromal
10.6888	-0.357474	0.587793	0.43999	0.59085	KIAA0040	stromal
16.2862	-0.357539	0.461814	0.379173	0.53276	THUMPD2	stromal
63.7802	-0.357626	0.476476	0.388553	0.541138	SUZ12	stromal
2.8749	-0.357841	0.815474	0.48505	0.628888	TMEM147-AS1	stromal
32.4154	-0.358015	0.452205	0.357958	0.512401	ZNF511	stromal
16.2741	-0.35808	0.558829	0.422231	0.574126	MORC4	stromal
940.27	-0.358103	0.289384	0.191819	0.328846	SRP14	stromal
12.4085	-0.358223	0.532257	0.419909	0.571986	SAP130	stromal
1.94391	-0.358412	0.814122	0.547997	0.680846	CYP11A1	stromal
8.73062	-0.358536	0.736825	0.432423	0.583836	NCALD	stromal
5.56895	-0.359048	0.719727	0.473615	0.619486	AKNAD1	stromal
195.824	-0.359141	0.266321	0.158334	0.285525	COX7A2L	stromal
41.5769	-0.359254	0.380176	0.30499	0.457577	SS18L2	stromal
3.45382	-0.359378	0.787045	0.499621	0.641377	PANO1	stromal
29.2884	-0.359409	0.506461	0.406213	0.558788	SH3D19	stromal
94.2519	-0.359473	0.319175	0.232237	0.377566	FBLIM1	stromal
30.3311	-0.359735	0.475654	0.38981	0.542526	SMG7	stromal
2.2555	-0.359883	0.777574	0.535431	0.67021	LINC01011	stromal
22.9797	-0.359999	0.410291	0.33412	0.488644	RBMS2	stromal
27.7911	-0.360103	0.438985	0.35184	0.506184	NELFA	stromal
21.7054	-0.360193	0.452152	0.369441	0.524057	MFSD14B	stromal
73.7379	-0.360434	0.398581	0.318949	0.471789	GOLGA3	stromal
32.6245	-0.360594	0.580704	0.445718	0.595508	DNMT3A	stromal
4.45343	-0.360624	0.744939	0.484879	0.628819	TM7SF2	stromal
3.12586	-0.361188	0.724111	0.50206	0.64342	DUS2	stromal
1.5597	-0.361194	0.808922	0.560892	0.69146	LURAP1	stromal
3.95006	-0.361227	0.735899	0.473811	0.619523	PREX2	stromal
45.7489	-0.361276	0.390532	0.302768	0.455258	PSMF1	stromal
8.54558	-0.361305	0.621385	0.458832	0.606989	RPP25	stromal
5.43884	-0.361455	0.734733	0.436518	0.587658	TNF	stromal
22.5253	-0.36151	0.456332	0.359707	0.514435	C19orf12	stromal
21.94	-0.361542	0.43503	0.352286	0.50648	KIF22	stromal
33.4612	-0.361704	0.451034	0.365335	0.519936	HMGCR	stromal
12.3733	-0.361932	0.533227	0.41278	0.565158	SLC39A4	stromal
8.04801	-0.361939	0.732023	0.462461	0.609957	GABRP	stromal
1.44352	-0.361969	0.906272	0.525584	0.662309	DCHS2	stromal
11.6053	-0.362137	0.555037	0.433788	0.584987	GANC	stromal
19.5446	-0.362308	0.421972	0.338124	0.492834	PTPN23	stromal
44.2995	-0.362324	0.323342	0.234285	0.379962	ATXN3	stromal
44.91	-0.362471	0.405251	0.32631	0.480526	CAMK2N1	stromal
121.738	-0.363066	0.353162	0.267497	0.417416	DAAM1	stromal
82.4711	-0.36317	0.383046	0.30323	0.455638	TGOLN2	stromal
31.9139	-0.363627	0.414247	0.332337	0.487069	EPC2	stromal
84.1808	-0.363651	0.435476	0.34651	0.500754	ARPC4	stromal
121.287	-0.364171	0.3059	0.209618	0.350835	REXO2	stromal
2.61732	-0.364211	0.755635	0.51597	0.655182	FAM131B	stromal
37.2513	-0.364485	0.361731	0.273627	0.423517	GAK	stromal
5.75961	-0.364519	0.718368	0.472317	0.618408	CCDC152	stromal
1.37135	-0.364587	0.844624	0.561884	0.692479	RAB3A	stromal
12.8807	-0.364594	0.632661	0.454108	0.603225	GTF2IRD2B	stromal
4.46288	-0.364766	0.641839	0.463381	0.610843	ZSCAN32	stromal
42.9102	-0.365354	0.382915	0.301623	0.453808	RPF2	stromal
46.4777	-0.365697	0.353611	0.263297	0.412429	FOXN3	stromal
9.23447	-0.365743	0.580965	0.437362	0.588484	C8orf88	stromal
242.916	-0.366116	0.368485	0.27887	0.429249	PPP1CB	stromal
10.5989	-0.366143	0.751851	0.429885	0.581223	LINC01391	stromal
10.6482	-0.366196	0.60425	0.424791	0.576569	SHROOM3	stromal
9.34166	-0.36622	0.553158	0.425896	0.577413	C8orf58	stromal
10.9462	-0.366405	0.607343	0.44857	0.598117	IMPDH1	stromal
104.729	-0.366405	0.52786	0.398257	0.55114	ENG	stromal
29.7487	-0.366601	0.45322	0.361452	0.516049	ZNF711	stromal
35.585	-0.36663	0.392173	0.298598	0.4505	EXOSC1	stromal
22.5764	-0.366676	0.452565	0.351893	0.506201	ZNF43	stromal
4.16956	-0.366734	0.676567	0.472281	0.618408	HPS6	stromal
4.84299	-0.366739	0.688231	0.464864	0.612033	SPIRE2	stromal
32.2216	-0.366911	0.477211	0.382103	0.535362	PSMG1	stromal
1.46897	-0.367114	0.878068	0.54033	0.674257	FGF14-AS2	stromal
10.2833	-0.367137	0.592044	0.43952	0.590448	AARSD1	stromal
7.91505	-0.367201	0.593473	0.441352	0.59186	WDSUB1	stromal
92.1747	-0.367474	0.288901	0.17939	0.313165	UBE2K	stromal
45.9156	-0.367578	0.475814	0.374119	0.528609	PAN3	stromal
155.269	-0.367689	0.329961	0.228653	0.37319	MYH9	stromal
9.65324	-0.367931	0.625621	0.449313	0.598782	HEATR6	stromal
12.6607	-0.368012	0.492909	0.38052	0.533774	ZNF205	stromal
1.95799	-0.368359	0.901755	0.498132	0.640186	CAMK2N2	stromal
8.7822	-0.368451	0.673738	0.427203	0.578655	NKAIN3	stromal
20.9066	-0.368639	0.564067	0.414871	0.567146	LXN	stromal
5.7432	-0.368729	0.637238	0.448003	0.597798	SWT1	stromal
3.76551	-0.369074	0.805601	0.443719	0.594102	ZNF529-AS1	stromal
2.52781	-0.369164	0.73025	0.509794	0.649917	IL1RAP	stromal
194.585	-0.369187	0.355643	0.261552	0.410651	METAP2	stromal
42.1859	-0.369207	0.419109	0.330032	0.484511	CCDC117	stromal
41.838	-0.369347	0.382407	0.294393	0.445816	BMS1	stromal
27.3321	-0.369384	0.611448	0.444866	0.594687	EVA1C	stromal
1.32924	-0.369538	0.832231	0.565776	0.695772	TINCR	stromal
17.038	-0.36959	0.478524	0.370884	0.525451	ZNF844	stromal
2.45856	-0.369847	0.905548	0.46779	0.614596	OVGP1	stromal
18.5848	-0.369982	0.447018	0.352085	0.506303	PLCG1	stromal
1.52979	-0.370103	0.871886	0.537607	0.671862	ZNF287	stromal
9.6344	-0.370105	0.582705	0.435009	0.586382	ZDHHC18	stromal
4.79015	-0.370547	0.733719	0.474479	0.620202	KCND2	stromal
100.131	-0.370555	0.354852	0.262822	0.412002	NOL7	stromal
118.909	-0.370835	0.395769	0.298664	0.450544	TIPARP	stromal
4.23946	-0.370881	0.661321	0.466961	0.613845	CBX8	stromal
14.5129	-0.371023	0.486933	0.37887	0.532616	HAUS6	stromal
17.6903	-0.371466	0.522002	0.39685	0.549522	CDC23	stromal
37.3616	-0.371478	0.344422	0.244689	0.391121	RLIM	stromal
5.18866	-0.371688	0.665147	0.452945	0.602321	PODXL2	stromal
13.5222	-0.37169	0.486625	0.375525	0.529873	DCAF15	stromal
16.3505	-0.371725	0.54518	0.403377	0.556167	PRKAR2B	stromal
104.757	-0.371934	0.26545	0.144096	0.267432	PCNP	stromal
32.2006	-0.371941	0.38983	0.293813	0.445475	ESCO1	stromal
49.0293	-0.371945	0.411121	0.318941	0.471789	EMD	stromal
5.37716	-0.372289	0.766803	0.407924	0.560588	ICA1	stromal
20.6757	-0.372496	0.470893	0.367989	0.52273	WDR12	stromal
4.90455	-0.372567	0.713445	0.472411	0.618465	GPD2	stromal
14.1042	-0.372818	0.6329	0.422857	0.574567	CHN1	stromal
21.4266	-0.373216	0.594302	0.425752	0.577338	KIF5A	stromal
7.06101	-0.373497	0.571253	0.426562	0.578037	PRMT3	stromal
19.6067	-0.373965	0.481876	0.373124	0.527552	GIT2	stromal
12.8964	-0.373969	0.554312	0.420616	0.572576	SLC10A3	stromal
20.792	-0.373995	0.420415	0.322215	0.475612	CBX4	stromal
27.4589	-0.374193	0.440612	0.342094	0.4962	NOL11	stromal
10.4258	-0.374343	0.560232	0.418664	0.570848	TMEM106A	stromal
36.7048	-0.374457	0.440067	0.34329	0.497586	TMEM87B	stromal
21.5315	-0.374654	0.382205	0.286039	0.436695	BLZF1	stromal
7.46263	-0.374812	0.572226	0.423662	0.575412	ZNF611	stromal
11.1021	-0.374882	0.544239	0.409949	0.562472	CPSF1	stromal
2.97464	-0.375138	0.817284	0.463823	0.611239	HCST	stromal
4.41632	-0.375294	0.693066	0.468053	0.614748	MMP23B	stromal
240.212	-0.375311	0.38524	0.283145	0.433538	PSMB1	stromal
220.983	-0.375354	0.261837	0.134301	0.254701	CLTA	stromal
12.7469	-0.37537	0.581621	0.430338	0.581772	BRPF3	stromal
14.5564	-0.37595	0.539618	0.408544	0.561133	STK38	stromal
56.062	-0.376089	0.40485	0.307985	0.460565	FUCA2	stromal
39.6993	-0.376262	0.442125	0.341311	0.49558	PWP1	stromal
24.676	-0.376393	0.494092	0.380144	0.533571	AGAP3	stromal
28.7398	-0.376397	0.379394	0.277104	0.427171	DCTPP1	stromal
27.8115	-0.376511	0.389194	0.291886	0.44325	ATP10D	stromal
5.82538	-0.376515	0.659384	0.440532	0.591253	LETM2	stromal
7.67765	-0.376755	0.690491	0.448539	0.598117	PKP2	stromal
68.2967	-0.377039	0.423054	0.324565	0.478461	PRDM2	stromal
126.887	-0.377514	0.344876	0.241083	0.387282	WEE1	stromal
10.6432	-0.377516	0.555368	0.402308	0.555426	LCA5	stromal
2.42838	-0.377542	0.796707	0.502751	0.643946	ARAP2	stromal
119.82	-0.377596	0.346828	0.242097	0.388314	RSF1	stromal
96.3758	-0.37773	0.30525	0.191868	0.328846	AHI1	stromal
3.71724	-0.377998	0.712405	0.473671	0.619486	ZFAND4	stromal
2.17733	-0.37805	0.930756	0.398605	0.551374	DCDC1	stromal
31.8577	-0.378636	0.423928	0.317495	0.470359	IDH1	stromal
16.5514	-0.378678	0.471793	0.348019	0.502529	MFHAS1	stromal
339.867	-0.379044	0.328581	0.214838	0.35719	PSMA7	stromal
17.264	-0.379113	0.513219	0.376449	0.530461	APEH	stromal
7.82203	-0.37932	0.619134	0.430591	0.581916	ALDH3B1	stromal
8.35597	-0.379434	0.546803	0.403038	0.555883	KLHL2	stromal
5.97614	-0.37946	0.622688	0.438508	0.58969	AMBRA1	stromal
19.3196	-0.379483	0.467145	0.354023	0.508394	EXOSC3	stromal
7.36733	-0.380103	0.638868	0.442994	0.593322	RHBDD1	stromal
1.26463	-0.380484	0.896913	0.533786	0.668617	IP6K3	stromal
30.8034	-0.38071	0.472987	0.353148	0.507425	CSTF3	stromal
58.2266	-0.380771	0.336199	0.221694	0.364916	HADHB	stromal
94.205	-0.380787	0.312384	0.198981	0.337899	TIAL1	stromal
1.76557	-0.380857	0.835812	0.524862	0.661883	PAGR1	stromal
2.30394	-0.380873	0.881899	0.451521	0.600864	ESYT3	stromal
6.60352	-0.381017	0.669705	0.421477	0.573375	ST20-AS1	stromal
22.7	-0.381058	0.420276	0.314098	0.466483	IKBKB	stromal
35.0345	-0.381077	0.445579	0.340156	0.494646	SERTAD3	stromal
66.9958	-0.381809	0.495617	0.368301	0.522971	HIPK3	stromal
34.5374	-0.382562	0.43108	0.322781	0.476279	ZNF721	stromal
4.39051	-0.382643	0.683133	0.457318	0.605847	KLC4	stromal
93.0763	-0.382659	0.298877	0.17252	0.303944	VPS35	stromal
17.2472	-0.382776	0.525297	0.387936	0.540735	HIPK2	stromal
8.67763	-0.382968	0.784394	0.421722	0.573584	TRH	stromal
3.4767	-0.383057	0.685287	0.468157	0.614776	MTRF1	stromal
2.19622	-0.383113	0.924536	0.40527	0.558086	ZBTB42	stromal
132.708	-0.38331	0.258109	0.117877	0.232074	EPC1	stromal
2.80629	-0.383486	0.721762	0.483449	0.628014	WWC1	stromal
5.3986	-0.383716	0.871686	0.282041	0.432506	ZNF165	stromal
1.40334	-0.383768	0.818634	0.556492	0.688063	MAP10	stromal
1.43961	-0.383966	0.860485	0.52873	0.664236	ELOVL7	stromal
10.965	-0.383976	0.550192	0.385652	0.538531	YIPF1	stromal
9.67941	-0.384556	0.646021	0.412112	0.564526	ZFP37	stromal
19.8875	-0.384693	0.506023	0.375808	0.530093	SRGAP2C	stromal
18.7371	-0.384893	0.494939	0.364087	0.518816	DHX33	stromal
51.7884	-0.384902	0.324903	0.206684	0.347175	KLHDC2	stromal
24.5995	-0.385057	0.381574	0.273231	0.423195	C1orf174	stromal
310.972	-0.385658	0.340051	0.220883	0.364106	GUK1	stromal
42.8465	-0.386005	0.357684	0.245814	0.392571	NAGK	stromal
32.0476	-0.386172	0.454989	0.342033	0.49617	ARFRP1	stromal
38.7758	-0.386312	0.453857	0.329483	0.483892	ARHGAP1	stromal
8.86858	-0.386323	0.611173	0.409822	0.562396	SLC16A4	stromal
4.98545	-0.386443	0.725117	0.437572	0.588698	CBX7	stromal
121.206	-0.386872	0.33381	0.215898	0.358526	CAPZA1	stromal
40.823	-0.386884	0.502076	0.371716	0.526213	CDC42EP4	stromal
4.2537	-0.386922	0.763205	0.430465	0.581818	AP1M2	stromal
78.0802	-0.387035	0.406197	0.292741	0.444172	DDHD1	stromal
2.1868	-0.387066	0.783585	0.502135	0.64342	RBKS	stromal
18.4173	-0.387365	0.523932	0.383707	0.53683	SHROOM1	stromal
67.0538	-0.387386	0.369239	0.254169	0.401987	PPP1CA	stromal
10.4045	-0.387445	0.551171	0.398919	0.551596	PYROXD1	stromal
7.78766	-0.387484	0.567949	0.408196	0.560839	PHF8	stromal
25.5261	-0.387812	0.497476	0.354651	0.508861	GNA11	stromal
5.64909	-0.387819	0.621706	0.423445	0.57518	ZNF383	stromal
19.1685	-0.387863	0.463936	0.341648	0.495955	GCFC2	stromal
1.30013	-0.387956	0.875772	0.540508	0.674345	AGT	stromal
69.0944	-0.388073	0.324372	0.20059	0.339988	BOD1	stromal
38.942	-0.38817	0.494244	0.344987	0.499154	NRDE2	stromal
73.7904	-0.388312	0.304399	0.179133	0.312871	PAIP1	stromal
4.8093	-0.388347	0.81553	0.365624	0.520171	TMCO6	stromal
9.11	-0.388606	0.585595	0.394537	0.547224	GCH1	stromal
13.3269	-0.388919	0.501267	0.37045	0.525072	MTG1	stromal
132.857	-0.388964	0.245404	0.0993256	0.204904	UBE2I	stromal
76.4582	-0.38932	0.314369	0.188384	0.324335	STAG1	stromal
5.41469	-0.38933	0.670954	0.42019	0.572132	TMEM187	stromal
919.484	-0.389436	0.414711	0.273039	0.42318	SPARC	stromal
44.5883	-0.389614	0.404019	0.291192	0.442518	SLC25A24	stromal
2.03192	-0.389911	0.817921	0.503634	0.644682	C5AR1	stromal
29.3649	-0.390256	0.415247	0.291235	0.442529	GALNT2	stromal
52.178	-0.390309	0.592181	0.410733	0.563339	BCAT1	stromal
7.27859	-0.39047	0.701514	0.440805	0.591376	SLC22A3	stromal
22.3223	-0.390522	0.428874	0.304875	0.45755	CAMK1	stromal
1.32793	-0.390532	0.883359	0.523119	0.660597	FOXQ1	stromal
22.723	-0.390942	0.477445	0.3447	0.498912	CRYZL1	stromal
39.6016	-0.391009	0.401778	0.285898	0.436614	CCPG1	stromal
129.594	-0.391296	0.39788	0.276065	0.426189	NDUFA6	stromal
114.257	-0.391329	0.353123	0.232233	0.377566	PYURF	stromal
65.3528	-0.391429	0.307173	0.177482	0.310897	EGFR	stromal
6.03597	-0.39181	0.61517	0.418888	0.571087	DMGDH	stromal
4.1758	-0.392024	0.80592	0.454826	0.60363	CCNE2	stromal
7.97402	-0.392133	0.566468	0.398376	0.551148	ZNF692	stromal
23.4237	-0.392331	0.554211	0.390294	0.542959	CCP110	stromal
2.25148	-0.39239	0.870984	0.473886	0.619557	MYH14	stromal
49.9187	-0.392444	0.324845	0.198884	0.337826	RASSF8-AS1	stromal
14.5589	-0.393211	0.637344	0.425918	0.577413	SLC12A4	stromal
2.05048	-0.393323	0.860844	0.486629	0.629723	KAZALD1	stromal
13.9141	-0.393333	0.473736	0.333798	0.488336	MIOS	stromal
39.4073	-0.393595	0.441659	0.301574	0.453788	RPP30	stromal
29.6552	-0.39371	0.468721	0.339132	0.493839	HOMER3	stromal
3.25717	-0.39373	0.728436	0.464696	0.612004	POU3F1	stromal
65.0116	-0.393895	0.455538	0.322074	0.475464	UTRN	stromal
33.4167	-0.393897	0.452016	0.313327	0.465998	ACTL6A	stromal
25.1372	-0.393929	0.422453	0.297117	0.449021	LYAR	stromal
13.4676	-0.39457	0.577151	0.403298	0.556167	RABEP2	stromal
18.6331	-0.394914	0.478631	0.33349	0.48795	RMDN3	stromal
3.53761	-0.395038	0.762886	0.442482	0.592953	HYKK	stromal
1.46091	-0.395105	0.848944	0.522533	0.660056	RNASEH2A	stromal
5.86773	-0.395369	0.631576	0.414338	0.566734	ZNF552	stromal
3.90413	-0.395449	0.707484	0.451116	0.600483	PALB2	stromal
23.9271	-0.395509	0.43435	0.311445	0.463804	AKIP1	stromal
2.85394	-0.395913	0.784511	0.473792	0.619523	ST8SIA1	stromal
3.75061	-0.39616	0.678941	0.442254	0.592773	HERC5	stromal
39.5178	-0.396459	0.365962	0.236292	0.382424	TSC1	stromal
32.5777	-0.396499	0.39644	0.268331	0.418055	ZSWIM8	stromal
17.6387	-0.396738	0.506643	0.36412	0.518816	COX16	stromal
7.39312	-0.396753	0.657981	0.429049	0.580584	PLEKHG1	stromal
2.97011	-0.396766	0.754462	0.46923	0.615843	ZNF776	stromal
82.6579	-0.397099	0.457528	0.327565	0.482033	NUCB1	stromal
3.10354	-0.397235	0.774103	0.469882	0.616569	ADAMTS8	stromal
19.5556	-0.397662	0.463115	0.327844	0.482186	TOPBP1	stromal
8.23736	-0.398167	0.561096	0.392185	0.545107	DNAJC14	stromal
64.0642	-0.398179	0.335136	0.201081	0.340527	PDS5A	stromal
8.63592	-0.398915	0.583012	0.398656	0.551374	TBL3	stromal
147.587	-0.3994	0.340332	0.208784	0.349719	SCAND1	stromal
37.288	-0.4003	0.471493	0.328515	0.482923	PTPN14	stromal
16.8006	-0.400373	0.416601	0.286668	0.437283	MRPL49	stromal
9.02548	-0.400526	0.569676	0.388441	0.541041	ZFP1	stromal
10.2837	-0.400616	0.501975	0.350079	0.504523	FOCAD	stromal
4.88181	-0.40079	0.847288	0.323214	0.476861	MCF2L2	stromal
29.3048	-0.400858	0.381791	0.247287	0.394422	GPS1	stromal
9.78521	-0.400868	0.586287	0.396137	0.548837	NUP85	stromal
2.71687	-0.401253	0.742937	0.470995	0.617255	TMEM198	stromal
4.01061	-0.40129	0.819594	0.444677	0.594624	YPEL1	stromal
46.7411	-0.40147	0.336838	0.203485	0.34312	CAMK2D	stromal
235.982	-0.401538	0.240891	0.0828613	0.179836	YWHAQ	stromal
2.38952	-0.402095	0.780373	0.477128	0.622498	C2orf81	stromal
13.6571	-0.402242	0.456783	0.317138	0.470052	TJAP1	stromal
15.2546	-0.402432	0.528717	0.360788	0.515455	SSH2	stromal
2.86619	-0.402647	0.784655	0.462275	0.609839	WBP1	stromal
37.5735	-0.40268	0.414697	0.281353	0.431905	ARMCX6	stromal
1.5267	-0.403278	0.888689	0.493995	0.6364	ZNF613	stromal
9.39272	-0.403302	0.601676	0.402667	0.555737	SLC25A16	stromal
16.892	-0.403557	0.540956	0.375493	0.529873	LAMA5	stromal
2.19863	-0.403859	0.821228	0.483881	0.628174	ZP3	stromal
15.5415	-0.403951	0.484513	0.334093	0.488644	XAB2	stromal
29.3584	-0.404312	0.44337	0.309132	0.46173	LYSMD3	stromal
12.7606	-0.404312	0.541927	0.374124	0.528609	CYB561D2	stromal
5.63575	-0.40444	0.674732	0.423731	0.575443	CYP27C1	stromal
45.3926	-0.404455	0.662168	0.395095	0.547937	TACSTD2	stromal
30.1381	-0.404525	0.357916	0.219597	0.362748	GRIPAP1	stromal
9.74343	-0.404648	0.556668	0.372401	0.526827	GEMIN7	stromal
10.9777	-0.404668	0.600181	0.402502	0.555571	TET3	stromal
1.28178	-0.404779	0.935046	0.483646	0.628014	PRRT3-AS1	stromal
25.9301	-0.404956	0.451632	0.299406	0.451285	USP4	stromal
3.50952	-0.405007	0.753599	0.447222	0.597136	FBXL8	stromal
55.0872	-0.405605	0.361694	0.220134	0.363301	GPATCH2	stromal
14.2042	-0.405705	0.576673	0.390993	0.543691	GAB2	stromal
15.9511	-0.405868	0.425676	0.284773	0.435134	KRI1	stromal
40.1564	-0.405882	0.377303	0.239636	0.385748	MICU2	stromal
1.55599	-0.405884	0.895408	0.486035	0.629408	ZNF154	stromal
5.34029	-0.406031	0.607232	0.398282	0.55114	ZNF34	stromal
14.2581	-0.406067	0.534875	0.369014	0.52357	NOTCH1	stromal
226.136	-0.406214	0.416036	0.278364	0.42868	KLF10	stromal
330.515	-0.406332	0.344522	0.204073	0.343663	ST13	stromal
16.9733	-0.406397	0.482277	0.332685	0.487397	BRWD3	stromal
16.1109	-0.406826	0.447407	0.305564	0.458036	ZMAT3	stromal
1.55909	-0.406882	0.883098	0.501268	0.642842	CCDC3	stromal
25.4105	-0.406902	0.397056	0.254027	0.401852	SDHAF1	stromal
1.46158	-0.40713	0.890486	0.495207	0.637536	MIR181A2HG	stromal
7.67751	-0.407325	0.648882	0.411947	0.564448	SV2A	stromal
26.2078	-0.407718	0.40902	0.271313	0.421016	MAD2L2	stromal
2.29225	-0.408578	0.953091	0.32896	0.483407	CSF2RB	stromal
38.1416	-0.408582	0.324112	0.178379	0.312032	TRAF7	stromal
3.98101	-0.40875	0.726044	0.431663	0.583121	LRRC75B	stromal
19.292	-0.408818	0.491334	0.332909	0.487469	MED14	stromal
29.5993	-0.408868	0.363417	0.223181	0.366738	HRAS	stromal
5.3872	-0.408872	0.745702	0.379817	0.533469	FOXS1	stromal
1.99328	-0.409074	0.780074	0.485502	0.629043	ZNF155	stromal
9.68492	-0.409532	0.627714	0.383969	0.537077	PRKAB1	stromal
52.8751	-0.409541	0.40477	0.258517	0.407158	TECR	stromal
41.5094	-0.409615	0.414828	0.278024	0.428262	AP2A2	stromal
13.7385	-0.40962	0.504986	0.349288	0.503699	RNGTT	stromal
26.3562	-0.410042	0.478594	0.321665	0.475078	DNAJC9	stromal
24.2148	-0.410383	0.440895	0.29985	0.451737	CTBS	stromal
5.95542	-0.410456	0.733587	0.426667	0.578117	ABCA8	stromal
20.785	-0.410536	0.488335	0.333832	0.488336	DDX19A	stromal
144.29	-0.411136	0.295685	0.139788	0.262332	HIGD2A	stromal
46.343	-0.411159	0.394856	0.252175	0.399879	SUPT6H	stromal
39.6194	-0.411459	0.39122	0.241611	0.387882	RPGR	stromal
36.3763	-0.411482	0.423327	0.280969	0.431475	SURF6	stromal
10.7551	-0.411668	0.531094	0.354485	0.508764	SEC61A2	stromal
12.3898	-0.411979	0.576008	0.386425	0.539251	RCBTB1	stromal
201.624	-0.41216	0.422566	0.273766	0.423627	S100A16	stromal
47.2992	-0.412401	0.352019	0.211308	0.352958	LPGAT1	stromal
54.161	-0.412564	0.357053	0.212638	0.354755	RNF115	stromal
28.7847	-0.41273	0.388045	0.246196	0.392981	TMEM243	stromal
4.29818	-0.412851	0.743	0.432294	0.583725	CFAP54	stromal
8.15049	-0.412985	0.703665	0.368577	0.523186	SLX4	stromal
9.59321	-0.413105	0.663527	0.387632	0.540514	TTI2	stromal
19.8585	-0.413463	0.511658	0.345013	0.499154	CASP4	stromal
23.8931	-0.41373	0.694041	0.412994	0.56539	LCP1	stromal
23.5276	-0.413918	0.408336	0.263267	0.412429	SIRT2	stromal
3.05859	-0.413926	0.762159	0.444591	0.594624	DCLRE1B	stromal
85.9897	-0.414105	0.315278	0.166174	0.295669	CFLAR	stromal
41.693	-0.414159	0.418075	0.259527	0.40834	NUDT22	stromal
93.1255	-0.414291	0.420361	0.275068	0.425093	PPP4R2	stromal
4.97037	-0.414471	0.640165	0.406794	0.559465	CARD6	stromal
34.8707	-0.414717	0.369978	0.226938	0.371114	MAGEF1	stromal
10.3573	-0.414946	0.53432	0.350726	0.505102	TP53I11	stromal
22.6133	-0.414979	0.426766	0.279271	0.429647	BMPR1A	stromal
5.71863	-0.415095	0.64851	0.396062	0.548793	PPFIA3	stromal
3.93715	-0.415272	0.690748	0.425652	0.577302	FNTB	stromal
13.802	-0.415632	0.578854	0.373357	0.527795	ZNF766	stromal
5.30218	-0.416034	0.65161	0.39442	0.547224	MYRF	stromal
15.8173	-0.416055	0.475873	0.319181	0.472077	FMOD	stromal
46.892	-0.416486	0.360041	0.214939	0.357278	DDX27	stromal
38.009	-0.416618	0.493411	0.331431	0.486241	EXOC5	stromal
119.725	-0.41704	0.293688	0.135338	0.256048	BUD31	stromal
39.0828	-0.417308	0.36187	0.215002	0.357321	BTAF1	stromal
5.6204	-0.417635	0.700115	0.390195	0.542942	SOX15	stromal
8.18904	-0.417707	0.585991	0.382457	0.535798	PRKCE	stromal
15.1031	-0.417997	0.488249	0.313898	0.46626	MRPL39	stromal
58.0252	-0.418143	0.374631	0.225728	0.369907	PTPN2	stromal
50.5353	-0.418175	0.390471	0.23777	0.383531	NOSIP	stromal
2.40718	-0.418309	0.918855	0.372218	0.526627	HPN	stromal
50.1009	-0.418533	0.380365	0.228208	0.372657	FEZ2	stromal
107.618	-0.419504	0.325896	0.172918	0.304517	LUC7L	stromal
3.43097	-0.419629	0.739851	0.436438	0.587614	FAM161B	stromal
21.6492	-0.419806	0.573113	0.359624	0.514435	VPS26B	stromal
56.2038	-0.419818	0.363177	0.211027	0.35263	PHC2	stromal
88.749	-0.420512	0.351678	0.19598	0.334141	USP8	stromal
158.654	-0.420558	0.392849	0.235041	0.38089	ZNF516	stromal
78.6208	-0.421002	0.435959	0.272752	0.422788	LAPTM4B	stromal
39.0271	-0.421149	0.463762	0.301778	0.453933	CLK4	stromal
27.8051	-0.421343	0.415881	0.253512	0.401291	RNF103	stromal
5.79848	-0.421531	0.683447	0.402835	0.555786	CDKL3	stromal
55.9149	-0.42219	0.355971	0.197734	0.336281	PPP2R5C	stromal
2.88096	-0.42244	0.879949	0.382695	0.535893	IL18	stromal
41.7402	-0.42298	0.403298	0.252504	0.4002	CRIPT	stromal
4.37109	-0.423264	0.752691	0.420193	0.572132	FZD6	stromal
1.38411	-0.423509	0.887533	0.486956	0.629905	BMS1P14	stromal
521.234	-0.423603	0.252379	0.081012	0.177109	ZFP36L1	stromal
99.9433	-0.424152	0.295673	0.127312	0.244926	ABI2	stromal
9.01488	-0.424235	0.605855	0.371538	0.52602	DPT	stromal
11.9068	-0.42425	0.494566	0.322533	0.475968	IKBKG	stromal
16.172	-0.424704	0.512746	0.332929	0.487469	MED7	stromal
44.385	-0.424757	0.34484	0.182168	0.316587	PRPF31	stromal
13.3768	-0.424839	0.461291	0.290486	0.441894	SLC35D1	stromal
19.4883	-0.425312	0.524746	0.337808	0.492602	FPGS	stromal
29.1588	-0.425607	0.499569	0.320827	0.473952	VPS4A	stromal
7.52333	-0.425667	0.647967	0.385738	0.538532	CASP9	stromal
58.153	-0.425992	0.421056	0.262318	0.411493	MYO1C	stromal
10.3144	-0.426011	0.523806	0.336283	0.491177	MTF1	stromal
42.4732	-0.426054	0.428193	0.270953	0.420727	ITCH	stromal
23.9672	-0.426077	0.52615	0.341931	0.496136	PNPT1	stromal
15.0654	-0.426098	0.642327	0.390899	0.54368	FARSA	stromal
9.24112	-0.426349	0.542062	0.348975	0.503447	CCDC97	stromal
13.8371	-0.42659	0.521312	0.33765	0.492429	RNPEPL1	stromal
30.672	-0.426747	0.445245	0.283242	0.433538	SF3B3	stromal
117.964	-0.426842	0.371504	0.204905	0.344694	RWDD1	stromal
2.20429	-0.426979	0.78371	0.462015	0.609689	ARF4-AS1	stromal
18.154	-0.42715	0.529373	0.343327	0.497586	RPRD1B	stromal
17.0225	-0.427531	0.612981	0.378938	0.532653	LSP1	stromal
1.42065	-0.427681	0.898744	0.474903	0.620563	PEX12	stromal
11.0174	-0.427719	0.518854	0.335267	0.489997	SIK2	stromal
8.23616	-0.427745	0.675523	0.394502	0.547224	IL17RD	stromal
10.7902	-0.42847	0.52599	0.339357	0.494057	DNAJC24	stromal
20.9563	-0.428545	0.427763	0.261876	0.411005	ACP2	stromal
42.7972	-0.42859	0.424546	0.254227	0.402016	GTF2A1	stromal
37.4	-0.429013	0.459497	0.279299	0.429647	TIMM10	stromal
48.7681	-0.429242	0.444226	0.281467	0.431952	TSKU	stromal
27.6135	-0.42934	0.49369	0.313475	0.465998	CHST3	stromal
24.6378	-0.429343	0.453138	0.271378	0.421022	AACS	stromal
100.315	-0.429385	0.374408	0.211066	0.352648	CYB5R3	stromal
3817.87	-0.429416	0.325299	0.154275	0.28086	RPS27	stromal
6.75176	-0.429425	0.585166	0.363386	0.518103	HAGHL	stromal
176.737	-0.42951	0.265652	0.0920033	0.194181	MAGED2	stromal
15.4959	-0.429553	0.478101	0.302891	0.455334	ZNF335	stromal
21.7327	-0.430017	0.403417	0.240554	0.386687	SNRK	stromal
1.57225	-0.43028	0.931406	0.444404	0.594624	TRAM1L1	stromal
85.8579	-0.430464	0.451074	0.283813	0.434088	WWTR1	stromal
10.5416	-0.430594	0.561301	0.338991	0.493741	WDR25	stromal
44.1668	-0.430673	0.323195	0.156458	0.283333	CLCN3	stromal
16.5435	-0.430771	0.448798	0.278823	0.42923	MAPKAPK5-AS1	stromal
10.8803	-0.431022	0.552403	0.348926	0.503433	MPDZ	stromal
1.39962	-0.431033	0.87998	0.482642	0.62741	C1QTNF3	stromal
286.558	-0.43106	0.284785	0.10926	0.219546	PTGES3	stromal
11.9593	-0.431593	0.65722	0.367414	0.522184	PHGDH	stromal
39.3004	-0.432072	0.349138	0.183458	0.318223	ZDHHC17	stromal
10.534	-0.432637	0.781643	0.34084	0.495157	CCDC125	stromal
84.123	-0.432879	0.361826	0.19531	0.333424	CDK12	stromal
29.4898	-0.432897	0.394402	0.225042	0.369076	GABPA	stromal
31.3512	-0.43328	0.419719	0.247621	0.394807	DEF8	stromal
4.63732	-0.433641	0.715292	0.408402	0.561061	NDC1	stromal
4.89733	-0.433824	0.711532	0.392925	0.545612	FMNL3	stromal
18.5417	-0.434069	0.443698	0.273251	0.423195	ALG8	stromal
1.88676	-0.434291	0.815426	0.466213	0.613113	HOXD4	stromal
1.70862	-0.434327	0.891177	0.458244	0.606451	ZKSCAN3	stromal
1.38851	-0.435536	0.867722	0.481532	0.626421	SKIDA1	stromal
27.4153	-0.435568	0.454981	0.283881	0.434088	EMC8	stromal
2.85352	-0.436048	0.741204	0.425088	0.576787	LGR4	stromal
193.034	-0.436226	0.742907	0.382751	0.535912	S100A4	stromal
1.2833	-0.436349	0.89946	0.481772	0.626668	ALDH4A1	stromal
10.9836	-0.43656	0.565925	0.340929	0.495197	GBA2	stromal
86.2425	-0.43666	0.37383	0.208745	0.3497	ATXN2	stromal
154.513	-0.436889	0.272267	0.0934403	0.196214	ACTR2	stromal
5.54628	-0.437302	0.634302	0.380092	0.533563	APBA2	stromal
2.14272	-0.437656	0.844484	0.447857	0.597666	IL17D	stromal
5.88538	-0.437893	0.714677	0.360674	0.515407	ZNF713	stromal
1.74979	-0.438149	0.840138	0.460109	0.60804	GP1BA	stromal
13.2905	-0.438805	0.493235	0.303253	0.455638	PJA1	stromal
27.5912	-0.438831	0.499283	0.298226	0.4501	RPAP3	stromal
41.9918	-0.438957	0.400063	0.220079	0.363258	KCMF1	stromal
1.53182	-0.439303	0.911742	0.460136	0.60804	LPAR4	stromal
2.27519	-0.439889	0.788674	0.445509	0.595292	SENP8	stromal
14.2848	-0.43998	0.548039	0.336888	0.491545	SORD	stromal
315.208	-0.440259	0.239219	0.0569064	0.137247	EIF3E	stromal
15.8661	-0.440484	0.575445	0.348511	0.503066	LENG1	stromal
41.1566	-0.440611	0.393768	0.218421	0.361427	ADGRA3	stromal
56.8232	-0.440698	0.361603	0.187752	0.323692	ZC3H14	stromal
172.109	-0.440784	0.572208	0.339812	0.494358	CXCL2	stromal
68.7843	-0.440887	0.343549	0.167569	0.297602	ZNF326	stromal
21.7526	-0.440988	0.503871	0.307449	0.459928	METTL2B	stromal
4.37279	-0.440998	0.694559	0.397781	0.55069	ADAMTS3	stromal
10.8114	-0.441151	0.584504	0.337387	0.492103	NSDHL	stromal
99.1257	-0.441573	0.345685	0.169556	0.300071	HOOK3	stromal
34.7256	-0.441581	0.502138	0.297564	0.449352	UPF3B	stromal
4.93314	-0.441653	0.67217	0.384524	0.537614	ERCC2	stromal
27.4541	-0.441661	0.386616	0.212516	0.354599	CHRAC1	stromal
10.4692	-0.441805	0.534654	0.325022	0.47891	B4GAT1	stromal
41.7579	-0.441912	0.368548	0.191853	0.328846	PSPC1	stromal
21.2376	-0.442055	0.485297	0.282352	0.432726	TMCC1	stromal
7.42655	-0.442204	0.662292	0.379813	0.533469	ORAI1	stromal
19.4004	-0.442383	0.501509	0.290605	0.441946	CDADC1	stromal
2.51619	-0.442415	0.789632	0.436662	0.587663	CEP295NL	stromal
15.7777	-0.442435	0.497601	0.305528	0.458036	FZD1	stromal
4.73435	-0.442474	0.663759	0.386693	0.539484	STRADB	stromal
8.09893	-0.442502	0.599215	0.360156	0.514912	ZBTB6	stromal
20.4054	-0.442517	0.502386	0.310096	0.462619	HCFC1	stromal
155.329	-0.442552	0.335314	0.158111	0.285285	PA2G4	stromal
8.20722	-0.442635	0.598323	0.357263	0.511581	NAPB	stromal
7.77334	-0.443122	0.546241	0.323884	0.477737	PARP12	stromal
1.50532	-0.443183	0.931838	0.440124	0.590865	NOSTRIN	stromal
1.89124	-0.443207	0.844162	0.453449	0.60263	IQCC	stromal
190.021	-0.443223	0.429986	0.242577	0.38878	RPL22L1	stromal
98.7379	-0.443249	0.283274	0.0987593	0.204107	KIDINS220	stromal
3.41215	-0.443259	0.768333	0.413946	0.566286	NUDT10	stromal
42.4201	-0.443288	0.406385	0.229055	0.373699	PRPF8	stromal
5.8222	-0.44356	0.610011	0.350935	0.505344	EARS2	stromal
648.243	-0.443976	0.324265	0.145752	0.269932	MEG3	stromal
5.99411	-0.444021	0.664686	0.375678	0.529969	SLC10A7	stromal
7.20749	-0.444045	0.641766	0.359679	0.514435	TCTN2	stromal
42.5254	-0.444184	0.374283	0.19924	0.338267	POLK	stromal
98.551	-0.444271	0.346675	0.165889	0.295497	ANP32E	stromal
78.3072	-0.444756	0.311805	0.127031	0.244459	CALCOCO2	stromal
36.8841	-0.445036	0.381406	0.203515	0.34312	RC3H2	stromal
58.5761	-0.4451	0.452249	0.264955	0.414355	ARID4A	stromal
12.2116	-0.445166	0.478977	0.283266	0.433538	DGCR8	stromal
23.9411	-0.445293	0.475965	0.287757	0.438465	ORC4	stromal
10.0739	-0.44539	0.54098	0.327378	0.481816	SLC30A4	stromal
15.0755	-0.445543	0.560729	0.331624	0.48641	PGM1	stromal
25.091	-0.445667	0.420221	0.241191	0.387318	SEC22C	stromal
12.0326	-0.445958	0.561206	0.320659	0.473871	ULK3	stromal
31.5934	-0.446408	0.449162	0.262572	0.411789	ZNF254	stromal
4284.48	-0.446829	0.385458	0.202476	0.342167	TPT1	stromal
17.7018	-0.446874	0.467873	0.280871	0.431376	ARFGEF2	stromal
28.6951	-0.447079	0.546156	0.311627	0.463965	PYCR1	stromal
22.335	-0.447216	0.412605	0.225419	0.369545	TRUB2	stromal
17.092	-0.447256	0.497851	0.291591	0.442962	ERCC3	stromal
26.6605	-0.447362	0.403116	0.21736	0.360286	REXO4	stromal
17.1839	-0.447614	0.507157	0.301165	0.453337	C11orf68	stromal
89.3367	-0.447734	0.362317	0.181885	0.316252	FAM204A	stromal
4.03237	-0.447948	0.718698	0.397295	0.550077	ARRB2	stromal
4.44708	-0.44797	0.788836	0.370863	0.525451	PYCARD-AS1	stromal
289.605	-0.447988	0.343016	0.156487	0.283333	UBXN4	stromal
14.1875	-0.448101	0.549926	0.332669	0.487397	PHF19	stromal
1.6502	-0.448749	0.84443	0.458235	0.606451	ZNF221	stromal
13.9508	-0.448851	0.795483	0.338427	0.493046	EGFL6	stromal
5.31723	-0.449419	0.711008	0.385301	0.538281	NCKIPSD	stromal
20.4761	-0.449445	0.447457	0.260663	0.409768	RUFY1	stromal
3.84473	-0.449497	0.752212	0.405532	0.558217	NPAS2	stromal
2767.45	-0.449633	0.461626	0.25314	0.400904	MT-ND2	stromal
44.7335	-0.449798	0.401721	0.21925	0.362398	PPP6R3	stromal
26.0484	-0.450143	0.464085	0.274686	0.424632	GOLGA5	stromal
42.4289	-0.450186	0.351244	0.168837	0.299097	KPNA3	stromal
3.05979	-0.450211	0.722765	0.406135	0.558788	SCLY	stromal
66.2738	-0.450495	0.337393	0.15322	0.279656	ZMAT2	stromal
30.8527	-0.450943	0.400345	0.217478	0.360387	MRPL9	stromal
42.4419	-0.450971	0.387353	0.20587	0.346085	IDH2	stromal
158.063	-0.452061	0.419134	0.232662	0.37806	IL6ST	stromal
1143.98	-0.452112	0.436091	0.2265	0.370591	CALD1	stromal
52.6777	-0.452122	0.350578	0.166403	0.295951	SMU1	stromal
44.0549	-0.452187	0.395467	0.214418	0.356635	SRRT	stromal
27.2696	-0.452208	0.444527	0.255483	0.403443	ABCC5	stromal
29.9133	-0.45262	0.400987	0.213844	0.356158	CLPX	stromal
2.9322	-0.452713	0.892284	0.345942	0.500221	HLA-DMB	stromal
34.8624	-0.452989	0.37839	0.193357	0.330766	VHL	stromal
3.49788	-0.453091	0.720258	0.398754	0.551428	CYP2R1	stromal
32.6176	-0.453189	0.514546	0.305627	0.458076	APC	stromal
146.416	-0.453192	0.316721	0.125553	0.24262	WASF2	stromal
17.0159	-0.453201	0.68757	0.336787	0.491545	LMO7	stromal
5.31146	-0.453481	0.644578	0.360615	0.515381	GCAT	stromal
18.7666	-0.4535	0.485441	0.282768	0.433178	CYB561A3	stromal
16.7062	-0.453534	0.457668	0.259497	0.40834	MSMO1	stromal
4.95316	-0.453588	0.653739	0.366719	0.521315	PCDHB11	stromal
18.9457	-0.453606	0.495561	0.286586	0.437212	ELOVL6	stromal
1.79724	-0.453718	0.855903	0.447293	0.597167	COQ3	stromal
1.27992	-0.453903	0.951226	0.435647	0.587053	ZKSCAN7	stromal
64.0383	-0.454068	0.329986	0.142164	0.265087	OGT	stromal
12.5975	-0.454121	0.542674	0.305413	0.457918	HABP4	stromal
42.8309	-0.454162	0.421318	0.235905	0.381897	RNF216	stromal
5.86542	-0.454307	0.804014	0.316409	0.469248	ZNF280B	stromal
36.0684	-0.454941	0.504393	0.297768	0.449572	SYNRG	stromal
5.51806	-0.455064	0.663511	0.370949	0.525483	ALG1	stromal
1.54441	-0.455196	0.851723	0.459558	0.607597	QRICH2	stromal
2354.09	-0.455366	0.291403	0.0994537	0.204933	RPS6	stromal
3.68946	-0.455747	0.781565	0.392586	0.545397	ICAM4	stromal
49.7702	-0.455872	0.423241	0.226177	0.370293	TRIM56	stromal
13.3506	-0.455897	0.553576	0.323989	0.477798	AP3M2	stromal
5.69014	-0.456208	0.750216	0.380609	0.533806	UHRF1	stromal
10.8158	-0.456295	0.518098	0.301229	0.453379	CC2D1A	stromal
8.67904	-0.456349	0.546825	0.318209	0.471084	BUD13	stromal
143.124	-0.456362	0.356948	0.167694	0.297741	CKAP4	stromal
4.52944	-0.456456	0.70377	0.377761	0.531688	CCDC136	stromal
90.6067	-0.456895	0.398252	0.209363	0.35055	DENR	stromal
1.52796	-0.456913	0.840773	0.462206	0.609813	CLTCL1	stromal
8.62646	-0.457082	0.639647	0.351495	0.505861	NCAPG2	stromal
4.05305	-0.457493	0.706495	0.384378	0.53747	KAT2B	stromal
23.5397	-0.457735	0.441097	0.244657	0.391121	FAM136A	stromal
10.9924	-0.457763	0.516739	0.298216	0.4501	R3HCC1L	stromal
118.393	-0.458103	0.477745	0.26423	0.413609	MDM4	stromal
2.49046	-0.458255	0.835163	0.419146	0.571319	FAM27C	stromal
2.81935	-0.458278	0.828002	0.405181	0.55804	ACP6	stromal
1.63444	-0.458717	0.858659	0.446091	0.595943	COBL	stromal
11.7244	-0.458876	0.566139	0.329283	0.483712	MMS19	stromal
35.7833	-0.459036	0.535207	0.305218	0.457736	SNHG25	stromal
31.552	-0.459459	0.519621	0.30169	0.453855	PPP4R1	stromal
41.5721	-0.459626	0.416354	0.225194	0.369224	UBFD1	stromal
2.7661	-0.459658	0.810465	0.401878	0.555014	LPAR2	stromal
19.3922	-0.459682	0.482567	0.275086	0.425093	PITPNM1	stromal
18.3149	-0.459705	0.51804	0.284305	0.434577	CBFA2T2	stromal
3.94154	-0.459779	0.668359	0.372742	0.527131	ZNF142	stromal
25.711	-0.459816	0.456732	0.243692	0.390125	NPLOC4	stromal
24.8538	-0.460001	0.467069	0.266595	0.416328	ZNF3	stromal
5.91829	-0.460882	0.666542	0.343835	0.498208	NOS1AP	stromal
2.65812	-0.460969	0.920396	0.330954	0.485711	LINC00997	stromal
1.42063	-0.461118	0.934167	0.429135	0.580584	SGCD	stromal
4.21118	-0.46126	0.687897	0.373484	0.527883	ZC3HAV1L	stromal
39.7814	-0.461264	0.373812	0.179008	0.312785	TSPAN6	stromal
21.6251	-0.461276	0.466126	0.261148	0.410221	R3HCC1	stromal
75.2819	-0.461496	0.392946	0.197124	0.335517	TWSG1	stromal
50.8002	-0.46167	0.381069	0.188735	0.324762	PLPP3	stromal
10.0141	-0.461732	1.01463	0.103991	0.211641	HSD11B2	stromal
301.973	-0.461767	0.424124	0.226317	0.370436	NFKBIZ	stromal
43.9414	-0.461918	0.435472	0.237095	0.383131	AP3B1	stromal
1.68075	-0.462125	0.856108	0.445325	0.59511	BCL2L10	stromal
1.78167	-0.462406	0.844103	0.440346	0.591099	DRAIC	stromal
13.055	-0.462468	0.512069	0.283879	0.434088	GPRASP1	stromal
16.0789	-0.462634	0.502686	0.288327	0.439174	THAP11	stromal
2.00929	-0.463058	0.806079	0.434126	0.585317	GSDMB	stromal
1.48268	-0.46332	0.945409	0.417237	0.569396	SLC25A21-AS1	stromal
5.67327	-0.463676	0.767871	0.376707	0.530646	FKBP5	stromal
62.2552	-0.463832	0.337771	0.143169	0.266249	NCKAP1	stromal
19.7217	-0.464046	0.437612	0.232096	0.377532	PPP6R1	stromal
35.6857	-0.464071	0.44895	0.249282	0.396595	MRTO4	stromal
29.068	-0.464255	0.39322	0.194623	0.332478	MKNK2	stromal
4.85913	-0.46448	0.7589	0.356498	0.510637	BAHCC1	stromal
3.83462	-0.464491	0.751376	0.388005	0.540735	PTOV1-AS1	stromal
17.1446	-0.46518	0.523458	0.296583	0.448419	CCDC127	stromal
18.6605	-0.465227	0.512583	0.279576	0.429966	TAP2	stromal
125.748	-0.465492	0.36143	0.166043	0.29555	BLOC1S6	stromal
73.4635	-0.465627	0.340899	0.143987	0.2674	PSMA3-AS1	stromal
5.84956	-0.466296	0.797978	0.371787	0.526254	EPHB3	stromal
11.0836	-0.466355	0.623108	0.34449	0.498852	BNIP1	stromal
6.9355	-0.466575	0.581688	0.316796	0.469711	ERCC5	stromal
76.3966	-0.466761	0.312683	0.110197	0.220905	PSMD4	stromal
35.7147	-0.466818	0.399718	0.202039	0.341593	YIPF6	stromal
42.1602	-0.466885	0.411863	0.208897	0.349862	CDK5RAP3	stromal
135.976	-0.467003	0.395344	0.190547	0.327295	GABPB1-AS1	stromal
1.25355	-0.467063	0.863738	0.481341	0.626297	IKZF2	stromal
12.6034	-0.467289	0.780149	0.316452	0.469257	FIGNL1	stromal
22.1296	-0.467399	0.42388	0.222425	0.365687	MAN2C1	stromal
502.033	-0.467791	0.394255	0.190544	0.327295	CDC42	stromal
2.15187	-0.467813	0.797033	0.42254	0.574385	CPEB3	stromal
27.0848	-0.468013	0.427272	0.225587	0.369772	DNAJB12	stromal
74.6493	-0.468351	0.376546	0.178981	0.312785	CUL3	stromal
14.8303	-0.468448	0.509058	0.284522	0.434856	HIVEP1	stromal
6.81614	-0.468626	0.773667	0.314935	0.467449	CXCL16	stromal
8.05626	-0.46942	0.568776	0.31834	0.471144	PRKAG2	stromal
1.31132	-0.469507	0.935503	0.43063	0.581916	SPATA24	stromal
18.505	-0.469601	0.443072	0.234257	0.379962	HUS1	stromal
64.4416	-0.469618	0.410863	0.210573	0.351965	SYMPK	stromal
46.1327	-0.469819	0.329544	0.128442	0.246494	IWS1	stromal
1.53518	-0.469843	0.865413	0.444552	0.594624	CIDEB	stromal
215.466	-0.47017	0.311839	0.105602	0.214018	FAM133B	stromal
4.98408	-0.470346	0.774377	0.369807	0.52449	SAMD3	stromal
2.35636	-0.470347	0.856565	0.406038	0.558788	ZNF45	stromal
45.9757	-0.470453	0.389627	0.180263	0.314303	ERICH1	stromal
4.35745	-0.470762	0.758222	0.371994	0.526429	SORL1	stromal
11.0035	-0.471043	0.780946	0.320319	0.473481	ANKS1A	stromal
3.33086	-0.471111	0.764559	0.387941	0.540735	C8orf48	stromal
50.9519	-0.471457	0.473681	0.243495	0.389859	PRAF2	stromal
105.513	-0.471629	0.325118	0.121345	0.237228	PPP1R15B	stromal
16.9236	-0.471678	0.545681	0.281778	0.432293	DCAF11	stromal
1.25145	-0.471698	0.931581	0.441712	0.592161	RAB36	stromal
28.6613	-0.471879	0.422997	0.206206	0.346464	DNTTIP1	stromal
19.9599	-0.472059	0.44242	0.22833	0.372808	KLHL8	stromal
23.7806	-0.472175	0.501621	0.275746	0.425955	DLD	stromal
46.8707	-0.472268	0.537055	0.275385	0.425503	BLVRB	stromal
26.5169	-0.472691	0.506152	0.276548	0.426617	GPSM2	stromal
22.4252	-0.472944	0.543163	0.294659	0.446112	NEDD9	stromal
20.9743	-0.473303	0.490333	0.25606	0.404049	SETDB2	stromal
30.7171	-0.473504	0.432841	0.220428	0.363642	DNAAF2	stromal
2385.4	-0.473536	0.325421	0.119722	0.234713	RPL35A	stromal
4.2751	-0.473732	0.777883	0.368563	0.523186	CCDC96	stromal
221.039	-0.473787	0.289991	0.0855364	0.184019	ARPC5	stromal
34.2341	-0.473928	0.393226	0.184842	0.319927	KLHL18	stromal
7.01779	-0.474043	0.702156	0.315748	0.468434	ATP8B1	stromal
3.82472	-0.474053	0.806435	0.351085	0.505503	ZNF319	stromal
15.9277	-0.474174	0.474769	0.252464	0.400187	MICAL3	stromal
40.5562	-0.474241	0.387927	0.183527	0.318244	CDC27	stromal
42.7099	-0.474531	0.427119	0.213644	0.355982	ELK4	stromal
20.9954	-0.474722	0.451783	0.230224	0.375119	GALK2	stromal
46.488	-0.475212	0.429313	0.215273	0.357626	DDRGK1	stromal
22.3785	-0.475964	0.47036	0.237092	0.383131	TPMT	stromal
82.027	-0.476072	0.332187	0.126239	0.243684	FAM177A1	stromal
36.6118	-0.476128	0.366023	0.156677	0.283636	RCOR3	stromal
3.71833	-0.47663	0.76728	0.378514	0.532176	EME2	stromal
6.66927	-0.477304	0.671304	0.332842	0.487469	CASP8	stromal
74.6003	-0.477436	0.347242	0.136066	0.257078	UBE2G2	stromal
6.82965	-0.477446	0.68124	0.317494	0.470359	CCDC51	stromal
10.1058	-0.477512	0.581809	0.310809	0.463169	FAM216A	stromal
336.398	-0.477656	0.285436	0.0773039	0.170968	EID1	stromal
17.9134	-0.478025	0.439547	0.222757	0.366186	ANKRD49	stromal
29.231	-0.478573	0.468088	0.240233	0.386376	THUMPD3	stromal
15.5196	-0.478604	0.523783	0.267497	0.417416	YDJC	stromal
6.46302	-0.478635	0.706061	0.322077	0.475464	MPP1	stromal
18.4036	-0.478719	0.505951	0.27448	0.424418	ZHX3	stromal
9.979	-0.479123	0.67797	0.340831	0.495157	LDOC1	stromal
18.2857	-0.479384	0.414176	0.200122	0.339515	USF3	stromal
82.7072	-0.479409	0.335949	0.124302	0.241097	KATNBL1	stromal
8.18457	-0.47941	0.591361	0.306337	0.458592	CHCHD4	stromal
164.741	-0.479511	0.287425	0.0791874	0.17406	PBX1	stromal
13.0462	-0.480324	0.520019	0.28042	0.430895	WDR37	stromal
27.1435	-0.480357	0.416199	0.204533	0.344206	THOC1	stromal
2.39423	-0.480716	0.796163	0.402938	0.555805	SBF2-AS1	stromal
7.34923	-0.480834	0.687331	0.34422	0.498707	ZXDC	stromal
1.61846	-0.480844	0.894995	0.421075	0.573077	GRIP1	stromal
82.2413	-0.480988	0.336202	0.126649	0.24409	HACD3	stromal
37.5903	-0.480993	0.359639	0.149298	0.274394	FBRS	stromal
751.797	-0.48111	0.258291	0.0527115	0.13031	BTF3	stromal
15.0247	-0.481188	0.49123	0.252951	0.400705	ANKRA2	stromal
47.7464	-0.481343	0.574715	0.28742	0.438162	OCIAD2	stromal
18.3677	-0.481624	0.469129	0.241713	0.387947	TYW1	stromal
22.1537	-0.481975	0.430963	0.204375	0.343987	KAT8	stromal
67.5254	-0.482361	0.368163	0.155827	0.282872	GTF2F1	stromal
27.3271	-0.482446	0.396717	0.179743	0.313544	C18orf32	stromal
28.5979	-0.483642	0.439532	0.22052	0.363698	SNX27	stromal
157.449	-0.484253	0.273604	0.0646533	0.150416	TLN1	stromal
6.40761	-0.484657	0.618952	0.319942	0.47309	DNASE1L1	stromal
51.1195	-0.484785	0.57488	0.296588	0.448419	SP100	stromal
2.35409	-0.484954	0.790746	0.395863	0.548694	C14orf93	stromal
37.1293	-0.485212	0.417496	0.195862	0.334094	FBXO22	stromal
1.8147	-0.485374	0.856157	0.418056	0.570329	PCDHGA3	stromal
15.2666	-0.485389	0.457688	0.227077	0.371196	USP39	stromal
3.81087	-0.485684	0.765256	0.350083	0.504523	BBS12	stromal
32.3146	-0.485907	0.383427	0.167957	0.298166	POM121	stromal
37.0564	-0.485969	0.43823	0.213472	0.355855	DSTYK	stromal
23.3351	-0.48603	0.439446	0.217045	0.359907	ZNF75A	stromal
41.8496	-0.486579	0.465137	0.225687	0.369887	DCAF5	stromal
2.45416	-0.486652	0.767751	0.391362	0.544144	TTLL11	stromal
18.5459	-0.487014	0.488	0.240853	0.387011	EXOSC9	stromal
91.2905	-0.487233	0.392818	0.171377	0.302356	TMED4	stromal
6.38965	-0.487287	0.701878	0.307283	0.459733	NOP9	stromal
37.4171	-0.487357	0.426842	0.202685	0.342292	POLE4	stromal
36.2919	-0.487454	0.434841	0.215199	0.357554	IVNS1ABP	stromal
227.831	-0.487537	0.544566	0.273342	0.423284	KRT19	stromal
30.4324	-0.487581	0.401143	0.183634	0.318341	LAP3	stromal
3.93111	-0.487786	0.728384	0.362519	0.517277	ZC3H10	stromal
1.90007	-0.487985	0.942383	0.382598	0.535816	USP3-AS1	stromal
4.12081	-0.488189	0.704328	0.339744	0.494358	L2HGDH	stromal
2.30687	-0.488394	0.89165	0.386924	0.539646	SHROOM2	stromal
50.08	-0.488518	0.387209	0.16819	0.29842	CCDC186	stromal
12.1558	-0.488595	0.541679	0.282951	0.433405	DLG4	stromal
1.83011	-0.488951	0.832349	0.415026	0.56718	LRRC8B	stromal
23.6811	-0.488979	0.510581	0.266689	0.416424	TEAD3	stromal
3.76046	-0.489165	0.772906	0.344518	0.498852	ZNF41	stromal
58.0823	-0.489322	0.492714	0.23544	0.381341	NR1D2	stromal
1.4137	-0.489905	0.876102	0.435981	0.587215	ZBTB3	stromal
2.27465	-0.490022	0.796916	0.395554	0.548453	BORA	stromal
7.23283	-0.490043	0.628129	0.312175	0.464617	GPR135	stromal
15.2669	-0.490102	0.719755	0.340327	0.494724	KALRN	stromal
3.87181	-0.49028	0.786232	0.36517	0.519862	CNNM4	stromal
2.48545	-0.490354	0.957107	0.29198	0.44334	DNAH10	stromal
9.84549	-0.490376	0.639515	0.326777	0.4811	TMEM184C	stromal
3.89359	-0.490424	0.695812	0.344439	0.498852	PIP4K2C	stromal
18.9607	-0.490496	0.455702	0.220674	0.363872	MALT1	stromal
10.0144	-0.490573	0.511526	0.255035	0.402989	ZNF354A	stromal
11.8297	-0.490625	0.531855	0.279677	0.429993	TRMT61A	stromal
83.0522	-0.4907	0.449549	0.206077	0.346386	ALKBH7	stromal
24.29	-0.49095	0.49379	0.255582	0.403473	CRMP1	stromal
9.09733	-0.491157	0.565216	0.294105	0.44565	SMG9	stromal
18.0261	-0.491402	0.476401	0.237865	0.383634	GFER	stromal
3.89009	-0.4915	0.747973	0.360919	0.515477	ARL6	stromal
15.935	-0.491735	0.48521	0.246318	0.393075	ADCY9	stromal
4315.01	-0.491857	0.33831	0.118016	0.232274	TMSB10	stromal
107.028	-0.492	0.258307	0.0478799	0.12123	RBM17	stromal
15.4264	-0.492209	0.635794	0.29882	0.450726	XYLT2	stromal
10.0655	-0.492283	0.531107	0.27354	0.423486	ELN	stromal
22.0653	-0.492297	0.515454	0.246064	0.39282	HAGH	stromal
26.6151	-0.493021	0.543619	0.280783	0.43131	A2M	stromal
5.26197	-0.493044	0.735378	0.34752	0.502039	PXN-AS1	stromal
18.8861	-0.493099	0.538906	0.265494	0.414971	COQ7	stromal
27.1143	-0.493115	0.45451	0.220313	0.3635	TNPO2	stromal
82.1142	-0.493291	0.428838	0.198981	0.337899	SETD2	stromal
13.4602	-0.493373	0.684751	0.303398	0.455769	ZNF480	stromal
29.964	-0.493382	0.471437	0.223553	0.367109	LCMT1	stromal
38.3088	-0.493427	0.387556	0.164605	0.293638	SRPK1	stromal
21.2134	-0.493803	0.502075	0.259865	0.408819	COMMD9	stromal
25.3746	-0.494091	0.615395	0.306437	0.458688	THSD7A	stromal
20.9867	-0.494185	0.483679	0.242919	0.389182	KIF3B	stromal
8.58904	-0.494315	0.608144	0.308471	0.461126	ZNF496	stromal
59.7388	-0.494492	0.433104	0.195691	0.333938	SNRPC	stromal
48.3941	-0.494498	0.408958	0.180702	0.314823	IREB2	stromal
156.117	-0.494846	0.288589	0.0696846	0.158588	GDI2	stromal
194.54	-0.494984	0.334784	0.112723	0.224355	AKAP9	stromal
46.9282	-0.495348	0.375197	0.151085	0.276893	USP33	stromal
61.3643	-0.495495	0.481033	0.239393	0.385456	SNHG9	stromal
215.74	-0.495669	0.342592	0.117604	0.231791	WDR83OS	stromal
39.4217	-0.495698	0.450344	0.216561	0.359293	SH3PXD2B	stromal
41.5488	-0.495889	0.355805	0.131392	0.25077	LPIN1	stromal
50.1192	-0.495936	0.620371	0.304797	0.457541	SNHG19	stromal
139.044	-0.496408	0.36029	0.130209	0.249011	EIF2S3	stromal
41.9999	-0.496647	0.500562	0.246314	0.393075	SLF2	stromal
1.42301	-0.496865	0.977713	0.392909	0.545612	VCAN-AS1	stromal
28.9977	-0.497262	0.436316	0.201888	0.341495	UVRAG	stromal
17.7881	-0.497428	0.433787	0.20135	0.34086	PRDM4	stromal
5.77537	-0.497429	0.637525	0.317606	0.470468	RFC5	stromal
23.0482	-0.498202	0.416161	0.18681	0.32251	PCYT1A	stromal
15.0678	-0.498317	0.622869	0.299261	0.45112	ADAM19	stromal
104.445	-0.498621	0.387154	0.159953	0.287507	PHF3	stromal
12.4488	-0.49876	0.555832	0.283401	0.433616	MTFR1	stromal
9.10343	-0.49988	0.597315	0.286438	0.437039	RITA1	stromal
27.1176	-0.499932	0.525437	0.25383	0.40163	ZNF609	stromal
164.286	-0.499963	0.334639	0.1125	0.223978	RBMS1	stromal
54.1663	-0.500036	0.502598	0.240337	0.38643	TYMP	stromal
6.79393	-0.500042	0.642182	0.318055	0.47091	SLC23A2	stromal
19.1412	-0.500165	0.471953	0.224654	0.368532	APAF1	stromal
3.72904	-0.500315	0.773938	0.360205	0.514912	TMEM241	stromal
19.5346	-0.500324	0.476362	0.232853	0.378188	PIEZO1	stromal
56.8852	-0.500355	0.382001	0.149389	0.274441	A1BG	stromal
6.57703	-0.500804	0.646566	0.305083	0.457642	POLE	stromal
41.0625	-0.500979	0.535169	0.265856	0.415485	DPP7	stromal
17.8241	-0.501108	0.497098	0.248487	0.395596	LMBRD1	stromal
1.92678	-0.501468	0.970151	0.353495	0.507866	TTR	stromal
3.87051	-0.501724	0.689927	0.341209	0.495547	LINC00311	stromal
9.891	-0.501792	0.56233	0.282274	0.432684	KLHL29	stromal
18.679	-0.501835	0.436165	0.197581	0.336068	ATE1	stromal
1.26812	-0.502329	0.938454	0.415128	0.567258	ZNF607	stromal
4.25618	-0.502797	0.732045	0.346364	0.500716	DHX34	stromal
40.4891	-0.502835	0.419742	0.180889	0.314924	ETHE1	stromal
14.3317	-0.502912	0.546758	0.273852	0.423707	SGPP1	stromal
78.1075	-0.503036	0.284283	0.0643235	0.149893	RPS19BP1	stromal
43.2457	-0.503135	0.420776	0.180337	0.314319	WDR13	stromal
32.2635	-0.503144	0.405998	0.167582	0.297602	CDK10	stromal
2.499	-0.503251	0.820772	0.377284	0.53116	DNAH9	stromal
21.3011	-0.50338	0.400008	0.163023	0.291843	FAHD1	stromal
94.4009	-0.503983	0.37536	0.141813	0.264983	NRDC	stromal
2.52125	-0.503989	0.995344	0.252715	0.400433	KIF12	stromal
11.8438	-0.50437	0.609372	0.299819	0.451737	GORASP1	stromal
11.7779	-0.504782	0.537937	0.26984	0.419521	CHAMP1	stromal
3.79166	-0.50484	0.801221	0.350675	0.505086	SFXN2	stromal
179.693	-0.504857	0.294671	0.0691658	0.157793	XRCC5	stromal
19.819	-0.505307	0.468764	0.214767	0.35712	FASN	stromal
10.5786	-0.505386	0.730661	0.332144	0.486946	MYH11	stromal
3.77964	-0.5054	0.743272	0.338117	0.492834	SAP25	stromal
5.14723	-0.505445	0.624521	0.305129	0.457657	RTTN	stromal
29.2171	-0.505487	0.508518	0.237051	0.383131	HOOK2	stromal
65.7542	-0.505714	0.325826	0.0971091	0.201524	MRPL14	stromal
49.8768	-0.505721	0.327151	0.10137	0.207755	PRKRA	stromal
141.965	-0.506005	0.317699	0.0912123	0.193151	TWIST2	stromal
24.0022	-0.506364	0.425204	0.180477	0.314475	NUP107	stromal
2.40642	-0.506441	0.781542	0.375043	0.529609	FAM86B1	stromal
7.13804	-0.506649	0.688288	0.319656	0.472723	TIGD5	stromal
34.7258	-0.506738	0.515602	0.242592	0.38878	TMEM126A	stromal
1.68788	-0.506999	0.83779	0.40845	0.561066	ZC2HC1C	stromal
57.1181	-0.507194	0.481251	0.213559	0.355913	FDPS	stromal
6.27047	-0.507379	0.629723	0.306229	0.458485	CHST10	stromal
1.48329	-0.507389	0.897385	0.411494	0.564074	FOXP4	stromal
18.8958	-0.507426	0.457228	0.200676	0.340041	HMGCL	stromal
101.215	-0.507611	0.331029	0.102363	0.209056	DYNC1LI2	stromal
15.3858	-0.507711	0.521795	0.257025	0.405282	ZNF277	stromal
17.7483	-0.508006	0.464207	0.212739	0.354877	SETD4	stromal
134.251	-0.508256	0.302635	0.0743088	0.166311	PPP1R12A	stromal
45.5465	-0.508742	0.377927	0.145582	0.269698	MGA	stromal
43.4136	-0.508969	0.407043	0.163563	0.292475	PHF6	stromal
19.1121	-0.509525	0.487902	0.232861	0.378188	FTSJ3	stromal
10.7614	-0.509878	0.827516	0.245625	0.392368	TNFSF10	stromal
13.8375	-0.509923	0.607138	0.276633	0.426695	SNX25	stromal
17.5181	-0.510268	0.54134	0.257811	0.406251	CDKAL1	stromal
2.69189	-0.510276	0.840357	0.360929	0.515477	PRR5L	stromal
44.605	-0.510942	0.382447	0.147094	0.27155	AKAP8L	stromal
45.9935	-0.511469	0.389841	0.151234	0.277019	FAR1	stromal
2.27886	-0.511576	0.842954	0.379859	0.533469	B3GALT4	stromal
1.58032	-0.511634	0.860482	0.408013	0.560649	ZNF2	stromal
14.8918	-0.511802	0.46597	0.210376	0.351823	WDR5	stromal
14.8138	-0.511867	0.695037	0.316881	0.469781	CSDC2	stromal
9.58983	-0.511909	0.60461	0.290097	0.441387	EXOSC5	stromal
38.8833	-0.512134	0.44842	0.195941	0.334141	TFAP2C	stromal
9.1943	-0.512298	0.574112	0.270909	0.420727	LRP5	stromal
9.51578	-0.512317	0.534636	0.254813	0.402739	MTO1	stromal
72.2197	-0.512687	0.283446	0.0571472	0.137616	PSMD1	stromal
41.0145	-0.512748	0.376135	0.140929	0.263686	HDAC1	stromal
108.107	-0.512774	0.354667	0.11725	0.231239	BCAP29	stromal
53.4055	-0.512803	0.44617	0.194966	0.332928	RCC2	stromal
20.8817	-0.513166	0.486226	0.221396	0.36459	PLSCR1	stromal
141.153	-0.513367	0.297374	0.0687945	0.157218	STT3B	stromal
48.4992	-0.513427	0.447928	0.201013	0.340474	OTUD1	stromal
14.4485	-0.513514	0.611991	0.271341	0.421016	ITGA4	stromal
5.25348	-0.51367	0.79427	0.333074	0.487519	SV2C	stromal
81.7492	-0.515391	0.376542	0.138913	0.261199	ORMDL1	stromal
2.18225	-0.515558	0.944978	0.354674	0.508861	PIK3C2B	stromal
1.72109	-0.515816	0.894667	0.385717	0.538532	B3GALT1	stromal
38.6537	-0.516	0.359656	0.122243	0.238241	KIAA0232	stromal
1.59449	-0.516566	0.86779	0.400655	0.553508	MFSD13A	stromal
11.573	-0.51665	0.516271	0.233842	0.379487	HARS2	stromal
3.67549	-0.516693	0.773224	0.341846	0.49607	SH2D3C	stromal
103.512	-0.516733	0.335884	0.102784	0.209695	C5orf24	stromal
74.5583	-0.516844	0.420818	0.167592	0.297602	NDUFS2	stromal
1.46686	-0.517017	0.98896	0.370788	0.525433	ANXA13	stromal
16.9742	-0.517095	0.453631	0.197208	0.335615	PAK1	stromal
34.2276	-0.517239	0.436371	0.185094	0.320121	WRN	stromal
12.0488	-0.51736	0.696739	0.283212	0.433538	SPATC1L	stromal
3.24146	-0.517451	0.862975	0.349855	0.504368	EGFL7	stromal
69.6142	-0.517686	0.389895	0.147816	0.272428	MTUS1	stromal
47.8	-0.518079	0.327591	0.0922726	0.194478	MRPS7	stromal
5.65577	-0.518812	0.693603	0.31834	0.471144	SLC25A51	stromal
25.1036	-0.519196	0.443661	0.190788	0.327486	UBP1	stromal
847.195	-0.519374	0.356125	0.114292	0.226722	RPSA	stromal
12.6463	-0.519732	1.1298	0.11159	0.222771	CADPS	stromal
72.8854	-0.519829	0.311947	0.0762322	0.169134	MEAF6	stromal
5.32594	-0.519943	0.662408	0.308395	0.461069	ATG4A	stromal
59.0436	-0.51998	0.345467	0.105763	0.214274	KMT5B	stromal
9.71472	-0.519981	0.545046	0.253743	0.401605	PCDHB4	stromal
31.0352	-0.520131	0.513528	0.23732	0.383249	CS	stromal
274.772	-0.520136	0.368789	0.125233	0.242187	GNG5	stromal
49.749	-0.520231	0.515877	0.224612	0.368511	HSD17B12	stromal
5.44289	-0.520416	0.687197	0.317234	0.470099	PRRT3	stromal
324.514	-0.520877	0.311674	0.0748657	0.167225	CIRBP	stromal
24.7815	-0.521022	0.493331	0.226855	0.371074	OSBPL5	stromal
26.3521	-0.52125	0.43987	0.178823	0.312591	PRKAG1	stromal
38.0632	-0.521807	0.3668	0.124848	0.24185	NUDCD3	stromal
50.4135	-0.522064	0.399569	0.154293	0.28086	MAN2A1	stromal
5.67788	-0.5223	0.632683	0.280271	0.430771	SLC25A20	stromal
1.5037	-0.522475	0.894571	0.395903	0.548694	BSCL2	stromal
13.2069	-0.522628	0.587779	0.253028	0.400777	WARS2	stromal
4.41668	-0.522695	0.742643	0.32765	0.482103	ARHGEF19	stromal
21.9054	-0.522747	0.507448	0.236652	0.382716	RMND1	stromal
127.581	-0.523163	0.366695	0.122237	0.238241	VCL	stromal
9.26365	-0.523236	0.692164	0.261631	0.410724	SLC25A14	stromal
14.9775	-0.523463	0.688333	0.312299	0.464746	STARD5	stromal
27.0294	-0.523544	0.399496	0.15032	0.275909	PGGT1B	stromal
81.2919	-0.523612	0.420927	0.15809	0.285285	KRR1	stromal
117.305	-0.52379	0.328867	0.0885234	0.188678	COX5A	stromal
36.1811	-0.523977	0.38002	0.135021	0.255718	MRPS12	stromal
88.2855	-0.524019	0.356718	0.113474	0.225456	SNW1	stromal
1.63333	-0.524249	0.876665	0.396347	0.549068	HSF4	stromal
10.8284	-0.524273	0.57329	0.264837	0.414253	ZNF544	stromal
88.3116	-0.524448	0.390527	0.136855	0.258064	BAZ1B	stromal
30.3659	-0.524531	0.450137	0.193753	0.331217	NPIPB5	stromal
28.5726	-0.52464	0.549079	0.255587	0.403473	PIK3R3	stromal
32.0648	-0.525003	0.455541	0.198392	0.337218	MLLT1	stromal
8.80201	-0.525111	0.596386	0.276104	0.426189	ATP6V1E2	stromal
5.79917	-0.525265	0.644442	0.297454	0.449352	CYP7B1	stromal
15.3015	-0.525333	0.48912	0.216493	0.359291	GATC	stromal
32.8388	-0.525369	0.592435	0.249554	0.396952	NSMCE1	stromal
16.8398	-0.525544	0.466394	0.20183	0.341481	DPP8	stromal
10.1932	-0.525692	0.640426	0.297861	0.449658	BANP	stromal
6.32169	-0.525794	0.677995	0.287288	0.438032	SATB2	stromal
4.81285	-0.525878	0.730156	0.3207	0.473877	SLC35G1	stromal
1336.9	-0.5259	0.288446	0.0551425	0.134179	RPS5	stromal
31.2882	-0.526334	0.584535	0.254647	0.40263	IQCK	stromal
10.3494	-0.527126	0.504558	0.221066	0.364311	TUBGCP6	stromal
6.54411	-0.527194	0.70385	0.308996	0.461581	ARHGAP26	stromal
20.3526	-0.527426	0.481122	0.210472	0.351842	CTNNBL1	stromal
2.57675	-0.527589	0.820395	0.354746	0.508886	RSPH9	stromal
3.75485	-0.527736	0.743949	0.331029	0.485765	WNT5A-AS1	stromal
3.78704	-0.528719	0.730103	0.325714	0.479816	DARS2	stromal
46.6251	-0.52891	0.385444	0.136207	0.257151	EBNA1BP2	stromal
39.5672	-0.529342	0.38273	0.133579	0.253907	CEP95	stromal
3.58559	-0.529744	0.855597	0.296712	0.448517	FAM110C	stromal
37.0504	-0.529923	0.450782	0.179228	0.312994	LSM10	stromal
6.48423	-0.529933	0.641403	0.28328	0.433538	ANKRD46	stromal
18.4141	-0.53009	0.489551	0.213933	0.356158	ZNF12	stromal
19.1881	-0.530126	0.44287	0.174214	0.306326	RANGRF	stromal
1.63472	-0.530273	0.923713	0.375345	0.529797	HOXB4	stromal
32.2573	-0.530318	0.637008	0.267946	0.417814	CD320	stromal
54.1401	-0.530422	0.376723	0.122188	0.238241	KIAA2026	stromal
6.17129	-0.530784	0.650216	0.286033	0.436695	ZNF93	stromal
16.466	-0.531212	0.499913	0.219994	0.36318	TUBGCP4	stromal
1068.16	-0.531229	0.298479	0.0600753	0.14275	MDK	stromal
46.1159	-0.531858	0.49141	0.197112	0.335517	PDHA1	stromal
58.5591	-0.532037	0.383637	0.131248	0.250654	MAN1A1	stromal
2.42103	-0.532162	1.04276	0.185339	0.320411	SMIM5	stromal
34.0786	-0.53229	0.403312	0.150822	0.276561	TSG101	stromal
8.78303	-0.53236	0.602655	0.260541	0.409729	GYS1	stromal
12.3098	-0.53242	0.542907	0.242923	0.389182	URB1-AS1	stromal
31.2258	-0.532634	0.448619	0.185	0.320076	PRKCI	stromal
14.4062	-0.533629	0.522936	0.22842	0.372906	DHRS7B	stromal
74.5792	-0.534319	0.342078	0.0907341	0.19243	AIMP1	stromal
8.07582	-0.534487	0.615999	0.276671	0.426701	GTF3C2	stromal
17.355	-0.534577	0.435054	0.171131	0.302047	EYA3	stromal
70.8363	-0.53479	0.392804	0.134263	0.254677	RAB11B	stromal
653.567	-0.535058	0.294224	0.056003	0.135667	TPM4	stromal
1.65206	-0.535137	0.860165	0.382596	0.535816	ACTL10	stromal
5.96875	-0.535263	0.712813	0.294796	0.446212	POLH	stromal
8.41199	-0.535415	0.589755	0.262886	0.412024	AGA	stromal
16.9233	-0.535959	0.464105	0.189277	0.325472	TBC1D22A	stromal
10.2188	-0.536176	0.578281	0.253359	0.401199	CEP41	stromal
20.1736	-0.536179	0.474171	0.195796	0.334026	ATG2B	stromal
12.1066	-0.53637	0.519108	0.221733	0.364932	NNT-AS1	stromal
113.78	-0.536688	0.749498	0.300632	0.452741	PRLR	stromal
43.4804	-0.536766	0.435241	0.158833	0.286178	DDX50	stromal
9.70088	-0.537175	0.657728	0.292724	0.444172	ABCC4	stromal
65.5614	-0.537184	0.383703	0.120958	0.236655	EI24	stromal
3.58223	-0.537195	0.792174	0.329125	0.483536	JADE3	stromal
8.3608	-0.538188	0.778537	0.235832	0.381877	DTNB	stromal
9.99808	-0.538232	0.547944	0.232162	0.377566	AREL1	stromal
121.415	-0.538351	0.351063	0.0967163	0.200941	MPHOSPH8	stromal
1.95759	-0.538727	0.89424	0.364217	0.518874	NBEAL2	stromal
6.27863	-0.538838	0.606136	0.263705	0.412879	SLC22A18	stromal
2.36311	-0.539105	0.875946	0.348905	0.503433	RAPGEFL1	stromal
42.3548	-0.539322	0.397643	0.135566	0.256316	SPSB3	stromal
29.5185	-0.539745	0.402479	0.138178	0.260128	CCDC137	stromal
2.08258	-0.54001	0.911734	0.350187	0.504614	KCNAB2	stromal
1.44665	-0.540226	0.999338	0.349311	0.503699	MEG9	stromal
14.788	-0.540421	0.521585	0.227583	0.371843	ANAPC1	stromal
18.8527	-0.540444	0.491329	0.206922	0.347389	YEATS2	stromal
10.8855	-0.540558	0.550476	0.244662	0.391121	RIPK1	stromal
80.051	-0.54095	0.498053	0.210413	0.351838	NAA20	stromal
10.5322	-0.541715	0.57246	0.241521	0.387786	ZNF189	stromal
8.70192	-0.541834	0.674187	0.28819	0.439018	NARS2	stromal
27.5321	-0.542018	0.495045	0.203492	0.34312	FZD3	stromal
28.5015	-0.54246	0.44715	0.164844	0.294011	UTP23	stromal
31.8143	-0.543149	0.450904	0.178034	0.311603	MRPL50	stromal
51.1868	-0.543718	0.539004	0.226154	0.370293	CXCL3	stromal
327.863	-0.543787	0.328763	0.0760852	0.168987	RBM25	stromal
140.169	-0.543825	0.316214	0.0675169	0.155174	PTP4A2	stromal
40.5732	-0.543848	0.341639	0.0877033	0.187612	AP1S1	stromal
68.0518	-0.543937	0.338979	0.0836426	0.181	MRPL47	stromal
10.5241	-0.544332	0.708736	0.26342	0.41255	B3GNT9	stromal
22.1855	-0.544416	0.460144	0.181718	0.316023	RNPEP	stromal
6.0334	-0.544837	0.765702	0.263269	0.412429	MON1A	stromal
11.3921	-0.545218	0.526914	0.2239	0.367486	PIAS4	stromal
2.15759	-0.545783	0.91051	0.34303	0.497329	ZNF229	stromal
28.4249	-0.546096	0.479009	0.197514	0.336002	KIF13A	stromal
31.3602	-0.546116	0.433891	0.164354	0.293345	PLRG1	stromal
1.64496	-0.546545	0.887254	0.371068	0.525533	STAR	stromal
15.435	-0.546675	0.530996	0.223469	0.367067	ZNF275	stromal
38.8404	-0.546786	0.356289	0.0978214	0.2027	ZSCAN18	stromal
35.6559	-0.547002	0.454282	0.176652	0.309746	TMEM214	stromal
51.347	-0.547069	0.369533	0.108612	0.218706	MIS18BP1	stromal
18.9261	-0.547079	0.729199	0.290646	0.441955	FBN2	stromal
1.24769	-0.547241	1.06598	0.287861	0.43857	SH3RF2	stromal
168.091	-0.547767	0.351351	0.0930972	0.195722	DEK	stromal
5.14633	-0.547881	0.718295	0.299131	0.451033	CTBP1-AS	stromal
91.3265	-0.548165	0.497581	0.203975	0.343544	POLR2A	stromal
27.2036	-0.54842	0.394554	0.129673	0.248139	SLC35F5	stromal
12.761	-0.548508	0.594677	0.256756	0.404996	CHEK1	stromal
11.8095	-0.548544	0.559675	0.237637	0.383531	CDK5RAP1	stromal
25.1396	-0.548956	0.408911	0.13637	0.257342	SNX4	stromal
202.167	-0.549104	0.321061	0.0660444	0.152853	SNRPE	stromal
2.60535	-0.549137	0.86309	0.33149	0.48627	SYTL1	stromal
19.5244	-0.549299	0.514376	0.202698	0.342292	MOGS	stromal
28.0376	-0.549359	0.446039	0.168846	0.299097	TAF2	stromal
35.3325	-0.549751	0.477253	0.192339	0.329473	CORO1B	stromal
15.2322	-0.54989	0.557947	0.238528	0.384427	SESN1	stromal
22.5631	-0.550084	0.553108	0.239793	0.385901	MDFIC	stromal
2279.99	-0.55057	0.327374	0.0721807	0.16288	RPS7	stromal
67.349	-0.551141	0.408279	0.140193	0.262739	ACAP2	stromal
30.7897	-0.551261	0.484662	0.188114	0.324137	LYRM4	stromal
3.77514	-0.551374	0.756734	0.312423	0.464875	KCNC4	stromal
14.1369	-0.551554	0.539553	0.224022	0.367639	WDR18	stromal
101.641	-0.551801	0.335772	0.0797697	0.17499	NDUFA5	stromal
5.4282	-0.551848	0.713406	0.297327	0.44923	RABL2A	stromal
13.4409	-0.551902	0.579786	0.235321	0.381196	ZNF680	stromal
37.1637	-0.552176	0.411336	0.14228	0.265224	S1PR3	stromal
6.53758	-0.552361	0.58784	0.249151	0.396437	PIK3R4	stromal
48.6808	-0.552472	0.366754	0.102365	0.209056	COPRS	stromal
104.454	-0.553028	0.438337	0.149177	0.274211	TBCB	stromal
4.60272	-0.553388	0.750901	0.302704	0.455253	SEMA6C	stromal
1.53904	-0.553599	0.994928	0.337971	0.492773	ZNF727	stromal
6.90374	-0.553713	0.713711	0.259382	0.408214	PSTK	stromal
17.6516	-0.553949	0.437931	0.155285	0.282233	C8orf76	stromal
6.40444	-0.553992	0.680483	0.268727	0.418317	RAC3	stromal
113.362	-0.554142	0.474437	0.1797	0.313544	TNFAIP2	stromal
4.90369	-0.554425	0.694711	0.289037	0.440095	HID1	stromal
72.0072	-0.554442	0.39991	0.121411	0.237283	FKBP7	stromal
4.21653	-0.554486	0.77213	0.309902	0.462542	TMEM19	stromal
1.69629	-0.554804	0.865369	0.368261	0.522971	TICAM2	stromal
72.7218	-0.555099	0.80685	0.27719	0.427187	CLDN3	stromal
22.4573	-0.555579	0.414173	0.135076	0.255774	GAA	stromal
13.7979	-0.555685	0.665825	0.247948	0.394996	PRIM2	stromal
60.2297	-0.55587	0.344524	0.0855527	0.184023	SHC1	stromal
14.969	-0.555973	0.614696	0.241939	0.388191	MOV10	stromal
7.03755	-0.556024	0.784366	0.29403	0.445644	MMP25-AS1	stromal
56.71	-0.556227	0.396822	0.126411	0.243753	RBM22	stromal
13.1182	-0.556454	0.547561	0.225898	0.370042	GNL3L	stromal
7.6616	-0.556707	0.586272	0.241144	0.387318	CTU2	stromal
99.7965	-0.556981	0.377167	0.10997	0.22052	NME1	stromal
26.1506	-0.557183	0.496406	0.198292	0.337093	FH	stromal
7.3661	-0.557525	0.604121	0.235191	0.381036	RHOBTB2	stromal
37.6218	-0.558196	0.397638	0.127833	0.245739	BORCS7	stromal
35.1643	-0.558491	0.398726	0.121889	0.237965	MXI1	stromal
123.615	-0.558689	0.334227	0.0709217	0.160791	AURKAIP1	stromal
5.11935	-0.558743	0.654421	0.273221	0.423195	B3GLCT	stromal
36.4628	-0.558776	0.468851	0.169049	0.299342	PGP	stromal
13.9153	-0.55948	0.557318	0.21832	0.361352	ARMC5	stromal
16.0054	-0.559632	0.556289	0.227335	0.371521	ADAMTS6	stromal
6.44401	-0.559671	0.719512	0.276169	0.426189	FNDC1	stromal
14.3027	-0.559775	0.527347	0.203553	0.34312	ZNF512	stromal
11.9629	-0.56038	0.499352	0.194805	0.332743	ZNF688	stromal
68.7156	-0.560446	0.353644	0.0902016	0.191593	TXNDC15	stromal
1.58063	-0.560477	0.917075	0.359645	0.514435	SPTBN2	stromal
69.6551	-0.561045	0.34879	0.0833168	0.180481	STAG2	stromal
8.49332	-0.561376	0.582821	0.234519	0.380241	AMMECR1	stromal
53.8473	-0.562795	0.963153	0.244236	0.390744	GPX3	stromal
18.9836	-0.562824	0.453839	0.155947	0.282944	TMOD1	stromal
2.03417	-0.562918	1.06225	0.270937	0.420727	OSR1	stromal
49.3022	-0.562923	0.417556	0.135535	0.256316	CCDC124	stromal
62.0031	-0.563254	0.297853	0.0448496	0.115389	MPLKIP	stromal
55.7554	-0.563666	0.335181	0.0721569	0.16288	USP46	stromal
9.77623	-0.564019	0.651677	0.259008	0.407728	LRP11	stromal
51.8553	-0.564124	0.396628	0.113169	0.224988	ANXA6	stromal
90.5525	-0.564247	0.394184	0.117758	0.231949	PTOV1	stromal
5.1224	-0.564257	0.935587	0.173578	0.305388	MECOM	stromal
15.5673	-0.56507	0.485928	0.177888	0.311435	CAAP1	stromal
44.6811	-0.565143	0.387438	0.11034	0.22112	SRA1	stromal
2.00469	-0.565546	0.885119	0.340753	0.495157	LLGL2	stromal
128.784	-0.565575	0.341146	0.0739259	0.165716	MRPL41	stromal
33.3954	-0.565736	0.364226	0.0921965	0.194411	SPPL3	stromal
16.3524	-0.566057	0.501537	0.184158	0.31891	PROCR	stromal
16.0298	-0.566683	0.46413	0.164464	0.293458	SLC39A9	stromal
19.3615	-0.566824	0.500714	0.180278	0.314303	TYK2	stromal
144.426	-0.567124	0.325313	0.0647885	0.150613	DYNC1I2	stromal
12.7079	-0.567573	0.546263	0.218902	0.361961	HAUS2	stromal
3.02946	-0.567701	0.793007	0.310511	0.462968	ASCL2	stromal
3.3048	-0.568249	0.894355	0.310306	0.462767	OPHN1	stromal
1.94027	-0.568525	0.869223	0.341758	0.496026	ROM1	stromal
43.3504	-0.568548	0.34107	0.0742029	0.166188	CYFIP1	stromal
1.95052	-0.569	0.923438	0.335818	0.490612	CEP85	stromal
35.9445	-0.569177	0.435674	0.147162	0.271583	RSU1	stromal
73.4338	-0.569493	0.42442	0.131321	0.250677	RANBP2	stromal
48.1666	-0.569525	0.389867	0.110058	0.220661	TLK1	stromal
16.1092	-0.569672	0.990957	0.238766	0.384643	GABRA2	stromal
5.06694	-0.569731	0.701988	0.271295	0.421016	MTMR1	stromal
15.0742	-0.569981	0.728022	0.240827	0.387011	SLC30A6	stromal
35.7174	-0.570212	0.427944	0.135487	0.256291	RNF5	stromal
35.9162	-0.57023	0.445058	0.151434	0.277304	SEC11C	stromal
2.06724	-0.57049	0.920905	0.328046	0.482403	ASXL3	stromal
29.4562	-0.570575	0.420238	0.135091	0.255774	ARFGAP1	stromal
75.7662	-0.570715	0.341799	0.0754979	0.168249	TNRC6A	stromal
39.9353	-0.570946	0.439428	0.147122	0.27155	TPGS2	stromal
47.8439	-0.571099	0.32779	0.0640337	0.149551	ZNF580	stromal
51.9696	-0.571815	0.342162	0.073779	0.165505	POLE3	stromal
1.71533	-0.572059	0.948703	0.339021	0.493741	SLC25A35	stromal
8.99345	-0.573165	0.576845	0.221967	0.365173	C11orf71	stromal
7.92158	-0.573258	0.578646	0.22505	0.369076	CLEC16A	stromal
1.4682	-0.573528	0.929916	0.359092	0.513848	PITPNM2	stromal
7.90658	-0.573536	0.619679	0.240133	0.386349	SUMO4	stromal
37.0199	-0.573705	0.44119	0.148489	0.273228	ARMC9	stromal
5.23012	-0.574361	0.818963	0.25764	0.406033	AMIGO2	stromal
132.645	-0.574684	0.334255	0.0667602	0.153914	LMAN2	stromal
46.0369	-0.574773	0.374189	0.0940312	0.197125	FAF2	stromal
8.65769	-0.574903	0.634529	0.251531	0.399111	NRM	stromal
11.3622	-0.575114	0.540767	0.205212	0.345101	FEZ1	stromal
19.5899	-0.575158	0.46334	0.157049	0.284134	USP5	stromal
22.5036	-0.575188	0.421335	0.132003	0.251598	APPL2	stromal
1.86357	-0.575321	0.875875	0.339421	0.494069	PSTPIP2	stromal
1.90781	-0.575834	0.863767	0.335623	0.490385	ZNF517	stromal
23.9725	-0.575907	0.41458	0.124873	0.24185	TRIM4	stromal
44.5011	-0.576025	0.335827	0.0674343	0.155069	ARMT1	stromal
1.37493	-0.576377	0.938152	0.358308	0.512843	TGFBR3L	stromal
9.98905	-0.576509	0.694921	0.26532	0.414784	MMS22L	stromal
45.2791	-0.57685	0.359288	0.082854	0.179836	UBN1	stromal
35.6904	-0.577025	0.502026	0.179451	0.313165	STAT1	stromal
7.50454	-0.577042	0.642417	0.236936	0.383072	INO80B	stromal
10.7377	-0.577207	0.555371	0.214586	0.356866	TMEM176B	stromal
3.87195	-0.577501	0.794823	0.299942	0.451767	TRMT12	stromal
12.7689	-0.57768	0.535497	0.206143	0.346413	USB1	stromal
5.17701	-0.577908	0.686292	0.262448	0.411646	FAM185A	stromal
25.1037	-0.578041	0.464129	0.16236	0.291027	GNS	stromal
12.1664	-0.578097	0.547016	0.208098	0.348835	TMEM161B	stromal
6.39382	-0.578277	0.657912	0.244272	0.390744	ERBB3	stromal
7.32024	-0.57878	0.603264	0.226076	0.370235	CASP10	stromal
67.5174	-0.578967	0.334263	0.0650224	0.151045	RIF1	stromal
23.6324	-0.579661	0.510195	0.187925	0.323946	ZDHHC5	stromal
4.68938	-0.579891	0.729345	0.265001	0.414355	DTWD2	stromal
4.37055	-0.580662	0.685758	0.2679	0.417795	ZNF780A	stromal
3.53171	-0.580693	0.875454	0.267539	0.417416	PHACTR1	stromal
14.6589	-0.580912	0.539181	0.202383	0.342102	EGR2	stromal
40.7014	-0.580945	0.506739	0.185043	0.320076	C8orf33	stromal
5.17361	-0.58107	0.76191	0.279961	0.430347	HSPB2	stromal
8.37219	-0.581306	0.78932	0.216268	0.359045	NEURL1B	stromal
50.0909	-0.581345	0.454329	0.153492	0.27993	NPTN	stromal
16.2404	-0.58199	0.602898	0.234237	0.379962	DPYSL4	stromal
21.9186	-0.582025	0.417625	0.119605	0.234593	RPE	stromal
2.55454	-0.582203	0.840848	0.31769	0.470536	PHF7	stromal
58.3849	-0.582218	0.363466	0.0799049	0.175207	FLOT1	stromal
22.6061	-0.582438	0.494892	0.179448	0.313165	ZBTB8A	stromal
14.5052	-0.582512	0.795656	0.243917	0.390436	AFAP1L2	stromal
1.60798	-0.582524	0.919021	0.344906	0.499125	FDXACB1	stromal
168.712	-0.582608	0.333779	0.0617126	0.145511	CDV3	stromal
27.8989	-0.582903	0.453829	0.146405	0.270662	CYBRD1	stromal
144.586	-0.58366	0.340008	0.0673007	0.154891	SPAG9	stromal
148.75	-0.583885	0.316092	0.0513559	0.127683	TCEA1	stromal
18.5175	-0.584084	0.49552	0.179127	0.312871	NUP214	stromal
10.4804	-0.584192	0.748426	0.226933	0.371114	ADCY7	stromal
2.45046	-0.584318	0.871751	0.313389	0.465998	LINC00683	stromal
1.36818	-0.584658	0.920846	0.356441	0.510637	PCDHGA7	stromal
1.44016	-0.584681	0.978322	0.340213	0.494673	ENTPD3-AS1	stromal
22.5556	-0.58469	0.442336	0.137928	0.259774	RAPGEF2	stromal
30.0895	-0.584697	0.451053	0.146165	0.270379	PTRH2	stromal
29.8637	-0.584915	0.44544	0.139286	0.26167	PAF1	stromal
141.999	-0.585019	0.326489	0.0536845	0.131858	PSMB6	stromal
40.259	-0.585454	0.430254	0.132055	0.251654	SSBP2	stromal
64.2359	-0.585545	0.353172	0.0720884	0.16276	MRPS5	stromal
7.90738	-0.585597	0.671666	0.245366	0.392004	CAPN10	stromal
26.9581	-0.586392	0.435547	0.134911	0.255587	RPRD2	stromal
83.5981	-0.58648	0.393909	0.0993077	0.204901	PSMG2	stromal
3.91317	-0.586707	0.751935	0.268385	0.418083	ACBD4	stromal
63.9964	-0.586947	0.410103	0.110596	0.221403	MRPL27	stromal
30.9579	-0.587029	0.402856	0.111469	0.222636	TCTN3	stromal
8.74073	-0.587094	0.573363	0.211904	0.353813	ELMOD3	stromal
1722.1	-0.588125	0.300933	0.0384251	0.10259	RPL14	stromal
6.94062	-0.588254	0.652698	0.23729	0.383249	PGAM5	stromal
46.1239	-0.588296	0.394481	0.101718	0.208357	FBXW7	stromal
13.0437	-0.588529	0.545664	0.191444	0.328299	HS1BP3	stromal
60.7254	-0.588865	0.385806	0.0912427	0.193183	ACTR10	stromal
239.016	-0.589061	0.307509	0.0427587	0.111042	KDELR1	stromal
63.4126	-0.589068	0.316484	0.0489992	0.123349	UBR5	stromal
6.98614	-0.589111	0.663421	0.245939	0.39267	ATPAF2	stromal
2.03106	-0.589135	0.943375	0.315922	0.468636	RAP2C-AS1	stromal
6.86439	-0.589192	0.657503	0.247723	0.394836	USP49	stromal
10.1919	-0.589877	0.510162	0.177811	0.311343	AGGF1	stromal
3.21771	-0.59006	0.771966	0.292432	0.443971	ARHGAP39	stromal
11.5228	-0.590146	0.661682	0.241198	0.387318	PAPOLG	stromal
22.7775	-0.590303	0.433516	0.128606	0.246696	PIK3CA	stromal
48.1896	-0.590725	0.403393	0.105664	0.214108	SPRED1	stromal
5.81266	-0.591008	0.670044	0.250648	0.398415	RWDD2A	stromal
2.14045	-0.591384	0.834741	0.320077	0.473235	YY2	stromal
142.525	-0.591577	0.276771	0.025593	0.0759278	U2SURP	stromal
13.8778	-0.591632	0.486451	0.160762	0.288659	DUSP16	stromal
14.4105	-0.592246	0.568406	0.209501	0.350687	ARHGAP42	stromal
66.5235	-0.593748	0.293996	0.0329451	0.0916837	USP14	stromal
73.0684	-0.594037	0.47119	0.15499	0.281843	LDLR	stromal
61.267	-0.594247	0.412181	0.10794	0.217665	RGS10	stromal
1.29681	-0.594364	0.941441	0.353645	0.508024	CABLES2	stromal
17.1801	-0.594584	0.492822	0.164236	0.29326	SDR39U1	stromal
17.1144	-0.594643	0.470466	0.146607	0.270917	CPT1A	stromal
9.56736	-0.594814	0.524932	0.183501	0.318242	TASP1	stromal
42.3544	-0.594859	0.447068	0.130527	0.249504	CEBPZOS	stromal
4.10114	-0.595068	0.941502	0.221132	0.364373	SUSD5	stromal
4.54454	-0.595209	0.738107	0.272241	0.422256	NXT2	stromal
62.4403	-0.595465	0.397925	0.10097	0.207183	HELZ	stromal
53.3393	-0.595754	0.439793	0.129501	0.247997	MEST	stromal
1.44277	-0.595889	1.01488	0.3138	0.46626	RAB39B	stromal
5.07899	-0.595923	0.794264	0.269842	0.419521	CATSPERG	stromal
90.6967	-0.595942	0.336605	0.0574578	0.138205	MOB1A	stromal
437.492	-0.596088	0.369604	0.0790625	0.173907	GPX4	stromal
8.9447	-0.596102	0.65904	0.236393	0.382538	ZHX2	stromal
128.32	-0.596298	0.42051	0.114913	0.227695	NDUFA13	stromal
3.98508	-0.596543	0.746744	0.273584	0.423502	TMEM53	stromal
69.3488	-0.596629	0.818717	0.25812	0.406585	FBLN2	stromal
7.70815	-0.596734	0.668341	0.238258	0.38412	FAAP100	stromal
7.84415	-0.596991	0.679368	0.236666	0.382716	SYCE1L	stromal
1.34444	-0.597178	0.994845	0.331965	0.48682	ZDHHC23	stromal
83.1919	-0.597348	0.306663	0.0396496	0.105032	CSNK2A1	stromal
197.109	-0.597451	0.399958	0.102164	0.208803	NR4A1	stromal
22.6666	-0.597608	0.43137	0.123149	0.239412	CASP7	stromal
118.949	-0.597807	0.34244	0.06307	0.147799	CCNL2	stromal
86.346	-0.598373	0.481476	0.157356	0.284452	ASXL1	stromal
5.75005	-0.598597	0.647533	0.234954	0.380799	GOLGA6L9	stromal
71.6036	-0.598598	0.340246	0.0582695	0.139596	ZBTB11	stromal
18.9151	-0.598714	0.56137	0.200291	0.339756	ESYT1	stromal
27.2162	-0.598763	0.409522	0.103397	0.210602	SLCO3A1	stromal
22.3668	-0.599555	0.499662	0.166821	0.296609	TBC1D19	stromal
27.2545	-0.599684	0.506888	0.171126	0.302047	VPS53	stromal
12.1333	-0.60069	0.486573	0.15259	0.278756	KBTBD7	stromal
25.5479	-0.601076	0.507088	0.168722	0.299059	HMBOX1	stromal
25.9499	-0.601114	0.498466	0.157653	0.284746	CCDC112	stromal
112.453	-0.60156	0.349224	0.0636578	0.148855	GOLGA2	stromal
11.8063	-0.601824	0.655501	0.234712	0.380456	SFMBT2	stromal
75.7247	-0.601844	0.456966	0.134445	0.254898	NDUFB6	stromal
8.95962	-0.601958	0.600874	0.200635	0.340018	ASB7	stromal
2.41296	-0.602197	0.837398	0.303252	0.455638	POLN	stromal
41.684	-0.602573	0.332895	0.0546061	0.133443	TSPAN31	stromal
18.4339	-0.602743	0.456305	0.136163	0.257151	PPIL2	stromal
15.7946	-0.603047	0.486042	0.153228	0.279656	PRR3	stromal
10.1328	-0.603261	0.525906	0.173119	0.304743	RBM27	stromal
12.0935	-0.603428	0.61575	0.207356	0.347978	UQCC1	stromal
15.5239	-0.604081	0.50022	0.153836	0.280312	PRMT9	stromal
272.707	-0.604428	0.342268	0.0576883	0.138626	COX7A2	stromal
38.2895	-0.604511	0.518092	0.161457	0.289659	CNPY3	stromal
8.47302	-0.604801	0.898605	0.16168	0.290016	ITGA8	stromal
102.828	-0.605276	0.401785	0.097276	0.201786	ARL1	stromal
24.0065	-0.60547	0.404049	0.0993011	0.204901	PI4KA	stromal
51.4498	-0.605645	0.460771	0.138755	0.260979	DYNC1LI1	stromal
1.53521	-0.60629	1.06151	0.283811	0.434088	EXTL1	stromal
38.344	-0.606479	0.334811	0.053382	0.131475	SLC30A5	stromal
3.24092	-0.606503	0.756602	0.269972	0.419656	SNTB1	stromal
29.4596	-0.606718	0.376078	0.0772553	0.17089	MNT	stromal
20.849	-0.607125	0.463795	0.134743	0.255347	CSNK1G1	stromal
13.5219	-0.607317	0.776708	0.216769	0.359544	VAMP8	stromal
1.80698	-0.607569	0.962734	0.3109	0.463212	ADAM23	stromal
312.413	-0.607665	0.306059	0.0345822	0.0949968	SRSF11	stromal
29.4085	-0.608182	0.554598	0.185897	0.321155	NIN	stromal
7.94579	-0.608252	0.663062	0.23718	0.38317	FAM222B	stromal
43.8475	-0.608519	0.488863	0.157422	0.284452	PLEC	stromal
26.4237	-0.608589	0.404437	0.0996504	0.205169	PDCL3	stromal
18.1392	-0.608924	0.534504	0.178324	0.312024	HLA-DPB1	stromal
36.3085	-0.60913	0.368489	0.0748959	0.167263	SYNGAP1	stromal
61.6833	-0.609219	0.360605	0.0672397	0.15482	IGBP1	stromal
25.9977	-0.609279	0.444009	0.117246	0.231239	CUL4B	stromal
196.66	-0.609425	0.279526	0.0231174	0.0700669	HDLBP	stromal
15.1432	-0.609765	0.52212	0.172909	0.304517	GMPR2	stromal
37.3701	-0.609806	0.376216	0.0809258	0.176982	TMEM126B	stromal
83.734	-0.609937	0.363797	0.0662126	0.153093	TRIM28	stromal
4.69575	-0.610189	0.716486	0.24838	0.395562	ZCCHC4	stromal
38.4367	-0.61026	0.339276	0.0545804	0.133406	LARP1B	stromal
11.3625	-0.610622	0.565668	0.189102	0.325216	CD109	stromal
25.9474	-0.610841	0.382569	0.0823248	0.179167	ZBTB41	stromal
5.71691	-0.610897	0.717726	0.248496	0.395596	APTR	stromal
25.6309	-0.610996	0.477166	0.149639	0.274859	CPED1	stromal
34.178	-0.611155	0.482502	0.148621	0.27343	MAML2	stromal
26.2999	-0.611384	0.424173	0.112366	0.223823	LRCH3	stromal
70.4046	-0.611457	0.355942	0.0627313	0.147221	ANP32A	stromal
13.6223	-0.611502	0.493857	0.155363	0.282317	UTP14A	stromal
8.88714	-0.611569	0.663546	0.228186	0.372657	SPDL1	stromal
2.12906	-0.61195	0.911148	0.306694	0.459016	LAG3	stromal
10.4416	-0.612045	0.612491	0.211754	0.353655	RTN4R	stromal
25.6131	-0.612494	0.48505	0.149122	0.274191	SLC30A9	stromal
47.3642	-0.61296	0.460642	0.129663	0.248139	PIK3C2A	stromal
211.733	-0.613356	0.279395	0.0218188	0.0670865	SEC31A	stromal
68.557	-0.613607	0.389843	0.0837816	0.181185	CIR1	stromal
40.2784	-0.613669	0.373914	0.0756255	0.168353	RNF146	stromal
4.00901	-0.613789	0.880851	0.260907	0.409942	ROBO3	stromal
147.411	-0.613861	0.314315	0.0368526	0.0993691	EIF3G	stromal
11.1317	-0.6139	0.528676	0.170147	0.300735	TRAF3IP2-AS1	stromal
2335.32	-0.613952	0.404311	0.093724	0.196703	RPL37A	stromal
10.2157	-0.614141	0.59114	0.207648	0.348282	CPNE2	stromal
39.6617	-0.614365	0.45167	0.126271	0.243707	RORA	stromal
48.0218	-0.614654	0.381956	0.0791232	0.173949	QSER1	stromal
22.337	-0.614962	0.518761	0.169654	0.300159	SLC35A3	stromal
3.08523	-0.615074	0.802271	0.27761	0.427782	WDR4	stromal
89.7546	-0.615243	0.326613	0.0462923	0.11814	THOC2	stromal
17.6892	-0.615318	0.577643	0.193284	0.33073	LRRC4C	stromal
2.37763	-0.615493	0.854924	0.293393	0.444946	PPIP5K1	stromal
9.40942	-0.615655	0.566913	0.181396	0.315595	TUBD1	stromal
12.003	-0.615686	0.585514	0.192107	0.329165	PRKD1	stromal
158.526	-0.61569	0.371164	0.0684485	0.156676	MGST3	stromal
1689.52	-0.615869	0.352491	0.0596275	0.14199	RPL9	stromal
20.6014	-0.616478	0.493998	0.145444	0.269482	FAM3A	stromal
3.89747	-0.61672	1.23971	0.0706746	0.160379	ASIC2	stromal
20.0527	-0.61692	0.544205	0.181205	0.315315	WAC-AS1	stromal
125.473	-0.617418	0.425877	0.108604	0.218706	IRF2BP2	stromal
241.383	-0.61742	0.395422	0.0855697	0.184028	FKBP2	stromal
2.67646	-0.617432	0.887098	0.289351	0.440451	PLPP6	stromal
35.8698	-0.617593	0.445826	0.122339	0.238317	UBR1	stromal
156.151	-0.617934	0.310723	0.0342369	0.0942549	SREK1	stromal
31.9642	-0.618028	0.391037	0.0823759	0.179216	ARMCX2	stromal
1.65517	-0.618172	0.964911	0.309664	0.462304	GALNT16	stromal
1759.63	-0.618767	0.333436	0.0472637	0.120008	RPS13	stromal
16.4975	-0.618805	0.457717	0.122957	0.239113	AIMP2	stromal
212.324	-0.618819	0.304848	0.0322728	0.0903538	PRDX6	stromal
57.9616	-0.618921	0.355667	0.0607021	0.143804	CHMP4A	stromal
26.6936	-0.619349	0.381732	0.0760044	0.168897	SNAP29	stromal
15.9202	-0.619365	0.541689	0.178361	0.312032	MCRS1	stromal
16.0557	-0.61962	0.509208	0.158537	0.285808	SLC26A2	stromal
44.5542	-0.619994	0.5257	0.168153	0.29842	SLC7A2	stromal
142.339	-0.620125	0.314473	0.0359213	0.0976073	TPR	stromal
11.1215	-0.620166	0.596185	0.202645	0.342292	UCK1	stromal
60.0138	-0.620235	0.304603	0.0311558	0.0880711	SMAP1	stromal
1.79594	-0.620461	1.03079	0.282054	0.432506	TMEM30B	stromal
4.94251	-0.620473	0.744761	0.251848	0.399481	ABHD8	stromal
45.2751	-0.620673	0.408166	0.0905636	0.192166	PRPS2	stromal
3.03086	-0.620771	0.803946	0.27631	0.426323	ZNF232	stromal
42.0925	-0.620827	0.49283	0.152171	0.278208	UGGT2	stromal
70.5147	-0.621393	0.393627	0.0852151	0.183611	TSPAN3	stromal
29.9021	-0.621419	0.45969	0.130929	0.250158	ZMPSTE24	stromal
198.86	-0.62156	0.399275	0.0877292	0.187612	RASD1	stromal
42.9567	-0.621698	0.349588	0.0568248	0.137079	NUDT5	stromal
1.67667	-0.621816	0.976754	0.304837	0.457547	ZNF582	stromal
4.97402	-0.622488	0.728155	0.229535	0.374191	ARHGDIB	stromal
36.5421	-0.622531	0.54513	0.156448	0.283333	NUDT16L1	stromal
42.2822	-0.622728	0.389919	0.078086	0.172303	STX12	stromal
14.9528	-0.622858	0.577265	0.183336	0.318088	PREB	stromal
22.6865	-0.623068	0.516736	0.163403	0.292354	ZCCHC9	stromal
4.43306	-0.623111	0.78966	0.255114	0.403063	PWWP2B	stromal
3.86981	-0.623458	0.852689	0.272407	0.422461	ASIP	stromal
148.531	-0.623704	0.281799	0.0206248	0.0642657	BRI3	stromal
6.02038	-0.623718	0.679368	0.225885	0.370042	AP5S1	stromal
46.6709	-0.623968	0.452986	0.118637	0.233058	HMGB3	stromal
3.78197	-0.624136	0.838552	0.266986	0.416836	RAB42	stromal
128.044	-0.624175	0.357745	0.0612761	0.144834	ASH1L	stromal
9.74149	-0.62439	0.608605	0.203648	0.343149	KIAA1958	stromal
11.7586	-0.624395	0.580613	0.195304	0.333424	MKRN2	stromal
156.91	-0.624435	0.350977	0.0526926	0.13031	PPIG	stromal
228.155	-0.624486	0.350516	0.0540457	0.132512	SF3B6	stromal
173.185	-0.625007	0.318904	0.0369288	0.0995262	SPCS3	stromal
25.0148	-0.62512	0.622007	0.199332	0.338312	KRT17	stromal
5.45174	-0.625442	0.8029	0.229269	0.373902	TXNDC16	stromal
27.9718	-0.62548	0.392147	0.0797649	0.17499	RNF8	stromal
56.2344	-0.625689	0.377281	0.0702257	0.159587	CNOT1	stromal
67.4771	-0.626023	0.347399	0.0535189	0.131735	PFDN1	stromal
7.68478	-0.626469	0.669065	0.197791	0.336333	TAF4	stromal
6.7012	-0.626715	0.67445	0.221539	0.364756	VEGFC	stromal
15.2957	-0.627382	0.539385	0.167194	0.297231	PTPN21	stromal
1.88465	-0.627546	0.974185	0.295119	0.446539	SPAG5	stromal
754.034	-0.627635	0.278653	0.0183909	0.0588087	CFL1	stromal
48.5388	-0.627665	0.402924	0.0822511	0.179074	EIF4EBP2	stromal
22.7568	-0.627749	0.579816	0.18964	0.32605	NFIB	stromal
13.4177	-0.628004	0.608043	0.190685	0.327445	STRBP	stromal
3.96719	-0.628513	0.812013	0.260937	0.409942	KIFC2	stromal
8.87793	-0.628721	0.589361	0.188902	0.324936	ZBTB25	stromal
7.41503	-0.628762	0.621256	0.203623	0.343149	TNK2	stromal
8.11718	-0.62885	0.706509	0.231379	0.376682	NBPF1	stromal
1017.33	-0.62933	0.305316	0.0292223	0.0837371	UBA52	stromal
24.8062	-0.629678	0.444725	0.113591	0.225583	AQR	stromal
5.48452	-0.629841	0.655905	0.219728	0.362856	EBLN2	stromal
1.5511	-0.629886	0.985398	0.307089	0.459498	SLC16A14	stromal
46.3791	-0.630014	0.363544	0.0631447	0.147887	TWF1	stromal
3.82035	-0.630084	0.708065	0.240296	0.386414	SERTAD4-AS1	stromal
10.5258	-0.630371	0.56618	0.180818	0.314851	ZDBF2	stromal
12.1151	-0.63042	0.518466	0.147123	0.27155	METTL6	stromal
18.3859	-0.631021	0.447177	0.110485	0.221341	ACBD5	stromal
9.31967	-0.631935	0.578742	0.18103	0.31509	GFM2	stromal
94.8652	-0.632165	0.369648	0.0643217	0.149893	UPF2	stromal
9.98433	-0.632195	0.743423	0.22383	0.367468	PAX8	stromal
33.4028	-0.63226	0.49905	0.147402	0.271889	PXK	stromal
20.8993	-0.632319	0.497183	0.139253	0.26167	C21orf91	stromal
23.9305	-0.632716	0.436932	0.10467	0.212677	CWC27	stromal
19.7643	-0.632826	0.507686	0.148055	0.272708	UBE2Q1	stromal
2.94852	-0.633577	0.841332	0.272498	0.422499	TTC21A	stromal
24.0362	-0.63419	0.470643	0.128373	0.246437	CALCOCO1	stromal
113.073	-0.634247	0.281286	0.0180111	0.0580974	NDUFV2	stromal
22.4837	-0.63443	0.422181	0.0967816	0.201013	EXOSC10	stromal
33.9817	-0.634572	0.463933	0.124701	0.24168	CDKN1B	stromal
2.5545	-0.634671	1.11161	0.139374	0.261689	OAS2	stromal
3.92993	-0.63471	0.856405	0.257387	0.405735	ESRRG	stromal
5.20073	-0.635372	0.713448	0.218156	0.361223	SLC39A8	stromal
3.35745	-0.635652	0.892054	0.239107	0.385143	MIAT	stromal
4.62955	-0.635814	0.80374	0.251425	0.399047	FERMT3	stromal
9.95455	-0.635885	0.53466	0.153271	0.27969	ZNF398	stromal
1.76953	-0.636088	1.034	0.277769	0.427922	LZTS1	stromal
28.6767	-0.636164	0.501823	0.141946	0.265059	MICAL1	stromal
31.2212	-0.636239	0.618354	0.188107	0.324137	COA6	stromal
109.873	-0.636461	0.361962	0.0588295	0.140722	NFAT5	stromal
8.78204	-0.636654	0.574445	0.176087	0.309057	ZNF316	stromal
18.3963	-0.636928	0.491237	0.139404	0.261689	ABCB8	stromal
137.36	-0.636969	0.534525	0.154107	0.280603	CLEC11A	stromal
724.943	-0.636969	0.305194	0.0271635	0.0794151	PFDN5	stromal
1.3082	-0.637029	1.03022	0.306151	0.458424	LRRC20	stromal
1.26005	-0.63746	1.01735	0.314788	0.467287	AMT	stromal
7.22979	-0.637918	0.772011	0.240559	0.386687	SLC25A19	stromal
9.76525	-0.638016	0.718829	0.202454	0.342167	FAM229A	stromal
4.97804	-0.638942	0.801625	0.223778	0.367431	FGD5	stromal
9.12827	-0.639261	0.626282	0.196289	0.334413	HDX	stromal
38.4018	-0.639315	0.445015	0.10454	0.212449	CBR1	stromal
20.6777	-0.639422	0.5339	0.155035	0.281884	PCNT	stromal
33.4497	-0.639761	0.373416	0.0633431	0.148269	ZC3H18	stromal
42.7927	-0.640143	0.419272	0.092273	0.194478	FBXO21	stromal
17.3104	-0.640441	0.512684	0.149331	0.274414	KMT2D	stromal
4.52801	-0.640932	0.812481	0.248542	0.395618	PXMP4	stromal
1.61174	-0.641013	0.95298	0.298427	0.450296	PLS1	stromal
61.4414	-0.641032	0.411163	0.0869741	0.186377	TRIP12	stromal
19.7269	-0.641365	0.430209	0.0973647	0.201887	MTMR4	stromal
23.1757	-0.642094	0.581819	0.177946	0.311493	PYGL	stromal
14.039	-0.642227	0.523719	0.150563	0.276275	GCN1	stromal
467.408	-0.642427	0.722393	0.219418	0.362548	MIF	stromal
55.127	-0.642616	0.548875	0.161124	0.289199	SLFN5	stromal
18.7255	-0.642952	0.588864	0.187021	0.322786	PIGC	stromal
3.89605	-0.643131	0.837457	0.258919	0.407638	CXCL10	stromal
5.09391	-0.643569	0.720115	0.231884	0.377236	DHX35	stromal
81.6985	-0.64358	0.321361	0.0325013	0.0909124	SP3	stromal
5.04242	-0.64369	0.878407	0.245361	0.392004	RACGAP1	stromal
3.37515	-0.643867	0.850031	0.260783	0.409904	ZNF182	stromal
23.9044	-0.644322	0.495645	0.133651	0.254006	MAPK3	stromal
1.62964	-0.644353	0.933799	0.300738	0.452803	ZNF571-AS1	stromal
37.116	-0.645012	0.605476	0.178574	0.312243	PFKL	stromal
63.0931	-0.645482	0.404257	0.0753458	0.168029	POLR2G	stromal
16.7005	-0.645812	0.542953	0.145422	0.269482	ACAD9	stromal
2.8045	-0.64596	0.98086	0.218574	0.361581	SH3BGRL2	stromal
66.5291	-0.646112	0.349777	0.0454231	0.116443	TOMM22	stromal
22.9518	-0.646833	0.521397	0.13384	0.254057	EXOC3	stromal
19.6247	-0.646976	0.424242	0.0878691	0.187814	COG4	stromal
14.4847	-0.647252	0.490179	0.129364	0.24781	LIG3	stromal
81.7274	-0.647336	0.351517	0.0480756	0.12153	MED4	stromal
109.288	-0.64747	0.41585	0.0849442	0.183169	C6orf62	stromal
254.548	-0.64747	0.362224	0.0536805	0.131858	TBCA	stromal
2.17565	-0.647626	0.983126	0.274424	0.424383	ZNF367	stromal
1.71982	-0.647782	0.996024	0.285614	0.436312	KIF9-AS1	stromal
2.30039	-0.647839	0.856064	0.279639	0.429993	MBLAC1	stromal
34.6287	-0.648321	0.411441	0.0830054	0.179993	CAPN7	stromal
384.672	-0.648416	0.318878	0.0303673	0.0864263	ARGLU1	stromal
14.1937	-0.648573	0.499861	0.128172	0.246158	IFIT3	stromal
10.1727	-0.648863	0.547191	0.159068	0.286471	ARMC6	stromal
15.6027	-0.648919	0.557348	0.160821	0.288724	ZNF785	stromal
7.22289	-0.64897	0.697592	0.191112	0.327864	SP2	stromal
160.295	-0.649016	0.294408	0.0205269	0.0640719	DYNC1H1	stromal
3.28279	-0.649339	0.856838	0.255691	0.403568	ZNF573	stromal
4.66087	-0.649646	0.662336	0.207275	0.347888	ZKSCAN5	stromal
1355.22	-0.650268	0.265051	0.010199	0.0375688	FAU	stromal
8.94398	-0.650313	0.575673	0.168265	0.298459	EDC3	stromal
11.3708	-0.650353	0.547179	0.156108	0.283049	GTF2H2C	stromal
7.57798	-0.650632	0.629696	0.196726	0.334977	LRRC49	stromal
34.1991	-0.650851	0.440685	0.0968313	0.201047	TYW3	stromal
37.0617	-0.650863	0.437985	0.0966737	0.200886	HERC1	stromal
48.4159	-0.651053	0.409831	0.0810985	0.177205	NAA10	stromal
11.1694	-0.6511	0.552992	0.158676	0.285936	CYB5D1	stromal
1.77674	-0.651289	0.960747	0.287547	0.438251	ZNF862	stromal
50.7086	-0.651376	0.357126	0.0514199	0.127796	SMG6	stromal
25.8606	-0.651376	0.542083	0.155993	0.282944	NCKAP5L	stromal
4.43726	-0.651388	0.799405	0.22698	0.371134	RAB29	stromal
13.6272	-0.652141	0.500916	0.131299	0.250674	ARMCX5	stromal
43.3718	-0.652271	0.409695	0.0767486	0.170039	ZCCHC7	stromal
33.0515	-0.652473	0.492589	0.130352	0.249245	TRPM7	stromal
1.43308	-0.653057	1.08181	0.262693	0.411927	C1orf74	stromal
26.2791	-0.653102	0.550847	0.164299	0.29329	PIP5K1C	stromal
120.34	-0.653138	0.476972	0.119656	0.234619	GCC2	stromal
3.52676	-0.653254	0.77937	0.244505	0.390977	LIPE	stromal
27.4166	-0.653465	0.47651	0.122172	0.238241	KLHL13	stromal
22.2314	-0.653502	0.460312	0.107353	0.216768	AP4M1	stromal
7.71464	-0.654022	0.648272	0.197058	0.335496	ACVR2B	stromal
56.9526	-0.654135	0.322642	0.0320082	0.0898134	ATXN10	stromal
2245.47	-0.654234	0.29241	0.0160722	0.053253	RPL18A	stromal
7.05894	-0.654551	0.625136	0.18333	0.318088	FAM117B	stromal
49.357	-0.654641	0.390589	0.0680945	0.156101	DYRK1A	stromal
6.39032	-0.654698	0.809768	0.194299	0.331969	ALKBH6	stromal
15.4386	-0.654725	0.552974	0.161308	0.289473	TPCN1	stromal
15.6829	-0.654739	0.575765	0.165923	0.295497	STK16	stromal
12.8399	-0.655751	0.540718	0.147927	0.272513	NFYA	stromal
9.13315	-0.655868	0.553693	0.155612	0.282606	TSPAN17	stromal
3.38684	-0.655873	0.842957	0.251112	0.398748	CRYM	stromal
5.64256	-0.655923	0.648332	0.192519	0.329737	PGBD1	stromal
8.57848	-0.656049	0.635766	0.195414	0.333511	SLC17A9	stromal
2.55495	-0.656076	0.888422	0.268113	0.41792	RND2	stromal
78.4365	-0.656133	0.358012	0.0479235	0.121292	KLF9	stromal
2.65036	-0.656353	0.884831	0.262824	0.412002	FUCA1	stromal
1.98519	-0.65641	0.896191	0.283254	0.433538	CCDC15	stromal
2.27083	-0.656417	0.885389	0.274946	0.424981	TRIM66	stromal
4.96633	-0.656546	0.762937	0.213177	0.355465	KIAA1755	stromal
14.0624	-0.656586	0.513908	0.134503	0.254931	MRS2	stromal
24.5451	-0.656795	0.451728	0.105791	0.214297	WDR41	stromal
28.4418	-0.656908	0.421066	0.0802888	0.175865	CNOT6L	stromal
29.4155	-0.656945	0.392578	0.0663858	0.153304	MALSU1	stromal
10.5937	-0.656988	0.591167	0.174169	0.30629	PDE6D	stromal
36.6589	-0.657216	0.438766	0.0952376	0.198724	USF2	stromal
16.5877	-0.657325	0.785538	0.183906	0.318725	EHF	stromal
17.0708	-0.6574	0.54556	0.157713	0.284814	IRF9	stromal
9.77584	-0.657555	0.622355	0.185408	0.320488	TBP	stromal
21.3345	-0.657607	0.506807	0.134385	0.254822	DMXL1	stromal
3.67004	-0.657806	0.969439	0.195946	0.334141	PLA2G6	stromal
9.77386	-0.657917	0.628958	0.181643	0.315936	RNF166	stromal
34.0591	-0.657954	0.530484	0.146816	0.271222	FGF2	stromal
5.88753	-0.65809	0.671392	0.196641	0.334898	ZNF764	stromal
29.035	-0.658107	0.653025	0.176355	0.309312	AGTRAP	stromal
3.25356	-0.658213	0.866046	0.250872	0.398518	PELI3	stromal
19.902	-0.658338	0.478069	0.107654	0.217159	DESI1	stromal
164.085	-0.658644	0.238561	0.00429102	0.0194218	TM9SF3	stromal
22.4909	-0.659123	0.396336	0.0681984	0.156254	SLC25A46	stromal
401.139	-0.659141	0.33966	0.0379602	0.101673	DST	stromal
12.1891	-0.659464	0.599571	0.177481	0.310897	EPB41L3	stromal
18.4036	-0.659592	0.508171	0.124185	0.24094	ATRN	stromal
48.9855	-0.659659	0.385599	0.0604398	0.143263	GON4L	stromal
30.3842	-0.659799	0.465788	0.112237	0.22365	RING1	stromal
28.0619	-0.659878	0.451028	0.0942814	0.197524	KIAA1143	stromal
20.2861	-0.659955	0.483385	0.111403	0.222541	MED11	stromal
8.16118	-0.659989	0.591419	0.169917	0.300456	SPIN2B	stromal
45.3416	-0.660949	0.380538	0.0571458	0.137616	ZSWIM6	stromal
13.0954	-0.661683	0.526455	0.142429	0.265375	MON1B	stromal
24.3675	-0.661873	0.42321	0.0829906	0.179993	GBF1	stromal
7.14782	-0.662215	0.651888	0.182493	0.316933	PLD2	stromal
3.02799	-0.662427	0.978656	0.248183	0.395298	ASCL1	stromal
24.8123	-0.662711	0.560853	0.157847	0.284999	ZFHX3	stromal
2.33168	-0.66297	0.87543	0.26483	0.414253	FRZB	stromal
8.74457	-0.663082	0.860257	0.164927	0.294075	SKP2	stromal
3.66582	-0.663445	0.909855	0.213496	0.355855	GRB7	stromal
4.25945	-0.663807	0.743353	0.224296	0.368041	EXOC6	stromal
28.173	-0.663809	0.526187	0.141125	0.263934	GCLC	stromal
58.3428	-0.664095	0.541307	0.149953	0.275357	WNK1	stromal
23.1528	-0.664101	0.483753	0.121111	0.236917	CERK	stromal
7.35841	-0.664571	0.616969	0.18121	0.315315	MAPKBP1	stromal
4.20807	-0.664653	0.930383	0.238747	0.384643	DIO3	stromal
9.1519	-0.664731	0.617755	0.171206	0.302138	AGTPBP1	stromal
11.6956	-0.664979	0.562031	0.159163	0.286471	TRIM41	stromal
4.32013	-0.66502	0.719535	0.208015	0.348828	PDSS1	stromal
1.91707	-0.665374	0.949578	0.275445	0.425544	GALNT12	stromal
1.43154	-0.66583	0.978986	0.294236	0.445686	CHMP4C	stromal
21.9404	-0.665916	0.533804	0.141322	0.264224	DENND4A	stromal
35.4006	-0.666301	0.47835	0.109464	0.219814	C6orf89	stromal
33.7711	-0.666442	0.523656	0.142044	0.265087	STARD13	stromal
9.0552	-0.666557	0.591463	0.164611	0.293638	TRIM65	stromal
75.0721	-0.666779	0.487353	0.11768	0.231868	WLS	stromal
68.4841	-0.666995	0.500266	0.126637	0.24409	SMTN	stromal
78.2942	-0.666997	0.351091	0.0416136	0.108926	NAP1L4	stromal
60.1239	-0.667234	0.422745	0.0829934	0.179993	AP2A1	stromal
65.5099	-0.667238	0.391517	0.060341	0.143263	SDHD	stromal
9.00302	-0.667745	0.58651	0.167371	0.297403	BTBD19	stromal
1.70936	-0.667804	1.0403	0.266188	0.415796	LPAR3	stromal
42.3618	-0.667884	0.705615	0.202713	0.342292	RDH10	stromal
21.8529	-0.668742	0.498649	0.125375	0.24235	LATS1	stromal
3.22267	-0.668792	0.783777	0.233518	0.379108	ZFP64	stromal
26.6602	-0.669041	0.525844	0.128932	0.247107	HPS1	stromal
7.17242	-0.669199	0.724347	0.200923	0.340368	MCCC1	stromal
1.56824	-0.669361	1.00592	0.27918	0.42962	MAPK8IP2	stromal
4.52195	-0.669366	0.745637	0.223512	0.36709	IPO13	stromal
11.1021	-0.669421	0.609897	0.172801	0.304396	RAPGEF1	stromal
6.45608	-0.669436	0.665281	0.187687	0.323669	PLEKHG5	stromal
25.0325	-0.670098	0.435769	0.0863127	0.185213	FAM91A1	stromal
9.76047	-0.670405	0.610356	0.176169	0.309157	GTDC1	stromal
29.7462	-0.670861	0.439192	0.0913071	0.193254	EFR3A	stromal
16.2461	-0.670986	0.492582	0.113558	0.225553	WRNIP1	stromal
46.5788	-0.672143	0.352011	0.0382573	0.102207	PKNOX1	stromal
81.6288	-0.672171	0.348798	0.0387053	0.103184	ING1	stromal
45.5155	-0.672481	0.591109	0.157592	0.284677	NES	stromal
5.31013	-0.67252	0.719157	0.213657	0.355982	WDR81	stromal
7.98443	-0.672557	0.570254	0.153894	0.280336	NOL6	stromal
11.5362	-0.672633	0.5712	0.151121	0.276893	MKKS	stromal
1815.86	-0.672899	0.339793	0.0338321	0.0934286	RPL5	stromal
1.37502	-0.672995	0.996674	0.293911	0.445571	SLC6A16	stromal
4.67616	-0.673023	0.706841	0.198566	0.337461	ADAM15	stromal
5.96094	-0.673099	0.792271	0.220683	0.363872	CDH24	stromal
2730.89	-0.673142	0.312235	0.0223758	0.0683307	RPS19	stromal
24.3065	-0.673247	0.430942	0.0823992	0.179236	SCAF8	stromal
53.8287	-0.673805	0.399195	0.0596284	0.14199	USP7	stromal
36.1636	-0.67384	0.343777	0.0343058	0.0944237	AK6	stromal
11.8069	-0.673871	0.716949	0.207439	0.348024	MOV10L1	stromal
3.37815	-0.673975	0.915191	0.242579	0.38878	ZCWPW1	stromal
26.2345	-0.674776	0.744317	0.20523	0.345101	PENK	stromal
5.30063	-0.675027	0.727843	0.212997	0.35526	RPAP1	stromal
17.5149	-0.675201	0.581301	0.156824	0.283862	CACNA2D1	stromal
18.1487	-0.675566	0.592682	0.156961	0.28407	BRAT1	stromal
39.6665	-0.676181	0.49538	0.11838	0.232747	PPT1	stromal
11.0113	-0.676367	0.615536	0.15793	0.285083	SLC27A3	stromal
1.43272	-0.676486	0.980215	0.288567	0.439485	WBP2NL	stromal
2.87278	-0.676736	1.1529	0.102726	0.20961	BCHE	stromal
8.18258	-0.676859	0.640945	0.18385	0.318672	HDAC10	stromal
1.96776	-0.676949	0.918839	0.267805	0.417698	UBAP1L	stromal
19.0547	-0.677561	0.500326	0.121628	0.237633	RNF40	stromal
7.95789	-0.678001	0.617367	0.171555	0.302584	WWP2	stromal
8.15852	-0.678554	0.59233	0.162198	0.29078	ZNF558	stromal
23.2324	-0.678853	0.42432	0.0754251	0.168146	DPY19L3	stromal
13.5618	-0.679305	0.612879	0.173267	0.30496	BAP1	stromal
35.5162	-0.679475	0.346727	0.0353708	0.0966134	SNX13	stromal
3.12768	-0.679533	0.804993	0.23772	0.383531	PAQR8	stromal
4.90307	-0.680346	0.800009	0.198589	0.337461	RIPK4	stromal
6.03768	-0.680458	0.738673	0.207439	0.348024	IPO11	stromal
14.0568	-0.680598	0.703366	0.199399	0.33838	LOXL1	stromal
28.8421	-0.680905	0.469207	0.102358	0.209056	LCOR	stromal
2.67942	-0.681574	1.03966	0.233812	0.379487	PPFIA2	stromal
1.66423	-0.681675	1.0106	0.269441	0.419157	ADM5	stromal
6.92026	-0.681948	0.67375	0.190298	0.327048	PTGR2	stromal
27.247	-0.681955	0.464057	0.0933154	0.195984	TRNAU1AP	stromal
79.0677	-0.682381	0.310312	0.0206677	0.0643432	GINM1	stromal
5.16494	-0.682571	0.751999	0.210262	0.351773	CCDC40	stromal
35.6989	-0.682627	0.474984	0.0949066	0.19833	MTA1	stromal
3.49494	-0.682756	0.842295	0.23665	0.382716	ENTPD1	stromal
9.32786	-0.682773	0.672636	0.192177	0.32924	RAI2	stromal
2.18793	-0.683285	0.998706	0.253396	0.401208	USP18	stromal
27.377	-0.683677	0.39589	0.0598155	0.142294	MTAP	stromal
39.5522	-0.683886	0.37364	0.0442311	0.11418	UQCC3	stromal
59.9057	-0.684419	0.348279	0.0363165	0.0983193	DCTN2	stromal
9.70153	-0.684478	0.614917	0.169764	0.300311	MIS18A	stromal
5.18846	-0.68454	0.937774	0.147225	0.271658	HLA-DRB1	stromal
51.7282	-0.684808	0.348751	0.0351966	0.0963053	SMAD2	stromal
12.5049	-0.685029	0.718467	0.202778	0.342325	CNKSR2	stromal
56.5478	-0.685043	0.372012	0.0462692	0.118106	XRN1	stromal
32.3714	-0.685935	0.387981	0.0546383	0.133495	PCGF3	stromal
14.3521	-0.685945	0.538006	0.135251	0.255961	RP2	stromal
2.44604	-0.686451	0.965483	0.251955	0.399582	MMAA	stromal
46.0506	-0.687008	0.360912	0.0379716	0.101682	AEBP2	stromal
11.0004	-0.687185	0.583376	0.15555	0.282579	TTC8	stromal
25.5154	-0.687877	0.450669	0.0879252	0.187902	PDE8A	stromal
6.05232	-0.687929	0.692153	0.193088	0.330537	GHDC	stromal
2128.41	-0.688184	0.325395	0.0220921	0.0676753	RPL6	stromal
34.2586	-0.688192	0.456123	0.0822707	0.179081	NDUFA9	stromal
49.6035	-0.688199	0.408747	0.0657419	0.15235	DDX1	stromal
48.827	-0.688408	0.363499	0.0391773	0.104045	EXOC7	stromal
97.3615	-0.688699	0.472161	0.0954748	0.199021	MFAP2	stromal
49.1023	-0.689055	0.405521	0.0575874	0.138466	MRPL3	stromal
2.36886	-0.689056	0.926014	0.254176	0.401987	TRAPPC9	stromal
49.6974	-0.68931	0.345622	0.0327198	0.0912592	RB1	stromal
12.4359	-0.689387	0.753685	0.168872	0.299097	STK39	stromal
13.568	-0.689773	0.542791	0.133829	0.254057	TBC1D10B	stromal
7.40656	-0.689976	0.589042	0.150829	0.276561	PRADC1	stromal
2.46097	-0.690086	0.994716	0.247374	0.39451	MT1M	stromal
2.31178	-0.690372	0.910046	0.25671	0.404974	GRAMD1C	stromal
20.3875	-0.690405	0.430156	0.074682	0.166875	MBOAT2	stromal
30.1515	-0.690882	0.48589	0.0946361	0.197996	ACTR6	stromal
5.48186	-0.691065	0.718959	0.190068	0.326742	NBPF20	stromal
11.7253	-0.691829	0.581729	0.142499	0.265397	TESK1	stromal
11.7418	-0.691902	0.601492	0.159137	0.286471	KIAA0930	stromal
12.7883	-0.692351	0.523803	0.122358	0.238317	PCGF6	stromal
3.50935	-0.6928	0.905309	0.230943	0.376096	NKD1	stromal
42.5111	-0.693372	0.458351	0.0790188	0.173841	NUBP2	stromal
5.95162	-0.69347	0.665134	0.173005	0.304628	LIN52	stromal
1.71469	-0.693854	1.0197	0.263309	0.412429	PROCA1	stromal
7.12609	-0.693858	0.650161	0.170206	0.300797	UMAD1	stromal
5.73742	-0.693916	1.02794	0.0942846	0.197524	AGR3	stromal
2.38807	-0.693959	0.86135	0.247736	0.394836	ANO8	stromal
2.86023	-0.694039	0.837503	0.239158	0.385175	LDLRAP1	stromal
5.33371	-0.694103	0.721904	0.191095	0.327864	PUS3	stromal
392.188	-0.69411	0.3612	0.0366789	0.0990015	COX4I1	stromal
4.06013	-0.694253	0.768093	0.198619	0.337467	CRACR2A	stromal
1.43598	-0.694572	1.04387	0.270786	0.420675	OVOL1	stromal
16.313	-0.695076	0.63019	0.168887	0.299097	LMNB2	stromal
4.29807	-0.695184	0.726453	0.200335	0.339784	LYSMD4	stromal
108.489	-0.695412	0.342863	0.0307014	0.087081	PSMA1	stromal
16.2618	-0.695721	0.529265	0.126321	0.243733	DHX16	stromal
2375.16	-0.695988	0.377562	0.0446015	0.114924	RPL26	stromal
19.4121	-0.696145	0.505819	0.10971	0.220175	GNB4	stromal
2.99295	-0.696263	0.984301	0.228769	0.373281	HAPLN4	stromal
3.85578	-0.696576	0.719502	0.201125	0.340527	RNF123	stromal
5504.84	-0.696722	0.322007	0.0210997	0.0652916	RPL10	stromal
9.32653	-0.696809	0.621431	0.153763	0.280221	ZNF500	stromal
13.3047	-0.696846	0.556186	0.135289	0.255994	SH2B1	stromal
17.4886	-0.696859	0.479647	0.0969543	0.201236	WDR77	stromal
19.9678	-0.696898	0.473981	0.0891703	0.189755	CHTF8	stromal
10.9772	-0.697089	0.634904	0.163721	0.292674	ASNS	stromal
22.0948	-0.6972	0.480526	0.100211	0.206019	EFHD2	stromal
7.34151	-0.697349	0.638122	0.166098	0.295576	COX18	stromal
16.4048	-0.697984	0.507346	0.112138	0.223515	THOC3	stromal
6.29899	-0.698016	0.715101	0.191557	0.328448	ZNF251	stromal
25.6155	-0.698178	0.459312	0.0888837	0.189177	CENPV	stromal
4.01661	-0.698358	0.820743	0.214302	0.356583	ZNF433	stromal
86.3297	-0.698367	0.490203	0.0946999	0.197997	NDUFS8	stromal
10.1462	-0.698395	0.65751	0.175409	0.308082	ALG12	stromal
19.1955	-0.698461	0.589567	0.144987	0.268873	RAP2A	stromal
9.16647	-0.698811	0.627139	0.162992	0.291828	TRMT2A	stromal
26.7706	-0.699686	0.443027	0.0760734	0.168987	ZFAND1	stromal
1634.63	-0.699913	0.34891	0.03118	0.0880999	RPL10A	stromal
21.6003	-0.699928	0.508702	0.101156	0.207394	SPATA33	stromal
7.49934	-0.699932	0.609078	0.151886	0.277849	KDM1B	stromal
50.3786	-0.700119	0.380687	0.0441575	0.114037	ETFA	stromal
6.28519	-0.700156	0.801055	0.204275	0.34391	RAB3IP	stromal
22.9744	-0.700251	0.402793	0.0545245	0.133321	DPH7	stromal
2517.22	-0.700491	0.322532	0.0206142	0.0642645	RPS14	stromal
11.9678	-0.700745	0.574298	0.135809	0.25667	PCDHGA10	stromal
12.2041	-0.701609	0.574888	0.145276	0.269289	BRF1	stromal
17.9585	-0.701775	0.495907	0.103278	0.21043	LIN7C	stromal
5.22906	-0.701941	0.77666	0.196022	0.334141	DRC3	stromal
33.8358	-0.7025	0.412984	0.0604067	0.143263	PHYKPL	stromal
69.3918	-0.702592	0.585493	0.147526	0.272014	NPW	stromal
9.9489	-0.7027	0.599849	0.14372	0.267115	GPHN	stromal
1.54008	-0.703228	1.01821	0.268258	0.418042	GLYCTK	stromal
5275.83	-0.703419	0.294514	0.00845961	0.0326798	EEF1A1	stromal
4.3272	-0.703559	0.736819	0.196431	0.334611	ZNF615	stromal
14.0475	-0.703633	0.556249	0.133502	0.253837	TMEM60	stromal
15.3032	-0.703849	0.550086	0.13194	0.251515	CSE1L	stromal
61.5805	-0.703953	0.425591	0.0626399	0.147062	SUDS3	stromal
13.9487	-0.704136	0.50215	0.102133	0.208803	B3GNT5	stromal
3.2463	-0.704276	0.833404	0.226582	0.370676	ZSCAN25	stromal
16.527	-0.705406	0.506958	0.10924	0.219546	PDCD11	stromal
17.9456	-0.705446	0.471629	0.0883457	0.188512	FAF1	stromal
14.5877	-0.7055	0.568698	0.139322	0.261689	CNTROB	stromal
24.8805	-0.70595	0.414741	0.0592282	0.141283	SEC16A	stromal
35.3732	-0.706323	0.416256	0.0626603	0.147082	IL13RA1	stromal
223.893	-0.706612	0.333871	0.0232634	0.0703903	TCF25	stromal
14.2923	-0.70683	0.498547	0.0991227	0.20466	ZNF226	stromal
13.255	-0.706912	0.533016	0.109957	0.22052	KHNYN	stromal
2.04911	-0.706946	0.916634	0.251457	0.399047	FAM184A	stromal
8.5465	-0.706968	0.596626	0.144001	0.2674	GPATCH1	stromal
487.869	-0.707099	0.363087	0.0351075	0.0961439	SSR4	stromal
23.5556	-0.707137	0.468036	0.0872794	0.186872	COMMD10	stromal
2.3491	-0.707269	0.897401	0.24301	0.389182	HMGN3-AS1	stromal
162.614	-0.707836	0.315002	0.0162208	0.053632	YME1L1	stromal
87.7162	-0.708217	0.352263	0.0325699	0.0910136	GLG1	stromal
10.8651	-0.70829	0.629488	0.158661	0.285936	CDKL5	stromal
15.4909	-0.708491	0.601494	0.138082	0.259986	HMGN5	stromal
10.556	-0.708523	0.799191	0.19317	0.33058	BMP7	stromal
11.2493	-0.708614	0.677171	0.169905	0.300456	TCF20	stromal
5.33954	-0.708617	0.8158	0.201852	0.341481	SRGAP3	stromal
5.09295	-0.708786	0.771334	0.203211	0.34281	PCDHGA6	stromal
26.6644	-0.708972	0.566432	0.135554	0.256316	ATF5	stromal
98.1938	-0.709507	0.407857	0.0565867	0.13666	PUM1	stromal
36.7812	-0.709681	0.482662	0.0979903	0.20295	ABL1	stromal
36.9592	-0.710073	0.401754	0.0513642	0.127683	UBE4A	stromal
15.3052	-0.71011	0.465937	0.085489	0.18398	GTF3C3	stromal
7.64113	-0.710154	0.663685	0.168692	0.299046	GEN1	stromal
94.8011	-0.710182	0.341491	0.0257531	0.076233	MAGOH	stromal
44.6829	-0.710365	0.372029	0.0393223	0.104363	DPM2	stromal
21.0832	-0.710487	0.512355	0.110887	0.221792	TUSC1	stromal
2327.32	-0.710643	0.301544	0.0125771	0.0441059	RPS3	stromal
70.1228	-0.710654	0.402962	0.0545697	0.133406	PSD3	stromal
20.0254	-0.710688	0.579479	0.141877	0.265059	DIAPH2	stromal
40.0905	-0.710842	0.384039	0.0429488	0.111328	UBR2	stromal
17.058	-0.711067	0.511145	0.108812	0.218912	TYRO3	stromal
5.3678	-0.71116	0.79169	0.188146	0.324148	TMTC2	stromal
18.8733	-0.711217	0.529896	0.115477	0.228533	ANKRD42	stromal
1.50141	-0.711351	0.970161	0.269501	0.419193	SLC25A15	stromal
12.6325	-0.711425	0.646961	0.145792	0.269941	TMEM176A	stromal
1.92464	-0.711531	0.988665	0.250761	0.398518	RALGPS1	stromal
1.30641	-0.711934	1.15167	0.242596	0.38878	MRGPRF-AS1	stromal
2.465	-0.712082	0.88032	0.232361	0.377718	PECR	stromal
31.247	-0.712203	0.398011	0.0510081	0.127115	RUFY2	stromal
60.4011	-0.712329	0.359294	0.0326384	0.091093	PDLIM7	stromal
10.8159	-0.712416	0.606453	0.142231	0.265173	SMYD4	stromal
72.9637	-0.712455	0.368188	0.0369589	0.0995646	SCFD1	stromal
3.63758	-0.712542	0.93621	0.218423	0.361427	FANCD2	stromal
14.0201	-0.712602	0.618398	0.146043	0.270214	TRO	stromal
106.845	-0.712704	0.348205	0.0295145	0.0844203	ZEB2	stromal
2.07347	-0.712705	0.908723	0.248649	0.395738	TMEM140	stromal
25.8675	-0.713166	0.507073	0.107469	0.216892	GNA12	stromal
8.03173	-0.713299	0.595652	0.139956	0.262402	EXD2	stromal
13.0475	-0.7134	0.51449	0.108124	0.217967	ZNF44	stromal
11.8698	-0.713524	0.550113	0.124372	0.241192	PITRM1	stromal
39.3931	-0.71387	0.365045	0.033134	0.0920056	DVL3	stromal
7.47238	-0.714104	0.646554	0.155087	0.281938	CBR3	stromal
44.4927	-0.714125	0.32884	0.0204731	0.0639608	PRRC2A	stromal
16.0906	-0.714504	0.602258	0.139819	0.262336	GPC6	stromal
12.0463	-0.714927	0.547187	0.115644	0.228718	ZNF768	stromal
1.31143	-0.715324	1.10109	0.257471	0.405817	CDHR3	stromal
1.75679	-0.715396	0.986282	0.2518	0.399481	MDFI	stromal
5.6845	-0.715824	0.677435	0.173418	0.305184	ZNF623	stromal
24.7375	-0.715838	0.459938	0.0794121	0.174462	STAT5B	stromal
19.8155	-0.715842	0.508039	0.100725	0.206804	XPO6	stromal
30.3827	-0.715953	0.382216	0.0419314	0.109467	EXOSC8	stromal
168.646	-0.716816	0.458269	0.0784005	0.172784	MACF1	stromal
31.7757	-0.717082	0.483924	0.0935656	0.196411	ZDHHC20	stromal
24.4503	-0.717087	0.448218	0.069532	0.158327	IRGQ	stromal
124.465	-0.717099	0.311495	0.0137382	0.0471501	PSMA3	stromal
1959.82	-0.717219	0.294507	0.0103178	0.0378693	RPL18	stromal
22.3618	-0.717234	0.510845	0.0939488	0.197051	PDGFRL	stromal
6.53222	-0.717472	0.753162	0.188914	0.324936	KNTC1	stromal
51.5443	-0.717677	0.406475	0.0529208	0.130639	RHOBTB3	stromal
34.721	-0.717717	0.493023	0.097886	0.202801	TNKS	stromal
11.9993	-0.717884	0.844754	0.171506	0.30254	LAMA3	stromal
9.32177	-0.717916	0.605884	0.142601	0.265487	ZNF124	stromal
10.8042	-0.717999	0.928526	0.190828	0.32751	KCNK3	stromal
20.8638	-0.718025	0.455588	0.0788279	0.173543	MAN1B1	stromal
1.73043	-0.718109	0.9278	0.258115	0.406585	ITCH-AS1	stromal
7.56845	-0.718371	0.59833	0.142041	0.265087	WDR89	stromal
4.31242	-0.718523	0.841958	0.207488	0.34806	PCDHGB6	stromal
53.1405	-0.718708	0.471471	0.0777743	0.171796	MRPL36	stromal
1.51422	-0.718747	1.02791	0.260835	0.409935	ADGRB2	stromal
1.34693	-0.718851	1.06448	0.264728	0.414187	FANCE	stromal
1.25132	-0.71922	1.21977	0.223101	0.366655	PARP3	stromal
18.5353	-0.719296	0.59887	0.122127	0.238238	CLK2	stromal
41.1989	-0.719427	0.370563	0.0370925	0.09986	UBE2Z	stromal
5.18812	-0.719455	0.942082	0.136129	0.257151	PPP1R9A	stromal
1.47173	-0.71957	1.00435	0.261356	0.410497	NR6A1	stromal
7.06137	-0.719858	0.746143	0.155766	0.282803	ZNF486	stromal
22.3315	-0.71991	0.655014	0.154778	0.281579	HSCB	stromal
470.715	-0.720037	0.299547	0.0108731	0.0393734	NDUFA4	stromal
18.0689	-0.720113	0.48579	0.0921702	0.194392	EIF2B3	stromal
140.615	-0.720139	0.352158	0.0276738	0.0804385	RCN2	stromal
42.0114	-0.720367	0.434975	0.0657009	0.152283	SECISBP2	stromal
22.7387	-0.720712	0.498925	0.0993546	0.20493	ITSN2	stromal
21.0907	-0.720749	0.51027	0.105144	0.213366	MED1	stromal
16.7815	-0.720888	0.618859	0.141093	0.263914	ARHGEF9	stromal
6.05641	-0.721101	0.793275	0.183271	0.318063	WDR76	stromal
14.2167	-0.721267	0.603789	0.146432	0.270672	PYGB	stromal
5.84472	-0.72164	0.733891	0.183464	0.318223	CKMT2-AS1	stromal
3.17882	-0.722101	0.811262	0.214409	0.356635	STAT5A	stromal
17.5153	-0.722401	0.482448	0.0877566	0.187612	KEAP1	stromal
13.9571	-0.722751	0.565725	0.118275	0.232676	NUP155	stromal
8.79994	-0.723203	0.64294	0.146999	0.271481	PATZ1	stromal
6.21999	-0.723816	0.763053	0.190762	0.327486	NACC2	stromal
16.9191	-0.724237	0.641207	0.156245	0.283222	C1QTNF1	stromal
2.90776	-0.724387	0.839552	0.218257	0.361296	MAP3K14	stromal
2.66288	-0.72447	0.890083	0.229232	0.37389	HLA-DRA	stromal
10.1104	-0.724491	0.582078	0.124138	0.24094	BOC	stromal
67.7099	-0.724607	0.347601	0.0229255	0.0695692	SDHC	stromal
3.21714	-0.724647	0.816057	0.210941	0.352532	ZNF700	stromal
16.0751	-0.725497	0.546415	0.10689	0.216009	FBXO25	stromal
5.61078	-0.725629	0.807975	0.188466	0.324388	GINS4	stromal
1.61594	-0.725881	1.02979	0.251359	0.399039	PAQR4	stromal
2380.83	-0.725949	0.300821	0.0109191	0.0395284	RPS27A	stromal
8.0018	-0.726085	0.638281	0.142089	0.265087	LMBRD2	stromal
16.2004	-0.726153	0.466118	0.0782281	0.172555	MAP2K4	stromal
55.1358	-0.726219	0.411713	0.0540938	0.132604	ZNF148	stromal
3.1194	-0.726298	0.883812	0.213917	0.356158	KCNAB1	stromal
25.6091	-0.726421	0.450979	0.0674728	0.155118	ZNF667-AS1	stromal
14.6657	-0.726844	0.667258	0.162011	0.290568	PID1	stromal
13.9497	-0.72716	0.558638	0.122644	0.238685	MED24	stromal
4.03994	-0.727416	0.798154	0.197516	0.336002	ZNF273	stromal
20.7165	-0.727788	0.540439	0.109698	0.220175	TRIM23	stromal
8.39914	-0.728024	0.765018	0.187466	0.323377	ARSA	stromal
94.1772	-0.728542	0.289153	0.00796649	0.0312323	JTB	stromal
13.2911	-0.728663	0.50933	0.0924459	0.194715	NUP188	stromal
9.70942	-0.728719	0.616901	0.146639	0.270936	MINK1	stromal
1.52164	-0.728938	1.11914	0.234668	0.380434	SCNN1D	stromal
5.3274	-0.728945	0.850659	0.188203	0.324202	FSIP2	stromal
103.498	-0.72895	0.352729	0.0275233	0.0801681	WT1	stromal
71.2527	-0.728989	0.389488	0.0405387	0.106824	ARCN1	stromal
20.465	-0.729454	0.528489	0.0999398	0.205664	GOT2	stromal
200.902	-0.729583	0.382329	0.0371631	0.0999859	LUC7L3	stromal
7.68157	-0.729734	0.671987	0.159413	0.286769	NMNAT1	stromal
34.3162	-0.729738	0.488782	0.0834717	0.180755	CHM	stromal
3.00451	-0.729888	0.961615	0.223316	0.366864	IRAK3	stromal
9.20129	-0.729962	0.64512	0.155999	0.282944	TRIP4	stromal
6.47749	-0.729984	0.764671	0.184047	0.31888	ZBTB11-AS1	stromal
1.27406	-0.730141	1.33643	0.156125	0.283049	E2F1	stromal
17.7745	-0.730301	0.596755	0.125364	0.24235	NSUN5	stromal
2.43312	-0.730468	0.944034	0.232569	0.378007	AGAP4	stromal
40.0101	-0.730529	0.495402	0.0802763	0.175865	FAM172A	stromal
23.432	-0.731509	0.412339	0.0495467	0.124422	TRAF5	stromal
39.2351	-0.732482	0.408063	0.0501463	0.125513	NDUFS1	stromal
9.65659	-0.733031	0.648487	0.137871	0.259705	MYCBP	stromal
1.76151	-0.73309	0.983979	0.24849	0.395596	TRMT2B	stromal
3.37741	-0.733308	0.819423	0.204647	0.344352	KHDC1	stromal
2.49469	-0.733664	0.935668	0.228024	0.372453	PCDHGA8	stromal
5.29538	-0.733826	0.755698	0.185893	0.321155	MARK1	stromal
10.2163	-0.733832	0.611027	0.12914	0.247418	ZW10	stromal
41.059	-0.734092	0.529422	0.099621	0.205143	GIGYF1	stromal
17.8349	-0.734268	0.555366	0.120049	0.235207	UCKL1	stromal
68.3828	-0.73489	0.376301	0.0341253	0.0939888	ZBTB10	stromal
12.8551	-0.735045	0.49085	0.0827718	0.179735	MTG2	stromal
17.0051	-0.735069	0.472175	0.0779704	0.172108	CIC	stromal
11.0247	-0.735137	0.800886	0.185313	0.320411	APOA1	stromal
19.4616	-0.735314	0.582234	0.129025	0.247235	UCHL1	stromal
2.10747	-0.73544	0.941108	0.235885	0.381897	HPSE	stromal
23.3424	-0.736075	0.487252	0.0862726	0.18519	MAP4K3	stromal
16.5044	-0.736079	0.561916	0.120042	0.235207	ZNF738	stromal
13.9947	-0.736164	0.718235	0.142653	0.265487	ISG20	stromal
2.99297	-0.73617	1.16463	0.11043	0.221266	PKNOX2	stromal
11.7644	-0.736427	0.551908	0.110943	0.221869	E4F1	stromal
1.75946	-0.736693	0.971921	0.242987	0.389182	RASGRP1	stromal
2.74328	-0.736797	1.10014	0.153527	0.279953	RAB25	stromal
76.35	-0.736989	0.318442	0.0142861	0.0486317	DDX42	stromal
18.8191	-0.737023	0.49906	0.0857998	0.184398	DGCR2	stromal
24.3898	-0.737101	0.451868	0.0693492	0.158054	PPP2R3C	stromal
9.35446	-0.737148	0.622732	0.142624	0.265487	CEP170B	stromal
28.7856	-0.737324	0.424442	0.0542191	0.132781	ZNF322	stromal
8.19299	-0.737545	0.577461	0.12133	0.237228	IRF2BP1	stromal
8.43943	-0.737602	0.576076	0.12092	0.236618	AP4S1	stromal
82.4009	-0.737842	0.406156	0.0466693	0.118861	PSMB2	stromal
5.82531	-0.737976	0.699781	0.164901	0.29407	ZNF184	stromal
20.6526	-0.73805	0.636902	0.14198	0.265059	MYD88	stromal
1.42885	-0.738362	1.1626	0.226462	0.370577	LINC01139	stromal
6.85854	-0.738617	0.827861	0.154827	0.281616	SLC25A43	stromal
19.5869	-0.739324	0.499379	0.086349	0.185252	THG1L	stromal
10.6552	-0.73938	0.556383	0.112915	0.224632	PPP1R9B	stromal
14.733	-0.739383	0.646959	0.125064	0.242077	UBL7	stromal
2.07774	-0.739582	0.94665	0.237401	0.38328	LRRK2	stromal
9.9797	-0.739709	0.597277	0.126431	0.243753	JMJD1C-AS1	stromal
1008.33	-0.74011	0.280039	0.0055498	0.0236924	DDX5	stromal
2.85474	-0.740119	0.944469	0.213694	0.355996	FANCB	stromal
31.6464	-0.740261	0.461349	0.0684575	0.156676	EEF1E1	stromal
28.8804	-0.740313	0.61299	0.140297	0.262894	CDK6	stromal
1.33224	-0.740426	1.10644	0.246751	0.393666	BNIPL	stromal
10.0811	-0.740855	0.600794	0.124659	0.241635	CHRNB1	stromal
217.452	-0.741112	0.337058	0.0186505	0.059427	HNRNPAB	stromal
2.90519	-0.741206	1.2064	0.0897989	0.190866	GRHL2	stromal
1.25598	-0.741517	1.17144	0.237766	0.383531	DYNC1I1	stromal
37.9804	-0.741692	0.451564	0.0613926	0.144974	TSPAN9	stromal
4.76765	-0.741861	0.795274	0.176861	0.310026	CLCN2	stromal
1.40918	-0.741888	1.00443	0.258705	0.407403	SLC46A1	stromal
12.4507	-0.742195	0.541723	0.109159	0.219489	WWC3	stromal
63.1944	-0.742224	0.329501	0.0158919	0.0528509	USP48	stromal
14.0496	-0.742611	0.569052	0.121342	0.237228	WDR59	stromal
5.86702	-0.742824	0.741337	0.153016	0.279427	IFIT2	stromal
6.52862	-0.742847	0.732433	0.151862	0.277846	SPIN4	stromal
179.252	-0.743293	0.334272	0.0181995	0.0584531	MAP4	stromal
8.5683	-0.743416	0.62685	0.140397	0.263042	ST3GAL4	stromal
18.8049	-0.743825	0.484397	0.0807792	0.176725	TSPYL5	stromal
40.8822	-0.744366	0.354843	0.0228861	0.0694998	P3H3	stromal
44.2003	-0.744429	0.383958	0.0328604	0.091539	NDUFV1	stromal
319.114	-0.744516	0.327301	0.0148567	0.0501793	UQCRH	stromal
1.45632	-0.744823	1.03029	0.251459	0.399047	NRG4	stromal
13.3929	-0.745084	0.526994	0.099196	0.204768	BCL9	stromal
1.63968	-0.745282	1.06754	0.23767	0.383531	FMO4	stromal
33.5927	-0.745335	0.389212	0.0359563	0.0976389	KIFAP3	stromal
90.7642	-0.745348	0.301186	0.00872319	0.0334304	RBM5	stromal
5.95654	-0.745432	0.735553	0.174617	0.306949	HGH1	stromal
6.59255	-0.745554	0.649342	0.138794	0.261013	EVC2	stromal
16.4029	-0.74566	0.457636	0.0646415	0.150416	SREBF2	stromal
27.3036	-0.745988	0.407749	0.0435251	0.112659	DCTN5	stromal
7.44404	-0.74614	0.918527	0.175907	0.308784	S100A3	stromal
21.3746	-0.746151	0.557548	0.104392	0.21225	KIF9	stromal
17.6895	-0.746353	0.548014	0.109285	0.219546	SCAP	stromal
10.9827	-0.746582	0.653855	0.146343	0.270588	GGH	stromal
27.567	-0.746583	0.466905	0.0733702	0.164805	SHARPIN	stromal
30.8781	-0.746803	0.445452	0.060611	0.143642	CYB5B	stromal
7.07521	-0.747129	0.781591	0.147415	0.271889	ZNF180	stromal
7.82628	-0.748075	0.596965	0.127998	0.246019	MEN1	stromal
13.595	-0.748743	0.492065	0.0788525	0.173567	ZNF598	stromal
11.2041	-0.74916	0.560553	0.102612	0.209411	RFT1	stromal
11.8353	-0.749183	0.500255	0.0838727	0.181279	MAP3K3	stromal
15.2314	-0.749638	0.67258	0.122112	0.238238	EEF2KMT	stromal
16.5871	-0.7497	0.584783	0.116657	0.230432	PINK1	stromal
38.6379	-0.749823	0.374445	0.0298371	0.0852072	IRF3	stromal
24.2325	-0.749903	0.524362	0.0929211	0.195516	ARNT	stromal
19.0378	-0.750633	0.529065	0.0946966	0.197997	SAC3D1	stromal
17.5215	-0.750749	0.592955	0.124974	0.241985	SCARA3	stromal
21.7173	-0.750786	0.469766	0.0698726	0.158872	MLLT3	stromal
7.84441	-0.750919	0.598495	0.123922	0.240691	FGD1	stromal
10.0903	-0.751108	0.627195	0.135225	0.255951	ARRDC1	stromal
32.5209	-0.751139	0.464721	0.0703152	0.159704	RAB3IL1	stromal
1.40262	-0.751706	1.01627	0.253855	0.40163	NDOR1	stromal
2.36425	-0.751957	0.960415	0.219007	0.36206	KPTN	stromal
12.2855	-0.752097	0.573035	0.103062	0.210159	PRPF40B	stromal
7.98973	-0.752285	0.646602	0.140596	0.263297	GTPBP2	stromal
90.8948	-0.752388	0.446132	0.0543884	0.13307	FAM114A1	stromal
1.98898	-0.752892	1.00544	0.228619	0.373182	ZSCAN31	stromal
8.63614	-0.753171	0.605509	0.126403	0.243753	PDZD2	stromal
26.6599	-0.753434	0.468316	0.0661776	0.153077	GSK3A	stromal
14.3605	-0.753994	0.518078	0.0917486	0.193828	TRIM26	stromal
32.585	-0.754018	0.549034	0.105978	0.214504	USP1	stromal
9.85726	-0.754224	0.601327	0.118246	0.232656	ANKRD44	stromal
1.74354	-0.754895	1.0472	0.229467	0.374161	ZNF563	stromal
15.125	-0.755137	0.496348	0.0800445	0.175452	CRAT	stromal
17.91	-0.755597	0.524285	0.0854679	0.183966	CAMSAP1	stromal
14.1061	-0.755764	0.559709	0.0983972	0.203625	MEPCE	stromal
1.79077	-0.755922	0.983182	0.232716	0.378062	ZNF443	stromal
11.6981	-0.756279	0.542717	0.100501	0.206447	SMAD1	stromal
6.09559	-0.75634	0.784305	0.175846	0.308764	ZFP30	stromal
4.81211	-0.756343	0.855877	0.187354	0.323273	CAHM	stromal
12.284	-0.756728	0.5868	0.113816	0.225923	CRYZ	stromal
71.3976	-0.756789	0.39676	0.033684	0.0932462	PCBD1	stromal
20.01	-0.757482	0.460573	0.0626337	0.147062	CNRIP1	stromal
4.25708	-0.757955	0.726403	0.165755	0.295384	FASTKD3	stromal
8.67031	-0.758323	0.624098	0.123222	0.239517	NLK	stromal
27.2455	-0.758518	0.41033	0.040145	0.106031	MAT2B	stromal
15.7439	-0.758556	0.658895	0.147035	0.271507	ZNF407	stromal
16.1893	-0.759019	0.535625	0.0984192	0.203637	ALDH18A1	stromal
170.118	-0.759225	0.378739	0.0284984	0.0823207	COPE	stromal
2026.03	-0.759277	0.280339	0.00456883	0.0204069	RPS15	stromal
1.25052	-0.759407	1.1071	0.25098	0.398588	RBM5-AS1	stromal
31.9758	-0.759498	0.390945	0.0329957	0.0918044	NISCH	stromal
1464.11	-0.759889	0.295325	0.00684451	0.0277383	RPL35	stromal
34.2079	-0.760647	0.38851	0.0328755	0.0915509	RAB8A	stromal
16.2401	-0.760656	0.538598	0.0956187	0.199188	THBS3	stromal
91.7332	-0.761796	0.351661	0.0200538	0.0629079	CAPRIN1	stromal
11.4292	-0.762411	0.562298	0.102436	0.209154	ATAT1	stromal
2.34718	-0.762585	0.902408	0.215817	0.358438	STEAP2	stromal
29.4741	-0.763144	0.481722	0.0737037	0.165366	MEA1	stromal
1.71838	-0.763219	0.993427	0.232177	0.377566	CORO1A	stromal
11.692	-0.763418	0.601628	0.118443	0.232747	CLPB	stromal
11.0193	-0.763564	0.822815	0.168102	0.298381	LRBA	stromal
18.0178	-0.763876	0.475164	0.0686562	0.157016	NOP14	stromal
5.82036	-0.764026	0.759451	0.16596	0.295497	TTC4	stromal
6.2946	-0.764152	0.818772	0.176268	0.309279	COL24A1	stromal
1.29837	-0.764365	1.12351	0.234232	0.379962	LINC00092	stromal
21.0857	-0.764405	0.464108	0.061708	0.145511	COIL	stromal
13.5693	-0.765176	0.55403	0.0908616	0.192603	ZNF140	stromal
76.6446	-0.765194	0.305214	0.00765486	0.0302316	HDGF	stromal
3.1232	-0.765236	0.993491	0.172362	0.303709	OTUB2	stromal
8.68578	-0.765982	0.576036	0.104032	0.211656	SVIP	stromal
15.7423	-0.766098	0.528021	0.0886345	0.188871	ASL	stromal
15.1164	-0.766138	0.531905	0.0932518	0.195947	ARAP1	stromal
14.0216	-0.766139	0.698731	0.124548	0.241471	MACROD1	stromal
154.6	-0.766754	0.342172	0.0155807	0.0520366	MRPL51	stromal
8.76362	-0.766919	0.666909	0.141293	0.264208	ADARB1	stromal
22.7141	-0.766933	0.452641	0.0568258	0.137079	ME2	stromal
8.4999	-0.767033	0.578103	0.106367	0.215158	KLHDC4	stromal
22.9689	-0.767053	0.486974	0.0744314	0.166492	ANO10	stromal
18.6021	-0.767642	0.498453	0.0782899	0.172631	NOL9	stromal
9.9965	-0.767679	0.56213	0.102371	0.209056	TAF1C	stromal
67.2384	-0.767809	0.402435	0.0326093	0.0910724	TTC14	stromal
472.771	-0.768002	0.329272	0.012593	0.0441382	PNRC1	stromal
26.8349	-0.76816	0.446349	0.0546952	0.133534	NME7	stromal
3.8703	-0.768193	0.893183	0.188805	0.324837	WDHD1	stromal
28.3448	-0.768484	0.460264	0.0591105	0.141152	MZT1	stromal
10.3235	-0.76877	0.902553	0.171957	0.303165	AHNAK2	stromal
75.216	-0.768959	0.405529	0.036643	0.0989715	ATXN7L3B	stromal
29.0873	-0.769055	0.431932	0.0443265	0.114378	PDRG1	stromal
28.3478	-0.769083	0.407523	0.0372053	0.100056	KIN	stromal
5.68796	-0.769206	0.713051	0.148489	0.273228	ZEB1-AS1	stromal
31.0243	-0.769515	0.403646	0.0370352	0.0997274	TRIM27	stromal
5.28289	-0.769693	0.732858	0.15996	0.287507	ZNF282	stromal
25.5642	-0.770522	0.430746	0.0482698	0.121898	BECN1	stromal
51.0737	-0.770574	0.438583	0.0510363	0.127145	UBXN7	stromal
105.618	-0.770625	0.325609	0.0116935	0.0416709	TJP1	stromal
43.8665	-0.770725	0.506889	0.0820934	0.178912	HIGD1A	stromal
24.0867	-0.770755	0.489771	0.0647612	0.150578	HPS4	stromal
4.62156	-0.77101	0.802621	0.178469	0.312112	ZFAT	stromal
56.98	-0.771121	0.444832	0.0529928	0.130745	PLD3	stromal
35.7019	-0.771409	0.479973	0.0658045	0.152439	C1orf35	stromal
12.9473	-0.7715	0.611825	0.122882	0.239025	CXorf38	stromal
35.3121	-0.772046	0.494159	0.0771546	0.170728	USP11	stromal
18.1144	-0.772303	0.571767	0.0995855	0.205103	DAG1	stromal
13.2482	-0.772473	0.770084	0.133731	0.254055	CLDN7	stromal
82.5833	-0.772548	0.923617	0.165901	0.295497	TNC	stromal
1.87917	-0.772576	1.0602	0.218013	0.361091	SEMA3A	stromal
15.1299	-0.772649	0.62924	0.125209	0.242187	SMCR5	stromal
4.84094	-0.772667	0.765279	0.153755	0.280221	RBPMS2	stromal
2.24278	-0.77292	1.04792	0.203921	0.343499	DCLRE1A	stromal
36.788	-0.77315	0.386657	0.029283	0.0838538	NOL8	stromal
52.2844	-0.773206	0.463097	0.0621668	0.146307	USP9X	stromal
15.6867	-0.773309	0.522562	0.0857014	0.184279	STARD9	stromal
9.70562	-0.773376	0.546024	0.0940609	0.197154	SEC22A	stromal
1.27962	-0.773448	1.20367	0.219269	0.362398	LINC00470	stromal
31.0485	-0.774238	0.40764	0.0362367	0.0982091	ZCCHC14	stromal
56.6259	-0.774575	0.421525	0.0420617	0.109731	STK3	stromal
25.5031	-0.77461	0.52751	0.0906329	0.192281	UBR3	stromal
1385.52	-0.774636	0.328274	0.0118983	0.0422449	NACA	stromal
16.9263	-0.774702	0.530413	0.0884558	0.188651	DACT3	stromal
14.4069	-0.774863	0.489199	0.0664534	0.153376	TOM1L2	stromal
1.72502	-0.775338	0.978151	0.229795	0.374567	CA13	stromal
9.55715	-0.775473	0.743537	0.138268	0.260219	RCCD1	stromal
15.271	-0.775499	0.495721	0.0690615	0.157656	AP5M1	stromal
5.6554	-0.775529	0.766038	0.163453	0.292371	MX1	stromal
6.48716	-0.775649	0.727039	0.143848	0.267273	PIF1	stromal
26.8652	-0.775843	0.399075	0.0335193	0.0928495	DDX10	stromal
5.04398	-0.775843	0.712956	0.146252	0.270499	SERP2	stromal
78.3923	-0.775895	0.362546	0.0219412	0.0673416	CLINT1	stromal
8.87969	-0.776066	0.636832	0.128826	0.247004	MTERF3	stromal
33.0062	-0.776481	0.402216	0.0326373	0.091093	DCUN1D1	stromal
8.86515	-0.776656	0.715522	0.146054	0.270214	CMYA5	stromal
34.3572	-0.776686	0.382332	0.0270222	0.0791127	SVBP	stromal
17.6806	-0.776936	0.517877	0.0827992	0.179764	PPARA	stromal
528.247	-0.777013	0.303061	0.00689587	0.0278475	SEC61B	stromal
24.1117	-0.777482	0.511178	0.079573	0.174724	SLC35E2B	stromal
55.9539	-0.77771	0.374278	0.0241446	0.0725147	MRPL43	stromal
12.1808	-0.777796	0.561246	0.0995851	0.205103	TMEM161A	stromal
30.2863	-0.778074	0.426612	0.0448238	0.115355	FOXJ3	stromal
10.1205	-0.778269	0.760679	0.16041	0.288067	PAK3	stromal
22.3649	-0.778346	0.577237	0.090781	0.192497	ORAI3	stromal
7.10154	-0.778348	0.731412	0.153164	0.279656	MCM9	stromal
7.81323	-0.778381	0.633548	0.125226	0.242187	DBR1	stromal
57.6954	-0.77845	0.393954	0.0325413	0.0910039	LENG8	stromal
333.117	-0.779486	0.298884	0.00598472	0.0251555	PALLD	stromal
383.096	-0.779489	0.332347	0.0115814	0.0413485	EDF1	stromal
1.28496	-0.779728	1.19692	0.221926	0.365173	ENPP4	stromal
47.6499	-0.779753	0.328811	0.0111286	0.0401365	SNX2	stromal
1.35536	-0.780828	1.11104	0.235782	0.381845	DOC2B	stromal
1.90757	-0.781216	1.01264	0.221409	0.36459	PSEN2	stromal
47.4346	-0.781233	0.449544	0.0536795	0.131858	VEZF1	stromal
20.7209	-0.781328	0.433639	0.0424737	0.11056	DTX3	stromal
21.4117	-0.78182	0.601882	0.114852	0.227619	FGD6	stromal
3643.84	-0.78241	0.292324	0.00482715	0.0212955	RPL34	stromal
2.28424	-0.782436	0.922943	0.210454	0.351842	PCDHB12	stromal
3.21527	-0.782466	1.02219	0.156325	0.283286	CASZ1	stromal
18.0422	-0.782603	0.486908	0.0650668	0.15112	TCF7L1	stromal
98.293	-0.782639	0.387074	0.0269492	0.0789725	RER1	stromal
39.7016	-0.782687	0.450915	0.0546691	0.133534	COMMD2	stromal
13.3838	-0.783693	0.619798	0.121404	0.237283	SPAST	stromal
19.2688	-0.783769	0.547825	0.092128	0.194368	CEP97	stromal
27.5864	-0.783889	0.411981	0.033961	0.0936308	DCAF6	stromal
1281.83	-0.784282	0.314585	0.00840618	0.0325783	JUNB	stromal
29.6281	-0.784291	0.51158	0.0741834	0.166174	CREB3L1	stromal
38.5461	-0.784325	0.451873	0.0506772	0.126451	DCHS1	stromal
45.0804	-0.784373	0.368288	0.0203927	0.0637959	TIMM44	stromal
29.6967	-0.784439	0.530291	0.0713849	0.161578	DTD1	stromal
72.3838	-0.784651	0.362001	0.0199317	0.062666	TMEM259	stromal
60.9226	-0.785091	0.468381	0.0614548	0.145094	BIRC6	stromal
21.1029	-0.785649	0.441489	0.0473031	0.120049	METTL14	stromal
97.4249	-0.785711	0.337373	0.0126932	0.0444263	ZNF292	stromal
60.5149	-0.785839	0.895076	0.166208	0.295678	GAS1	stromal
1.78676	-0.785912	1.0616	0.214072	0.356297	PCDHGA9	stromal
35.6244	-0.785929	0.396151	0.0288938	0.0831061	KLHL42	stromal
2.84914	-0.785976	1.13663	0.133155	0.253293	PLEKHH1	stromal
82.8154	-0.786502	0.371578	0.0205571	0.0641403	IMPDH2	stromal
2.77902	-0.7869	1.04398	0.196014	0.334141	AURKA	stromal
3.29904	-0.787075	0.846231	0.174355	0.306531	DLK2	stromal
52.116	-0.787474	0.533681	0.0809411	0.176985	TNXB	stromal
10.7415	-0.787489	0.548542	0.0839036	0.181314	KLF12	stromal
7.00335	-0.787565	0.661773	0.13069	0.249777	SOX13	stromal
2824.2	-0.787739	0.287672	0.00405	0.018647	RPL11	stromal
21.0792	-0.78792	0.519437	0.0694387	0.158171	ETV6	stromal
91.0284	-0.787974	0.436461	0.0458821	0.117356	ADI1	stromal
30.797	-0.78815	0.521913	0.0719925	0.162573	ZC3H7B	stromal
75.1987	-0.788343	0.3228	0.00967945	0.0360709	ENSA	stromal
3.87179	-0.788896	0.864436	0.159178	0.286471	TMC4	stromal
1.53055	-0.78896	1.27214	0.184095	0.31891	FLRT1	stromal
19.8796	-0.789105	0.466849	0.0547406	0.133589	YBEY	stromal
61.4754	-0.789412	0.403283	0.0311909	0.0881108	HMG20B	stromal
15.1222	-0.789603	0.508499	0.0691422	0.157783	KDM4C	stromal
12.845	-0.789667	0.687429	0.136995	0.258249	C2	stromal
1.69441	-0.789756	1.06354	0.217118	0.35998	DYNLRB2	stromal
9.17166	-0.789809	0.611372	0.111954	0.223249	ZNF746	stromal
42.8186	-0.79021	0.711221	0.126323	0.243733	FLYWCH2	stromal
31.2753	-0.790744	0.472361	0.0553935	0.134737	PHYH	stromal
11.7733	-0.791164	0.638065	0.111952	0.223249	KIF13B	stromal
1.56388	-0.79124	1.01135	0.229962	0.37479	PCF11-AS1	stromal
33.0999	-0.791586	0.37138	0.020831	0.0646833	AKT2	stromal
31.9333	-0.791663	0.46012	0.0550309	0.134006	AKAP11	stromal
621.701	-0.791797	0.231498	0.000401904	0.00303508	GSTP1	stromal
3953.64	-0.79202	0.306255	0.00632824	0.0261527	RPL13	stromal
25.5768	-0.792047	0.467707	0.0522575	0.129391	HMOX2	stromal
5.11624	-0.792326	0.837373	0.143768	0.267165	CX3CL1	stromal
24.3873	-0.792809	0.422373	0.0389188	0.103643	COG5	stromal
20.3017	-0.793216	0.534101	0.0863602	0.185252	COPS7A	stromal
17.7053	-0.793585	0.590077	0.0915167	0.193502	UMPS	stromal
77.8285	-0.793843	0.54962	0.0860975	0.184885	MCC	stromal
4.22797	-0.794471	0.767365	0.158892	0.286243	HDAC11	stromal
59.4092	-0.794528	0.371096	0.020891	0.0647992	MCUR1	stromal
2446.9	-0.794586	0.320392	0.00840779	0.0325783	ACTB	stromal
465.301	-0.795008	0.390533	0.0260352	0.0768324	COL6A1	stromal
215.808	-0.796096	0.270079	0.00212619	0.011222	HP1BP3	stromal
9.94467	-0.796248	0.588036	0.102079	0.208803	APOOL	stromal
30.0184	-0.796454	0.490409	0.0609753	0.144263	C1GALT1C1	stromal
4.6325	-0.796555	0.831761	0.169536	0.300071	TRDMT1	stromal
56.5489	-0.796857	0.410924	0.0340438	0.0937971	MLXIP	stromal
20.3146	-0.79686	0.534707	0.081768	0.178327	SRF	stromal
25.8886	-0.797115	0.454506	0.0469748	0.119436	EDEM3	stromal
65.7863	-0.797158	0.376522	0.0212704	0.0656256	NDUFS4	stromal
35.0695	-0.797194	0.387611	0.0241105	0.0724641	APPBP2	stromal
33.2705	-0.797296	0.357021	0.0160011	0.0530533	PCID2	stromal
2.83043	-0.797505	0.970097	0.187137	0.322941	KMO	stromal
107.704	-0.797582	0.301858	0.00554282	0.0236706	RBBP4	stromal
2.38167	-0.797696	0.938058	0.199252	0.338267	EPM2A	stromal
31.4912	-0.797713	0.392857	0.026652	0.0783209	OFD1	stromal
11.02	-0.797748	0.577468	0.0987321	0.204107	MBTPS2	stromal
4.46081	-0.798169	0.990401	0.178726	0.312466	ARHGAP11A	stromal
30.6343	-0.798376	0.461957	0.0522329	0.129356	DHX40	stromal
177.248	-0.799014	0.354763	0.0159582	0.0530152	HNRNPM	stromal
44.7379	-0.799335	0.402355	0.0277782	0.0806674	CHID1	stromal
8.08142	-0.799764	0.90569	0.101015	0.207231	SARM1	stromal
4.57766	-0.800138	0.788638	0.156442	0.283333	KLHL17	stromal
32.4187	-0.800163	0.421292	0.0347042	0.0952487	UBAP2	stromal
2.75767	-0.800292	0.967596	0.194054	0.331687	ZNF782	stromal
2.56299	-0.80036	1.00004	0.195744	0.333983	ASTN2	stromal
8.07648	-0.800407	0.776329	0.153456	0.279905	DCAF17	stromal
22.9426	-0.800751	0.468144	0.0537282	0.131939	HTT	stromal
17.5194	-0.801152	0.476977	0.0569241	0.137263	SH3KBP1	stromal
4.35579	-0.801279	0.845794	0.17052	0.301181	SLC19A1	stromal
5.62643	-0.801611	0.732132	0.133751	0.254055	SCFD2	stromal
1876.42	-0.801972	0.322804	0.00792236	0.0310924	RPL19	stromal
6.79787	-0.80205	0.727282	0.131202	0.250604	GPR162	stromal
6.51203	-0.802163	0.719043	0.140677	0.263409	TTLL12	stromal
30.277	-0.802219	0.480548	0.0557564	0.135332	OXR1	stromal
1.26286	-0.802749	1.07431	0.239204	0.3852	SNURF	stromal
40.1442	-0.803111	0.451549	0.0486001	0.122584	ITGB5	stromal
11.3184	-0.80316	0.578479	0.0946902	0.197997	TMEM39B	stromal
66.8994	-0.803346	0.377751	0.0218041	0.0670578	CNN2	stromal
15.3855	-0.803408	0.553236	0.0858006	0.184398	EMC9	stromal
2.23334	-0.803877	1.01773	0.193635	0.33106	GAL3ST4	stromal
3.96731	-0.804023	0.928672	0.175392	0.308082	NEFH	stromal
18.1447	-0.804872	0.591412	0.100355	0.206214	RRM1	stromal
45.8251	-0.804916	0.543679	0.0761764	0.16904	KMT5A	stromal
2.01546	-0.804935	0.976964	0.203702	0.343177	ATAD3C	stromal
3.05316	-0.804956	0.979855	0.185035	0.320076	ZNF208	stromal
10.5977	-0.805023	0.625487	0.113857	0.225968	DXO	stromal
3.99523	-0.805599	0.828219	0.165959	0.295497	CEP131	stromal
5.18888	-0.805634	1.00319	0.102103	0.208803	RGS11	stromal
9.55077	-0.80609	0.594996	0.0983372	0.203534	IMMP2L	stromal
9.32746	-0.806802	1.53323	0.017507	0.0569248	CBLN4	stromal
18.2239	-0.807373	0.517806	0.0733749	0.164805	GNPAT	stromal
3.95601	-0.807414	0.860116	0.170827	0.301597	POLR1B	stromal
1.25086	-0.807557	1.21498	0.218018	0.361091	BACE1-AS	stromal
10.1178	-0.807573	0.653562	0.119029	0.233779	CCDC159	stromal
41.583	-0.807972	0.434018	0.038096	0.101928	LRP6	stromal
27.4624	-0.808448	0.421203	0.0350766	0.0961237	CRBN	stromal
25.2152	-0.80859	0.495814	0.0648455	0.150718	DNAJC13	stromal
1.73433	-0.80872	1.12398	0.200463	0.339818	SMAD5-AS1	stromal
97.6943	-0.809362	0.33025	0.00968619	0.0360853	CLTC	stromal
5.35169	-0.809368	0.788245	0.14915	0.274203	ZSCAN29	stromal
85.6704	-0.809558	0.40879	0.0298009	0.085123	TOP2B	stromal
4.44965	-0.809581	0.824042	0.150418	0.276048	RASIP1	stromal
494.135	-0.809993	0.378056	0.0201522	0.0631852	SEC61G	stromal
3.29745	-0.810155	0.923983	0.180401	0.314387	PIANP	stromal
7.07946	-0.810217	0.612852	0.0998035	0.205451	TFB1M	stromal
4.57665	-0.810428	0.746861	0.133778	0.254055	L3MBTL1	stromal
9.32189	-0.810563	0.566363	0.0805276	0.176265	TTC38	stromal
12.7517	-0.810611	0.611466	0.09117	0.193094	RBAK	stromal
24.8929	-0.81063	0.437358	0.0389839	0.103744	ITPK1	stromal
22.1676	-0.8107	0.432444	0.03866	0.103107	TSNAX	stromal
21.6583	-0.810727	0.57623	0.0952613	0.198741	TBC1D9B	stromal
65.8375	-0.810731	0.359022	0.0160019	0.0530533	ZNF644	stromal
196.021	-0.810847	0.368936	0.0178307	0.0577681	LRPAP1	stromal
159.181	-0.810886	0.398693	0.0260036	0.0767753	CHD4	stromal
1.28872	-0.810963	1.21929	0.212286	0.354356	HLA-DMA	stromal
14.4021	-0.811309	0.591183	0.0994516	0.204933	RHBDD3	stromal
1.49043	-0.811414	1.07797	0.222255	0.365552	CMTM4	stromal
19.5132	-0.811531	0.546298	0.0744685	0.166546	PARP2	stromal
59.5348	-0.811887	0.452195	0.0462434	0.118069	BTBD7	stromal
27.0115	-0.812202	0.429286	0.0363947	0.0984884	PTPMT1	stromal
120.406	-0.81242	0.350048	0.011787	0.0419328	PSMB3	stromal
1.56039	-0.812491	1.0399	0.216604	0.359317	ZNF112	stromal
1.54229	-0.813177	1.1194	0.214354	0.356623	RNASE1	stromal
3.30269	-0.813498	0.84199	0.169804	0.30034	ANKRD6	stromal
10.0948	-0.813911	0.596783	0.0954361	0.199006	NINL	stromal
2.24662	-0.81401	1.11883	0.190173	0.326878	CDPF1	stromal
8.70642	-0.81425	0.722541	0.131488	0.250882	OLFML1	stromal
39.1336	-0.814686	0.387499	0.0229624	0.0696643	MRPL34	stromal
42.5186	-0.814803	0.430666	0.0361982	0.0981684	UBN2	stromal
14.3045	-0.815839	0.507044	0.0604118	0.143263	NVL	stromal
118.67	-0.815993	0.308648	0.00535392	0.023068	ACIN1	stromal
2.54049	-0.816024	0.945082	0.185968	0.321234	DCLK1	stromal
11.7698	-0.816067	0.636285	0.111284	0.222338	TAPT1	stromal
14.0069	-0.816396	0.532554	0.0716996	0.161998	CITED4	stromal
71.6329	-0.816607	0.352269	0.0128087	0.0446935	ERGIC2	stromal
1475.6	-0.816639	0.288467	0.00296499	0.0145137	RPS25	stromal
5.24174	-0.816787	0.754728	0.146046	0.270214	NR4A3	stromal
6.39421	-0.817032	0.753714	0.140909	0.263686	DOCK9	stromal
29.7243	-0.81762	0.399169	0.0247068	0.0737969	NKAP	stromal
41.7191	-0.817924	0.470588	0.0485186	0.12241	ITM2C	stromal
3.56147	-0.818005	0.956675	0.174667	0.306993	IL17RB	stromal
2.76534	-0.81821	1.14474	0.133339	0.253566	C16orf86	stromal
31.9818	-0.818347	0.443306	0.035641	0.0971189	IFT88	stromal
48.2198	-0.819206	0.446377	0.0421274	0.109857	SNCAIP	stromal
5.33379	-0.819223	0.768225	0.14364	0.267048	ZNF595	stromal
29.6656	-0.81934	0.512054	0.059033	0.141021	KDELR3	stromal
7.84194	-0.819575	0.629573	0.1082	0.218085	WDTC1	stromal
4.178	-0.819767	0.789704	0.152604	0.278756	ERI2	stromal
7.69417	-0.81982	0.618763	0.0987477	0.204107	RFWD3	stromal
1.29368	-0.820142	1.1474	0.222013	0.365202	FBXL13	stromal
7.82179	-0.82017	0.617238	0.0965098	0.200612	EEF2K	stromal
23.4995	-0.820962	0.758026	0.122892	0.239025	DEFB1	stromal
8.64182	-0.821088	0.624319	0.0993942	0.204933	PCBD2	stromal
6.41941	-0.82217	0.823255	0.13912	0.261509	KIAA0513	stromal
1.2933	-0.822266	1.24091	0.203522	0.34312	HS6ST3	stromal
6.83968	-0.822506	0.76325	0.132073	0.251654	MTERF1	stromal
18.3032	-0.822834	0.58177	0.0836324	0.181	TNS3	stromal
1.62908	-0.822973	1.08439	0.210323	0.351823	KIF3C	stromal
22.1332	-0.823274	0.572219	0.0850647	0.183326	TP53INP1	stromal
234.648	-0.823309	0.310645	0.00497138	0.0217483	LDHB	stromal
7.58219	-0.823394	0.627583	0.104782	0.212837	ADAT1	stromal
29.5323	-0.823655	0.490954	0.0575995	0.138466	RABGAP1	stromal
81.1642	-0.823815	0.403086	0.0230134	0.0698022	NDUFB9	stromal
4.58356	-0.82388	0.80252	0.151626	0.277534	ELAC1	stromal
31.2166	-0.82403	0.497911	0.0509539	0.127041	HOXA5	stromal
11.8549	-0.824111	0.574618	0.0826584	0.179613	CCDC85C	stromal
41.7337	-0.824344	0.389296	0.0202939	0.0635089	DOCK7	stromal
7.17821	-0.82442	0.680997	0.122613	0.238666	ATP7A	stromal
1.86299	-0.824421	1.03753	0.199313	0.338312	KCNMB3	stromal
34.1772	-0.824583	0.62672	0.0914879	0.193473	EFHC1	stromal
5.5714	-0.824629	0.749375	0.135582	0.256316	GNAO1	stromal
67.8675	-0.824644	0.336882	0.00927022	0.0349709	RBBP7	stromal
12.7745	-0.824779	0.604549	0.0972837	0.201786	SLC16A7	stromal
19.897	-0.824805	0.568439	0.0845343	0.182426	DPY19L4	stromal
5.22364	-0.824883	0.759655	0.138721	0.260964	CCDC77	stromal
1.28071	-0.825004	1.10141	0.227963	0.372403	CD226	stromal
1398.55	-0.825114	0.423757	0.0310121	0.0878035	RPS11	stromal
4.00221	-0.825553	0.857628	0.162938	0.291773	MCM8	stromal
2.46512	-0.82585	1.05093	0.185487	0.32058	MVB12B	stromal
39.1015	-0.82639	0.365367	0.0147879	0.0499739	EPN2	stromal
6.18559	-0.826404	0.735975	0.122096	0.238238	ZNF548	stromal
6.58195	-0.826516	0.827271	0.148467	0.273228	LIPE-AS1	stromal
19.7214	-0.82775	0.581546	0.0853515	0.18381	POGLUT1	stromal
51.2303	-0.828871	0.372473	0.0166148	0.0546326	ECHDC1	stromal
1.33938	-0.829154	1.24219	0.201807	0.341481	SARDH	stromal
32.6947	-0.82921	0.41343	0.0285648	0.0824319	IBTK	stromal
16.1134	-0.82951	0.527995	0.0673073	0.154891	SLC39A3	stromal
7.12391	-0.829613	0.871364	0.152991	0.279422	MAOA	stromal
6.70244	-0.829756	0.797969	0.140836	0.26359	APBB3	stromal
11.3446	-0.8299	0.543131	0.0724874	0.163308	SCRN1	stromal
1.86522	-0.830003	1.01511	0.201478	0.340986	FGF9	stromal
7.71514	-0.830412	0.692645	0.11311	0.224948	ZWILCH	stromal
34.2133	-0.830764	0.47459	0.0443352	0.114378	SDCCAG8	stromal
10.2898	-0.831667	0.930378	0.0955348	0.199047	OCLN	stromal
21.7994	-0.832009	0.472007	0.0434903	0.112592	TRAPPC6B	stromal
12.708	-0.832168	0.535209	0.063789	0.149063	LRRC28	stromal
13.0444	-0.832402	0.536208	0.0680112	0.155996	TSTD2	stromal
19.8902	-0.832455	0.48568	0.0512857	0.127564	RASA1	stromal
20.7412	-0.832514	0.474677	0.0482679	0.121898	ROBO1	stromal
19.2348	-0.832589	0.596027	0.077928	0.172045	AGO1	stromal
143.583	-0.833023	0.338841	0.0084413	0.0326392	RANBP1	stromal
132.286	-0.833035	0.343633	0.00880916	0.0336469	UPF3A	stromal
33.1411	-0.833278	0.377937	0.0160035	0.0530533	KLHL9	stromal
79.4336	-0.833661	0.3978	0.0205161	0.0640541	SMIM14	stromal
2946.34	-0.834553	0.284816	0.00213146	0.0112403	RPS4X	stromal
22.8366	-0.834782	0.424517	0.0286813	0.0826589	ANKS3	stromal
3.33557	-0.834941	0.835964	0.158671	0.285936	PAOX	stromal
11.1071	-0.835229	0.740059	0.127747	0.245611	BCOR	stromal
9.37147	-0.835861	0.804874	0.110756	0.221603	TADA2B	stromal
12.5773	-0.836339	0.607555	0.0955236	0.199047	ZMAT5	stromal
6.91757	-0.836679	0.698233	0.121773	0.237804	LCAT	stromal
58.048	-0.836957	0.412722	0.0272481	0.0795512	ANXA7	stromal
39.7801	-0.837031	0.623737	0.0960826	0.199956	RBM24	stromal
7.58953	-0.837046	0.693817	0.108451	0.218487	NIFK-AS1	stromal
22.5088	-0.837298	0.485208	0.0444335	0.114514	ANAPC10	stromal
4.55837	-0.837573	0.84409	0.153945	0.28039	CCDC144NL	stromal
11.1289	-0.837619	0.671622	0.108688	0.218787	RASA4	stromal
16.2111	-0.837675	0.531884	0.065441	0.151849	TSFM	stromal
19.8658	-0.837681	0.463121	0.0397801	0.105307	NFYC	stromal
34.4772	-0.837712	0.52659	0.0630183	0.147799	TLK2	stromal
2.09039	-0.837779	1.04018	0.191332	0.328151	VWA5A	stromal
46.1579	-0.838174	0.376357	0.0167287	0.0549203	GIGYF2	stromal
44.3714	-0.838254	0.354259	0.0111618	0.0402333	RCOR1	stromal
26.8436	-0.838349	0.477264	0.0448839	0.115414	ZDHHC3	stromal
6.75597	-0.838385	0.639557	0.099993	0.205706	MPV17L2	stromal
349.802	-0.838721	0.40313	0.0222851	0.0681033	NUPR1	stromal
2.91169	-0.838804	0.919522	0.168875	0.299097	CNNM3	stromal
81.1637	-0.839117	0.474373	0.0474898	0.120413	NFE2L1	stromal
23.8668	-0.839243	0.549512	0.0613099	0.144834	RWDD4	stromal
134.348	-0.839507	0.359074	0.0117923	0.0419398	NRIP1	stromal
2.0861	-0.839584	1.03457	0.19208	0.329164	PLK1	stromal
31.1292	-0.840277	0.423572	0.0268166	0.0786941	ACAT1	stromal
12.1116	-0.840303	0.541512	0.0670463	0.154432	ADAMTS10	stromal
54.6069	-0.840393	0.438327	0.0338109	0.0934286	PPFIA1	stromal
1.29096	-0.841053	1.2415	0.204113	0.343684	MROH6	stromal
16.5891	-0.841434	0.610887	0.0869732	0.186377	TRAFD1	stromal
493.487	-0.841563	0.238787	0.000251471	0.0020575	SUMO2	stromal
6.72813	-0.841813	0.668375	0.108721	0.21882	BTBD9	stromal
1.52624	-0.841852	1.28307	0.17972	0.313544	CDC45	stromal
35.6443	-0.842109	0.511221	0.0613094	0.144834	MICU3	stromal
16.0319	-0.842825	0.542438	0.0700462	0.159237	KDM3B	stromal
7.55322	-0.843639	0.636063	0.0967828	0.201013	ZNF568	stromal
11.0427	-0.843838	0.903584	0.112398	0.223851	RBM41	stromal
30.9979	-0.844984	0.603784	0.0895874	0.190578	EZH2	stromal
6.75786	-0.845012	0.766936	0.132726	0.252708	CDK20	stromal
15.2929	-0.845241	0.637458	0.0939664	0.197055	VANGL2	stromal
18.8642	-0.845332	0.583096	0.0825439	0.179458	SAMD1	stromal
70.8276	-0.84554	0.338533	0.00820733	0.0320106	SRM	stromal
44.5899	-0.845711	0.370064	0.0137885	0.0472839	MRPL22	stromal
33.3415	-0.845887	0.419409	0.0270043	0.0790785	DCTN1	stromal
493.005	-0.846376	0.444239	0.0330615	0.091882	CST3	stromal
85.6192	-0.846871	0.45093	0.037605	0.100838	SMCHD1	stromal
5.8672	-0.8473	0.930542	0.151849	0.277846	SLC47A1	stromal
96.2688	-0.847324	0.31305	0.00438003	0.0197534	LSM8	stromal
80.2937	-0.847421	0.437364	0.0313237	0.0883669	TGFB1I1	stromal
9.92867	-0.847456	0.5542	0.0684859	0.156712	COQ6	stromal
3.5803	-0.847644	0.792319	0.142378	0.265368	TANGO2	stromal
179.236	-0.847854	0.367902	0.0117265	0.0417598	SPCS1	stromal
101.674	-0.848114	0.297302	0.00270575	0.0135352	IK	stromal
46.5353	-0.848236	0.411469	0.0226867	0.0690281	PRKD3	stromal
112.439	-0.848278	0.326057	0.00612506	0.0255486	EMILIN1	stromal
11.4459	-0.84911	0.535237	0.0637444	0.148986	COG7	stromal
5.41292	-0.849166	0.703096	0.113947	0.226111	GLE1	stromal
4685.59	-0.849551	0.33704	0.00704045	0.0283129	RPS18	stromal
16.6573	-0.849817	0.644484	0.0954617	0.199021	COG6	stromal
11.6326	-0.849875	0.626741	0.0908973	0.192633	CA11	stromal
2.5556	-0.849893	0.921126	0.170327	0.300895	PPP1R3F	stromal
27.0283	-0.849912	0.474353	0.0380016	0.10174	CERCAM	stromal
14.9908	-0.849924	0.587753	0.0844941	0.182402	KANSL1L	stromal
26.0025	-0.850372	0.536038	0.0642052	0.149786	RANBP9	stromal
13.4401	-0.850823	0.5622	0.0654892	0.151932	AP3S2	stromal
160.519	-0.851013	0.367856	0.012936	0.0450764	BANF1	stromal
14.64	-0.851409	0.636239	0.0987987	0.204119	TRIM37	stromal
18.6516	-0.851542	0.488039	0.0472726	0.120008	MMGT1	stromal
148.055	-0.851575	0.379324	0.0142757	0.0486095	SNHG8	stromal
32.0698	-0.851685	0.423052	0.0270996	0.0793023	TAB2	stromal
12.5517	-0.851762	0.572025	0.0761201	0.169035	GPR180	stromal
20.4923	-0.852023	0.573457	0.0797824	0.17499	GMPPB	stromal
9.74536	-0.852095	0.56305	0.071476	0.161697	ZNF579	stromal
7.55403	-0.85251	0.606254	0.0812021	0.177358	TMEM94	stromal
15.3598	-0.852618	0.515164	0.0531466	0.13105	POLR1E	stromal
13.6006	-0.853227	0.587676	0.0838004	0.181185	MRRF	stromal
1.32078	-0.853495	1.3796	0.170248	0.300828	ZBED5-AS1	stromal
19.0929	-0.853495	0.494151	0.0470217	0.119516	C15orf61	stromal
11.7834	-0.853646	0.584316	0.0778946	0.172032	C18orf21	stromal
2.33177	-0.853661	1.14968	0.175104	0.307676	CMC4	stromal
5.70614	-0.853819	0.850648	0.141967	0.265059	BRI3BP	stromal
27.0296	-0.853872	0.478069	0.0428014	0.111061	GTF3C4	stromal
6.809	-0.854246	0.941575	0.131834	0.251352	CACNB2	stromal
8.2816	-0.854302	0.670479	0.105276	0.213508	WDPCP	stromal
8.00733	-0.85435	0.628955	0.0917325	0.193827	ANKRD27	stromal
18.5521	-0.854409	0.543471	0.0664821	0.153404	PELP1	stromal
74.5394	-0.854478	0.392039	0.0183691	0.0587966	MED13	stromal
28.7406	-0.854734	0.472529	0.0416774	0.109046	THRA	stromal
39.5093	-0.855337	0.497349	0.0509779	0.127075	EHBP1	stromal
44.8303	-0.855408	0.337437	0.00672481	0.0273503	TUBGCP2	stromal
5.1795	-0.856309	0.860115	0.12486	0.24185	PRKAA2	stromal
8.66526	-0.856427	0.61244	0.0876846	0.187612	ABHD10	stromal
2.68414	-0.856528	0.862722	0.157403	0.284452	CCDC120	stromal
35.8233	-0.857121	0.409436	0.0200314	0.062885	PANK3	stromal
14.6836	-0.857124	0.634958	0.0917792	0.193828	HOXA6	stromal
10.4091	-0.857211	0.627618	0.08155	0.177944	PEX3	stromal
21.3507	-0.857877	0.474898	0.0407935	0.10736	RGS12	stromal
29.4964	-0.858198	0.453627	0.035911	0.0976073	DCTN4	stromal
24.2634	-0.858296	0.463001	0.0366594	0.0989715	TTL	stromal
11.3749	-0.858834	0.563295	0.0641193	0.149723	WRAP73	stromal
37.4739	-0.859023	0.43087	0.0245576	0.0735523	MFAP1	stromal
3.5033	-0.85912	1.07026	0.123777	0.240446	AGER	stromal
4.52672	-0.859312	0.935907	0.152278	0.278323	KIFC1	stromal
34.0034	-0.859399	0.456977	0.0366599	0.0989715	UGGT1	stromal
41.8752	-0.859832	0.458733	0.0353959	0.0966488	GOSR1	stromal
58.8446	-0.859852	0.436602	0.0285667	0.0824319	MIB1	stromal
3.80406	-0.859933	0.83156	0.144088	0.267432	NPHP4	stromal
15.4178	-0.86014	0.682056	0.09038	0.191809	EDEM2	stromal
43.6145	-0.86051	0.414567	0.0207295	0.064432	ZFYVE21	stromal
68.4598	-0.860794	0.368926	0.011321	0.0406667	PLEKHO1	stromal
75.2895	-0.861236	0.351883	0.00842765	0.0326065	PARVA	stromal
42.826	-0.861542	0.43925	0.0302462	0.0861207	SMARCC2	stromal
1.39146	-0.861746	1.26899	0.187716	0.323674	GPR22	stromal
35.1741	-0.861886	0.481093	0.0427944	0.111061	HMGXB4	stromal
37.4539	-0.86216	0.417375	0.0227714	0.0692407	NUB1	stromal
4.3542	-0.862305	0.767059	0.128071	0.246122	FBF1	stromal
4.52277	-0.862586	0.792401	0.131759	0.251285	BCORL1	stromal
57.196	-0.864014	0.396145	0.017971	0.0580488	TULP4	stromal
10.366	-0.864046	0.730021	0.11214	0.223515	PCDH7	stromal
40.5083	-0.864603	0.42585	0.0243332	0.0729763	ANKIB1	stromal
13.3593	-0.865037	0.594954	0.0789948	0.173819	ZNF445	stromal
19.7626	-0.865048	0.485749	0.0429272	0.11132	LIMD2	stromal
1228.14	-0.865144	0.406525	0.0192138	0.0607896	RPL23	stromal
1318.8	-0.86536	0.290554	0.00178764	0.00978486	PPIB	stromal
30.0093	-0.865409	0.450858	0.0331186	0.091983	NBR1	stromal
8.40939	-0.865916	0.613202	0.0849303	0.183169	ZDHHC13	stromal
175.628	-0.866869	0.306088	0.0028433	0.0140331	KHDRBS1	stromal
52.9803	-0.867227	0.585936	0.0676258	0.15531	UACA	stromal
1.99054	-0.867503	1.09335	0.180766	0.314848	RTP4	stromal
25.4305	-0.867739	0.635266	0.0730016	0.164201	PPWD1	stromal
4.83817	-0.867758	0.762917	0.122661	0.238685	SLC9A8	stromal
10.6105	-0.868014	0.538515	0.0550202	0.134006	ZCCHC2	stromal
54.6746	-0.868279	0.539087	0.0608473	0.144116	MSL1	stromal
22.0818	-0.868399	0.507381	0.0477705	0.120978	FOXK1	stromal
5.09421	-0.868976	0.808378	0.12816	0.246158	LRRC4	stromal
6.32789	-0.868977	0.665394	0.0923809	0.19464	ZBTB22	stromal
34.6939	-0.869472	0.385267	0.0127477	0.0445782	NR2F6	stromal
86.1902	-0.869508	0.606641	0.0783607	0.172726	TMEM45A	stromal
21.4823	-0.86958	0.464661	0.0355612	0.0969857	NUMBL	stromal
164.971	-0.869622	0.395836	0.0150849	0.0506908	NDUFC2	stromal
27.8231	-0.869764	0.549597	0.0616772	0.145482	CMSS1	stromal
387.955	-0.869848	0.265782	0.000671682	0.00458416	SFPQ	stromal
78.1689	-0.870092	0.342341	0.00687771	0.027801	PHF20L1	stromal
347.158	-0.870842	0.262467	0.000557913	0.00394945	SRSF3	stromal
3.89331	-0.870996	0.922302	0.146532	0.270817	TCEANC2	stromal
6.10344	-0.871378	0.973579	0.13948	0.261793	CDC20	stromal
6.72176	-0.872461	0.704036	0.107612	0.217145	TMEM144	stromal
9.62157	-0.872528	0.61825	0.0814552	0.177768	NEK4	stromal
27.6367	-0.872869	0.505426	0.048728	0.122833	ACAP3	stromal
41.1888	-0.873027	0.43573	0.0276707	0.0804385	PRKAR2A	stromal
1.85866	-0.873196	0.998873	0.18488	0.319927	KCTD21	stromal
6.00605	-0.873482	0.679297	0.100306	0.206148	ARRDC1-AS1	stromal
23.8444	-0.873531	0.491191	0.0402081	0.106175	PLXNA3	stromal
54.5085	-0.875303	0.422323	0.0235213	0.0709824	NFKB1	stromal
16.3595	-0.875515	0.546398	0.0530147	0.13075	POLR3H	stromal
7.02396	-0.875745	0.748883	0.0962418	0.200154	CAMKMT	stromal
31.6984	-0.87623	0.437667	0.0267857	0.0786219	FRYL	stromal
1.27375	-0.876362	1.33088	0.18415	0.31891	ZNF536	stromal
22.6616	-0.876618	0.520366	0.0512667	0.127564	GPALPP1	stromal
52.1192	-0.876808	0.395632	0.0158008	0.0526456	DLG1	stromal
37.4418	-0.877025	0.469874	0.0348367	0.0955497	TBX2	stromal
12.2659	-0.87706	0.528218	0.0536686	0.131858	PM20D2	stromal
65.1031	-0.877293	0.387183	0.0146027	0.0494678	VEZT	stromal
88.3066	-0.877419	0.315669	0.00340353	0.0161994	GTF2A2	stromal
1.46572	-0.877555	1.16823	0.187611	0.323582	DMTN	stromal
39.4861	-0.877951	0.414159	0.0195641	0.0617112	SETD7	stromal
5.59456	-0.878502	0.823073	0.10613	0.214745	SCAMP1-AS1	stromal
2.31723	-0.878636	0.993962	0.173583	0.305388	XKR6	stromal
7.48535	-0.879209	0.654694	0.0883012	0.188474	TRMT10A	stromal
3.82936	-0.880183	0.955761	0.126759	0.244236	C19orf73	stromal
41.1295	-0.880398	0.348932	0.00703278	0.0282912	HOXD11	stromal
161.741	-0.880405	0.388771	0.0129656	0.0451209	NASP	stromal
4.9991	-0.880716	0.832568	0.130004	0.248731	RECQL5	stromal
39.776	-0.880938	0.439343	0.0265889	0.0781972	SNRPN	stromal
16.6124	-0.881538	0.551789	0.0620564	0.146121	DCAF16	stromal
62.6269	-0.881963	0.337242	0.00559065	0.0238262	RALBP1	stromal
10.8932	-0.882003	0.700053	0.10182	0.208473	ZNF524	stromal
1.49459	-0.882583	1.35317	0.163948	0.292954	KHDRBS2	stromal
1.35243	-0.882609	1.11983	0.200393	0.339818	SLC16A5	stromal
19.8865	-0.88283	0.433044	0.0226852	0.0690281	NFXL1	stromal
37.8033	-0.88291	0.39429	0.0145473	0.0493336	SIKE1	stromal
12.038	-0.883184	0.551314	0.058002	0.139087	RAB40B	stromal
71.1565	-0.883415	0.375812	0.0112072	0.040339	GANAB	stromal
43.6852	-0.8844	0.451991	0.0304392	0.086572	PAPSS1	stromal
21.0235	-0.884505	0.446953	0.0262911	0.0774963	CEP83	stromal
27.2963	-0.884605	0.508042	0.0472564	0.120008	PQBP1	stromal
94.9427	-0.884719	0.506777	0.0467304	0.118968	SPTAN1	stromal
4.37206	-0.884879	0.768183	0.118013	0.232274	ZNF585A	stromal
1.5682	-0.885146	1.18116	0.182146	0.316587	SEPSECS-AS1	stromal
46.7545	-0.885323	0.426495	0.022082	0.0676753	POGZ	stromal
3.36528	-0.885914	1.0891	0.121893	0.237965	ALS2CL	stromal
2.92424	-0.886489	1.34119	0.0711914	0.16117	CAPSL	stromal
139.775	-0.886491	0.452128	0.0288888	0.0831061	CCND2	stromal
111.754	-0.886513	0.286081	0.00113926	0.00687776	MBNL1	stromal
12.7681	-0.886836	0.534492	0.0527996	0.1305	HIF1AN	stromal
85.4484	-0.886864	0.366488	0.0087937	0.0336288	MAP4K4	stromal
4.29098	-0.887109	1.01776	0.122483	0.238486	TAPBPL	stromal
11.4078	-0.887321	0.614876	0.0694008	0.158143	MGST2	stromal
8.89181	-0.887367	0.656147	0.0852692	0.183696	NAGA	stromal
20.6963	-0.887747	0.523258	0.0479936	0.121413	S100PBP	stromal
18.9923	-0.887894	0.465685	0.0311364	0.0880363	PML	stromal
66.6309	-0.887911	0.40865	0.0180257	0.0581044	SUMF2	stromal
14.6844	-0.887919	0.551478	0.0570425	0.137469	CERS6	stromal
35.7962	-0.888075	0.671648	0.0823631	0.179216	NPDC1	stromal
36.8807	-0.88836	0.42853	0.0232957	0.0704712	ARL16	stromal
40.0295	-0.888644	0.437986	0.0255813	0.0759212	RBM23	stromal
2318	-0.888674	0.452797	0.0233916	0.0706724	MT-ND1	stromal
8.42487	-0.888813	0.618195	0.0761733	0.16904	RSAD1	stromal
101.176	-0.888919	0.32871	0.00412526	0.0189309	NDUFAB1	stromal
104.834	-0.889597	0.324418	0.00352203	0.0166497	PABPN1	stromal
3.09701	-0.890061	0.924395	0.152569	0.278756	FLRT3	stromal
18.9933	-0.890155	0.52393	0.0482606	0.121898	FUT8	stromal
11.2589	-0.890185	0.580138	0.0616704	0.145482	RNF135	stromal
36.6256	-0.890242	0.508139	0.0465093	0.118565	SNX1	stromal
4.58172	-0.89103	0.968948	0.133702	0.254055	KCTD8	stromal
2.2203	-0.891186	1.32095	0.142069	0.265087	NPAP1	stromal
20.5607	-0.891204	0.558221	0.0564856	0.136547	KIZ	stromal
7.01221	-0.891425	0.671611	0.0859074	0.184564	FUT10	stromal
27.7923	-0.891445	0.384449	0.0120675	0.0426286	ACAA2	stromal
22.5892	-0.89162	0.755217	0.111528	0.22272	CHRD	stromal
2.34498	-0.89179	0.899013	0.155575	0.282579	WDR24	stromal
12.7463	-0.891894	0.672079	0.0945195	0.197856	RPS6KC1	stromal
101.608	-0.891896	0.280324	0.000831628	0.00542359	CALM3	stromal
11.7822	-0.891962	0.7026	0.0826162	0.179584	MR1	stromal
7.15461	-0.89221	0.799285	0.0939136	0.197043	FKBP1B	stromal
36.6871	-0.892211	0.386222	0.0120502	0.0425913	MICU1	stromal
10.5358	-0.892228	0.667602	0.0859788	0.184686	CCDC8	stromal
103.544	-0.892259	0.330896	0.00414646	0.018987	DDR2	stromal
59.8195	-0.892308	0.348668	0.00638855	0.0262894	KNOP1	stromal
8.35442	-0.892352	0.7849	0.119372	0.234247	PPIL1	stromal
10.1707	-0.892456	0.581123	0.0670411	0.154432	NIT1	stromal
5.18671	-0.892531	0.828008	0.124109	0.24094	ZNF606	stromal
2.11555	-0.892858	1.14847	0.16425	0.29326	IFIT1	stromal
30.1407	-0.893026	0.503224	0.0441397	0.114037	WDFY3	stromal
291.729	-0.89356	0.376513	0.00990388	0.036711	LY6E	stromal
2.83062	-0.893629	0.91856	0.15064	0.276376	UCP2	stromal
16.4138	-0.893902	0.684126	0.0813489	0.177567	ARHGEF26	stromal
12.848	-0.894329	0.685338	0.0957126	0.199351	NOTCH3	stromal
34.2575	-0.89447	0.450836	0.0282275	0.0817262	ZNF280D	stromal
77.6102	-0.894616	0.344602	0.00557696	0.023776	ANAPC5	stromal
93.9909	-0.895123	0.372698	0.00861314	0.0331199	EPB41L2	stromal
79.2569	-0.895134	0.372928	0.00993781	0.0367933	USP34	stromal
16.3044	-0.895257	0.476564	0.0322595	0.0903368	TGIF2	stromal
2.94976	-0.895435	1.04212	0.155878	0.282883	DNA2	stromal
28.7048	-0.895481	0.438212	0.0243762	0.0730661	DPF2	stromal
18.7754	-0.895633	0.540227	0.0528494	0.130522	MT1E	stromal
2.04511	-0.895685	1.10529	0.164021	0.293001	FALEC	stromal
31.1661	-0.89618	0.428856	0.0207284	0.064432	DENND5A	stromal
46.7173	-0.896339	0.330329	0.00379981	0.0177028	AZI2	stromal
9.28625	-0.896382	0.875077	0.124141	0.24094	PKIB	stromal
14.4696	-0.896618	0.515668	0.0443896	0.114448	MARK2	stromal
7.32049	-0.896896	0.780831	0.0902394	0.19164	CENPQ	stromal
9.47566	-0.896965	0.703563	0.0984462	0.203659	KIAA0753	stromal
2.46135	-0.897215	0.946177	0.151946	0.277918	LINC00865	stromal
7.87983	-0.897379	0.617188	0.0757351	0.16848	HOXD8	stromal
8.72156	-0.897398	0.814909	0.110971	0.221884	SCD5	stromal
3.43133	-0.897738	0.874018	0.137711	0.259443	ZNF718	stromal
2.41626	-0.898498	1.03922	0.160058	0.2876	FAM169A	stromal
14.8411	-0.898513	0.569863	0.0606702	0.143755	SIX5	stromal
2.48525	-0.899007	1.01071	0.157169	0.284199	PIK3R2	stromal
32.882	-0.899928	0.511956	0.036252	0.0982295	STK19	stromal
4.8991	-0.899949	0.870026	0.128146	0.246158	CREB3L4	stromal
21.1112	-0.899951	0.491614	0.0381199	0.10197	NPRL3	stromal
37.2555	-0.900174	0.408332	0.0155154	0.0518462	GLT8D1	stromal
38.6613	-0.900588	0.361968	0.00747137	0.0296485	ACAA1	stromal
69.6465	-0.900707	0.380831	0.0107753	0.0390868	CHD6	stromal
5.79064	-0.901104	0.709066	0.0924474	0.194715	ZNF75D	stromal
149.379	-0.90124	1.09589	0.117483	0.231626	WFDC2	stromal
3.39441	-0.901364	0.907471	0.141426	0.264379	MCM3AP-AS1	stromal
33.3649	-0.901549	0.439688	0.0208465	0.0647153	MRPL12	stromal
12.3264	-0.901908	0.8632	0.116759	0.230549	RHBDL2	stromal
74.1472	-0.902075	0.347536	0.00524351	0.0227092	MAP3K2	stromal
37.0602	-0.902092	0.432028	0.0200405	0.0628923	COQ4	stromal
414.616	-0.90316	0.308137	0.00194484	0.0104571	TPM2	stromal
3.39112	-0.90337	0.901025	0.13631	0.257267	SALL2	stromal
58.8415	-0.90364	0.407342	0.0146633	0.0496032	STAT2	stromal
49.3435	-0.90498	0.454707	0.025638	0.0759782	PFDN6	stromal
12.99	-0.905008	0.558873	0.0561531	0.135952	F8A1	stromal
13.7737	-0.905185	0.54093	0.0452798	0.116194	NLN	stromal
5.50053	-0.905608	0.708418	0.0942802	0.197524	ZNF250	stromal
5.53583	-0.905826	0.704877	0.0930954	0.195722	IFFO2	stromal
72.0654	-0.905891	0.453848	0.0259063	0.0765778	FJX1	stromal
12.7144	-0.906035	0.544254	0.0513414	0.127677	EEFSEC	stromal
80.8977	-0.906071	0.341725	0.00465495	0.0207045	TCEAL8	stromal
21.0879	-0.90629	0.460786	0.0258006	0.0763015	NSMCE2	stromal
1.2473	-0.90631	1.22015	0.196653	0.334898	FAM149A	stromal
5.57287	-0.906445	0.792362	0.113505	0.225482	CDC14B	stromal
7.49217	-0.906503	0.683745	0.0881968	0.188354	C1orf50	stromal
6.87826	-0.907516	0.63965	0.0779119	0.17204	PPOX	stromal
59.842	-0.90764	0.456415	0.0272045	0.0794795	CTNND1	stromal
6.77831	-0.907848	0.729446	0.10172	0.208357	LRRC14	stromal
219.338	-0.90789	0.363737	0.00651749	0.0267062	EIF3K	stromal
21.0083	-0.90825	0.658791	0.0861007	0.184885	QDPR	stromal
8.3363	-0.90869	0.690505	0.0837987	0.181185	ACOT8	stromal
6.04924	-0.908693	0.993228	0.110563	0.221403	PURG	stromal
12.9774	-0.908924	0.607594	0.0619224	0.145923	MLST8	stromal
57.4162	-0.909073	0.30714	0.00184546	0.0100313	FKBP14	stromal
20.8309	-0.91051	0.589818	0.0604189	0.143263	SMYD3	stromal
19.2845	-0.910641	0.597514	0.0636647	0.148855	PHKG1	stromal
4.76209	-0.910955	0.999069	0.102974	0.210015	THEM6	stromal
11.4321	-0.91104	0.634423	0.0644958	0.150239	OXCT1	stromal
3.90211	-0.911166	0.848671	0.11906	0.233779	THAP7-AS1	stromal
5.25256	-0.911204	0.799352	0.117397	0.231493	COPG2	stromal
75.7023	-0.911256	0.630583	0.0638308	0.149133	FKBP3	stromal
129.919	-0.911265	0.401655	0.0123721	0.0435329	DYNLRB1	stromal
3.44493	-0.91231	0.88095	0.129465	0.247964	TIGD7	stromal
7.00909	-0.912448	0.693811	0.0907123	0.192417	AKAP1	stromal
11.0729	-0.913071	0.603963	0.0657632	0.152371	CMIP	stromal
10.4611	-0.91332	0.570961	0.0540149	0.132488	DDX59	stromal
38.9518	-0.913799	0.960779	0.127019	0.244459	VWA1	stromal
3.87701	-0.913958	1.05601	0.14213	0.265087	COL11A1	stromal
5.50127	-0.914049	0.750548	0.0950011	0.198424	MYPOP	stromal
3.98243	-0.914747	0.790937	0.116561	0.230315	CHKB	stromal
11.8728	-0.915145	0.545919	0.046615	0.118747	DZIP1L	stromal
1.90079	-0.915205	1.21272	0.158988	0.286374	PRSS35	stromal
34.452	-0.915334	0.456765	0.0232075	0.0702551	MTX1	stromal
28.232	-0.915346	0.545685	0.0520415	0.129009	ROR2	stromal
12.2257	-0.915414	0.79432	0.110607	0.221403	STARD4	stromal
6.17102	-0.915416	0.749577	0.103494	0.210733	VAV2	stromal
9.30838	-0.916036	0.58971	0.0619485	0.14593	ZBTB37	stromal
3.52434	-0.916107	0.899761	0.132458	0.252274	GABRQ	stromal
13.2289	-0.916139	0.692797	0.0894141	0.190242	RPL39L	stromal
5.85335	-0.91629	0.751796	0.0950148	0.198424	PEX7	stromal
305.689	-0.916312	0.284209	0.000750461	0.00499949	SUB1	stromal
21.3239	-0.916611	0.54959	0.0491488	0.123621	EHMT2	stromal
41.2392	-0.916951	0.406574	0.0124486	0.0437356	TCEAL1	stromal
20.3039	-0.917467	0.433502	0.0184928	0.059056	INO80	stromal
5.10527	-0.917769	0.897271	0.126031	0.243318	PAM16	stromal
4.68962	-0.918314	0.800847	0.115619	0.228705	IGDCC3	stromal
1.38478	-0.918506	1.35902	0.146338	0.270588	TEKT2	stromal
47.5035	-0.919025	0.479203	0.0290563	0.0834085	ZNF217	stromal
54.5803	-0.919622	0.422772	0.0141255	0.0481897	NF1	stromal
62.5288	-0.920409	0.333007	0.00308306	0.014923	MRPS36	stromal
26.1394	-0.920841	0.443706	0.02116	0.0653815	LAGE3	stromal
17.7823	-0.921639	0.679388	0.0844939	0.182402	ZNF117	stromal
10.4134	-0.921667	0.826523	0.104536	0.212449	CLSPN	stromal
8.89527	-0.922226	0.625299	0.067811	0.155593	LMAN2L	stromal
2.44303	-0.922278	1.01451	0.149373	0.274441	ZNF784	stromal
48.9821	-0.922676	0.368443	0.00731383	0.0291879	ZBTB7A	stromal
12.3888	-0.922829	0.595742	0.0604228	0.143263	FAM171A1	stromal
84.4618	-0.923267	0.3098	0.00169993	0.00945729	PPP2CB	stromal
38.3242	-0.923547	0.571814	0.055116	0.13414	BRD3	stromal
88.8521	-0.923569	0.343574	0.00422551	0.0192153	UBE2H	stromal
13.9588	-0.923692	0.628893	0.0730601	0.164303	STRN4	stromal
2.98741	-0.924046	1.04523	0.147909	0.272513	MBLAC2	stromal
61.9953	-0.924481	0.323198	0.00227009	0.0118617	NDUFV3	stromal
14.9519	-0.924786	0.600854	0.0660833	0.152915	RDH14	stromal
15.0279	-0.925356	0.513388	0.0356521	0.0971283	XRCC1	stromal
3.74967	-0.925482	1.0927	0.137295	0.258776	NANOS1	stromal
73.0046	-0.925482	0.399074	0.010486	0.0383367	MDH1	stromal
16.455	-0.925553	0.51391	0.0357521	0.0973161	KPNA5	stromal
48.7786	-0.926009	0.433623	0.0183845	0.0588032	SLC6A8	stromal
26.6065	-0.926265	0.450376	0.0225501	0.0686959	RREB1	stromal
1.36098	-0.926334	1.40786	0.162521	0.291275	NPY1R	stromal
9.87235	-0.926344	0.645117	0.0740341	0.165899	YEATS4	stromal
5.22709	-0.926773	0.842349	0.109603	0.220031	ITGA9	stromal
5.35503	-0.927444	0.827862	0.111925	0.223249	CYYR1	stromal
977.135	-0.92773	0.358296	0.00536134	0.023092	RPL38	stromal
11.9071	-0.92774	0.582845	0.0565158	0.13655	DEAF1	stromal
21.6698	-0.927859	0.449015	0.0219446	0.0673416	STIM2	stromal
17.3931	-0.928072	0.587505	0.0531803	0.131081	SERPINB9	stromal
10.7051	-0.9284	0.553271	0.0477418	0.12093	MYBBP1A	stromal
32.5615	-0.928749	0.377452	0.00783917	0.0308238	MYSM1	stromal
47.9598	-0.929027	0.44843	0.0210124	0.0651017	MAN1A2	stromal
17.026	-0.929095	0.609865	0.0659829	0.152767	SBNO2	stromal
4.14945	-0.929106	0.946886	0.108819	0.218912	PIGV	stromal
18.2802	-0.929544	0.564995	0.0448576	0.115389	DAB2IP	stromal
51.7657	-0.930099	0.409665	0.0129605	0.0451209	NMT1	stromal
8.33214	-0.930945	0.794945	0.100137	0.2059	SDC1	stromal
1.60485	-0.930955	1.32198	0.160095	0.287626	OLMALINC	stromal
17.0856	-0.931214	0.552984	0.0426281	0.110781	ADRA2A	stromal
7.1254	-0.931285	0.63449	0.0694306	0.158171	TTI1	stromal
10.3318	-0.932145	0.652821	0.0685086	0.156736	ZNF414	stromal
2.58141	-0.932426	0.925816	0.141721	0.26485	RWDD3	stromal
5.98891	-0.932845	0.882402	0.123483	0.23995	KCNAB3	stromal
18.8369	-0.933113	0.525876	0.040659	0.107073	RGL1	stromal
3.10143	-0.9335	1.15052	0.145048	0.268947	DENND6B	stromal
7.77825	-0.933777	0.64492	0.0681635	0.156206	ENDOD1	stromal
12.8592	-0.934152	0.599145	0.0596426	0.14199	BCL2L13	stromal
53.4235	-0.934295	0.426938	0.0165891	0.0545624	SMARCA4	stromal
26.5854	-0.934322	0.421131	0.0135651	0.0467735	STAT6	stromal
184.998	-0.934518	0.290214	0.000708123	0.00477358	NKTR	stromal
9.95571	-0.934974	0.678629	0.0738639	0.165607	TATDN2	stromal
10.6445	-0.935122	0.594733	0.0567059	0.136868	TIMM21	stromal
6.46838	-0.935354	0.768152	0.0939457	0.197051	ADAMTSL5	stromal
18.9725	-0.935788	0.475837	0.0259308	0.0766144	ICMT	stromal
27.644	-0.93586	0.545486	0.0414144	0.108494	MFSD12	stromal
480.052	-0.936292	0.297078	0.00093645	0.00592707	OSTC	stromal
5.57352	-0.936295	0.689735	0.0831115	0.18013	AXIN1	stromal
4.29157	-0.936359	0.928672	0.125184	0.242187	BRSK1	stromal
17.239	-0.936509	0.634634	0.0723963	0.163162	EIF2B1	stromal
1640.66	-0.93663	0.307948	0.00129745	0.00761303	RPL24	stromal
12.4412	-0.937512	0.576764	0.0532431	0.13121	CTU1	stromal
25.0655	-0.937557	0.587064	0.0544853	0.133253	PCNA	stromal
11.8509	-0.937606	0.606704	0.0604305	0.143263	BRCC3	stromal
246.154	-0.937891	0.390937	0.00877021	0.0335696	PRDX5	stromal
8.58204	-0.938364	0.579355	0.0507765	0.126649	GLI2	stromal
3.52424	-0.938369	0.850944	0.11519	0.228071	MIR646HG	stromal
44.8945	-0.938413	0.408972	0.0109755	0.0396984	TPRKB	stromal
7.97458	-0.938461	0.66736	0.0775738	0.171444	GTPBP3	stromal
13.9413	-0.938637	0.565267	0.0422927	0.110219	BCS1L	stromal
19.5984	-0.939287	0.516672	0.0378661	0.101442	ANKRD13D	stromal
149.005	-0.939422	0.366095	0.00546865	0.0234176	RBMX	stromal
3.89508	-0.939549	0.999013	0.111104	0.222047	LRTOMT	stromal
8.77144	-0.940254	0.657561	0.0716687	0.161971	ZKSCAN8	stromal
65.3652	-0.940303	0.385903	0.00859369	0.0330654	MAZ	stromal
8.79649	-0.940613	0.694199	0.0653875	0.151781	FASTKD1	stromal
35.4354	-0.940926	0.387045	0.00851778	0.0328438	CNP	stromal
45.8836	-0.940977	0.399607	0.00975773	0.036315	SKA2	stromal
21.4856	-0.941196	0.52856	0.0349396	0.09579	FAM98B	stromal
16.5078	-0.941562	0.558085	0.0477242	0.120929	ZDHHC4	stromal
12.4987	-0.941616	0.520625	0.0351146	0.0961439	ZBTB40	stromal
296.245	-0.942051	0.432249	0.0158204	0.0526968	TMEM258	stromal
73.8797	-0.942328	0.344705	0.00336781	0.0160598	ZNF638	stromal
64.1899	-0.942353	0.394402	0.0100444	0.0370896	ODF2L	stromal
44.4979	-0.943016	0.385088	0.00841517	0.0325883	UQCRC2	stromal
88.1614	-0.94327	0.310798	0.00124502	0.00738685	POLR2K	stromal
8.45724	-0.945027	0.664195	0.0750355	0.167515	HMBS	stromal
21.3962	-0.945067	0.586496	0.0558138	0.135414	PLEKHH3	stromal
6.51807	-0.945192	0.864578	0.0968922	0.20114	CFH	stromal
3.41679	-0.945355	1.23752	0.0858517	0.184476	COL26A1	stromal
4.51127	-0.94554	0.924409	0.102477	0.209204	MFSD6	stromal
5.68783	-0.946643	0.814112	0.104346	0.212191	PBLD	stromal
55.544	-0.946696	0.507525	0.0288942	0.0831061	DNAJC15	stromal
2.97393	-0.947002	1.10903	0.143662	0.267048	CNTNAP3	stromal
13.4548	-0.947172	0.619687	0.0616235	0.14541	DENND2A	stromal
8.20311	-0.947242	0.758685	0.0897217	0.190767	SGF29	stromal
32.4364	-0.947633	0.389006	0.00729052	0.029124	EFCAB14	stromal
26.4671	-0.947743	0.504009	0.0318135	0.0894271	DFFA	stromal
29.6166	-0.948442	0.469696	0.0240785	0.0723856	NOC3L	stromal
69.1209	-0.948461	0.368693	0.00491391	0.0215645	LARP1	stromal
15.0738	-0.94851	0.68847	0.0646645	0.150416	KLHL20	stromal
33.9957	-0.949031	0.435443	0.0145895	0.04945	STK24	stromal
434.475	-0.949296	0.261215	0.000158029	0.00140768	HMGN1	stromal
19.6512	-0.949368	0.480765	0.0254858	0.0757272	LSR	stromal
1.88302	-0.949408	1.07524	0.158463	0.285717	DGCR6	stromal
1.34702	-0.949796	1.23796	0.178474	0.312112	RNLS	stromal
28.4662	-0.95014	0.417494	0.0119102	0.0422751	GPS2	stromal
101.555	-0.950253	0.286357	0.000500064	0.0036133	SNX6	stromal
70.7878	-0.950483	0.346349	0.00350407	0.0165711	NCBP3	stromal
13.7756	-0.951052	0.510708	0.0328262	0.0914949	DDHD2	stromal
4641.06	-0.951341	0.306617	0.00108493	0.00664243	RPL41	stromal
32.0849	-0.951533	0.473258	0.0232065	0.0702551	C14orf132	stromal
23.1691	-0.951571	0.6609	0.0708542	0.160749	CKAP2	stromal
2.01385	-0.9518	1.12342	0.150731	0.276501	SNX32	stromal
14.7374	-0.951827	0.553817	0.0426778	0.110877	IQSEC1	stromal
13.2755	-0.952422	0.546414	0.042332	0.110299	B3GALT6	stromal
26.8139	-0.952565	0.560458	0.045862	0.117343	DNM3OS	stromal
1.26829	-0.95268	1.66192	0.122893	0.239025	GABRA3	stromal
2.25397	-0.952736	1.09259	0.150871	0.276598	C8orf44	stromal
48.9244	-0.952902	0.421563	0.0134615	0.0464802	CDC42BPB	stromal
4.97575	-0.95309	0.885013	0.115865	0.229083	NPIPB4	stromal
61.2376	-0.95326	0.426667	0.0141132	0.048187	ITPRIPL2	stromal
102.853	-0.953454	0.35535	0.0041419	0.0189847	LAMTOR1	stromal
13.605	-0.953466	0.62697	0.0546968	0.133534	AIFM1	stromal
2.24163	-0.953593	1.15656	0.15011	0.275605	NTRK3	stromal
19.133	-0.953774	0.791494	0.101161	0.207394	SIPA1L2	stromal
60.4158	-0.95451	0.367005	0.00512342	0.0222762	KHSRP	stromal
5.64304	-0.955327	0.829833	0.096623	0.200814	CACNB4	stromal
8.31254	-0.955505	0.673611	0.0721692	0.16288	ARL10	stromal
59.254	-0.955591	0.453718	0.0198555	0.0625049	TP53BP1	stromal
2.65176	-0.956174	0.948218	0.135222	0.255951	OSBPL7	stromal
4.97291	-0.956202	0.869154	0.111121	0.222047	FRY	stromal
4.31249	-0.956939	0.819586	0.102226	0.208896	APLF	stromal
2.68562	-0.957061	0.947876	0.130727	0.24981	UNC13D	stromal
2407.46	-0.957102	0.307522	0.00100782	0.00628373	RPS15A	stromal
46.9365	-0.957161	0.390273	0.00696111	0.0280478	ZHX1	stromal
63.6025	-0.95739	0.398596	0.00879132	0.0336288	HCFC1R1	stromal
1.71866	-0.957454	1.32139	0.153639	0.280084	SKA3	stromal
29.0705	-0.957754	0.519135	0.0358054	0.09744	PREPL	stromal
9.81229	-0.957846	0.587595	0.0505174	0.126103	UBXN8	stromal
1.92609	-0.958034	1.0623	0.154016	0.280477	LINC00649	stromal
27.7505	-0.958149	0.54197	0.0390642	0.103854	NT5DC2	stromal
15.7426	-0.958447	0.664638	0.0731363	0.164445	ATIC	stromal
6.90265	-0.958499	0.665108	0.0675533	0.155229	TGDS	stromal
19.8131	-0.958623	0.608951	0.0577908	0.138719	RBM12	stromal
1.47015	-0.958627	1.2122	0.170628	0.301331	HAUS4	stromal
9.84328	-0.958722	0.615131	0.0560883	0.135822	RAB30	stromal
2.50509	-0.958827	1.12359	0.144112	0.267432	INCENP	stromal
23.0523	-0.958845	0.564105	0.0417999	0.109298	HSPA12A	stromal
9.21226	-0.959572	0.700955	0.0795404	0.174683	RRM2B	stromal
211.652	-0.959584	0.393215	0.00788277	0.0309661	CD99	stromal
3674.8	-0.959895	0.382233	0.00642172	0.0263943	LGALS1	stromal
21.3211	-0.960248	0.522183	0.0351258	0.0961536	PPP2R2D	stromal
1.63403	-0.960302	1.25344	0.159204	0.286476	ARL9	stromal
6.27347	-0.960383	0.834492	0.104512	0.212449	NFKBID	stromal
184.173	-0.960507	0.33424	0.00214547	0.0112905	HSBP1	stromal
13.8757	-0.960679	0.647176	0.0603829	0.143263	PIAS3	stromal
48.8091	-0.960801	0.576948	0.0399186	0.105566	TULP3	stromal
13.8415	-0.960971	0.685648	0.0765005	0.169609	PEX26	stromal
31.8055	-0.9611	0.479755	0.0207996	0.0646019	MFN1	stromal
70.4997	-0.961236	0.416262	0.0114525	0.04101	SENP6	stromal
699.173	-0.961278	0.270994	0.000218856	0.00182758	HNRNPU	stromal
7.22424	-0.961489	0.655362	0.0592304	0.141283	CACTIN	stromal
2.69891	-0.96196	1.11848	0.133336	0.253566	HOXD3	stromal
40.4584	-0.962664	0.359085	0.00416354	0.0190301	MRPL4	stromal
1.28868	-0.963197	1.3837	0.167386	0.297403	HFM1	stromal
10.4565	-0.964231	0.613922	0.0541269	0.132659	ORC2	stromal
4.72251	-0.9643	0.848641	0.10537	0.213616	ARNT2	stromal
2.81194	-0.964414	0.97004	0.123981	0.240769	PRKAG2-AS1	stromal
10.4582	-0.96446	0.556302	0.039388	0.104493	NDRG3	stromal
2.54421	-0.964468	0.925324	0.128581	0.246685	GCHFR	stromal
26.7261	-0.964469	0.543286	0.040975	0.107702	ASNSD1	stromal
71.6859	-0.964721	0.342374	0.00242826	0.0124651	DGUOK	stromal
1.46171	-0.964796	1.17692	0.168448	0.29874	TMEM182	stromal
50.5232	-0.964895	0.498492	0.0267478	0.078529	SMC1A	stromal
31.1557	-0.965103	0.527872	0.0352411	0.0963585	HCG18	stromal
131.188	-0.965517	0.375454	0.00553976	0.0236656	MRPL33	stromal
33.9004	-0.96564	0.48909	0.0260304	0.0768324	REV1	stromal
14.0028	-0.966134	0.535191	0.0350932	0.0961439	ARMCX4	stromal
6.26734	-0.966243	0.672177	0.0680464	0.156048	SUGP1	stromal
8.60097	-0.96763	0.676052	0.0714752	0.161697	INPP4A	stromal
7.34097	-0.967695	0.662022	0.0571193	0.137616	TMEM44	stromal
12.2933	-0.967965	0.498658	0.025598	0.0759278	LINS1	stromal
15.1965	-0.968604	0.518356	0.0326228	0.0910897	CLASP1	stromal
12.6747	-0.968825	0.659833	0.0686983	0.157084	RABL2B	stromal
28.4973	-0.968826	0.43533	0.0120799	0.0426419	CNPY4	stromal
6.78028	-0.968935	0.807652	0.0950018	0.198424	TOP3B	stromal
19.5178	-0.969534	0.496683	0.0263364	0.0775934	THAP5	stromal
68.0433	-0.969565	0.383392	0.00599623	0.025187	STUB1	stromal
31.6273	-0.969589	0.465245	0.0190123	0.0602737	TET1	stromal
34.2611	-0.97003	0.422813	0.0106532	0.0387672	ZMYND8	stromal
8.66838	-0.970864	0.626515	0.0562233	0.136017	FOXRED1	stromal
7.95959	-0.971443	0.777538	0.0916942	0.193779	IDUA	stromal
1.63844	-0.971587	1.22808	0.156474	0.283333	NOD1	stromal
14.4964	-0.971833	0.530199	0.0305295	0.0867379	PPP2R5D	stromal
3.78512	-0.971948	1.00197	0.103762	0.211244	RMI2	stromal
49.5012	-0.973124	0.493297	0.0259905	0.0767546	ANKRD17	stromal
273.655	-0.973395	0.386771	0.00627649	0.0259988	UQCRQ	stromal
13.4293	-0.973911	0.560854	0.0399747	0.105663	RFX3	stromal
2.76946	-0.974173	1.05944	0.136535	0.257614	ZNF441	stromal
33.6764	-0.974367	0.423654	0.0117173	0.041744	RBM28	stromal
117.651	-0.974389	0.277539	0.000246167	0.00201879	GNB1	stromal
9.68786	-0.97456	0.579757	0.0433664	0.112295	PROSER1	stromal
2.68365	-0.975022	1.0732	0.136306	0.257267	ZNF681	stromal
3.39342	-0.975577	0.961144	0.122333	0.238317	TMEM25	stromal
29.4714	-0.97586	0.471873	0.0182877	0.0586281	PCGF5	stromal
3.85309	-0.976054	1.03714	0.121249	0.23715	RERG	stromal
37.187	-0.976155	0.440497	0.0133341	0.0461546	GTF3C1	stromal
12.0237	-0.976846	0.536312	0.0327183	0.0912592	ERAL1	stromal
1.70357	-0.97698	1.12668	0.157861	0.284999	CAPS2	stromal
9.0896	-0.977422	0.599638	0.050607	0.126301	DNAJA3	stromal
124.519	-0.977588	0.351206	0.00251437	0.0127661	FCGRT	stromal
3.52006	-0.977626	0.895488	0.114651	0.227328	TMEM177	stromal
23.9109	-0.9777	0.503625	0.0280924	0.0814102	METTL15	stromal
84.294	-0.977715	0.351561	0.00302182	0.0147143	SEC22B	stromal
19.022	-0.978128	0.615497	0.0557365	0.135332	SEPHS2	stromal
23.0107	-0.978631	0.557768	0.041385	0.10844	RBMX2	stromal
14.6671	-0.978891	0.545592	0.0343774	0.0945794	EZH1	stromal
57.2024	-0.979115	0.428173	0.00978154	0.0363625	ARL2	stromal
17.7524	-0.979731	0.531176	0.0345003	0.0948159	ZZEF1	stromal
8.77312	-0.979857	0.793405	0.0915977	0.19364	ANKRD33B	stromal
14.281	-0.979871	0.660578	0.0615339	0.145253	ZNF10	stromal
20.9007	-0.979899	0.497975	0.0259174	0.0765928	ELP6	stromal
12.2969	-0.980092	0.806207	0.0773726	0.171089	MAMDC2	stromal
5.20146	-0.980311	1.86372	0.0266501	0.0783209	DLGAP5	stromal
161.998	-0.980502	0.398069	0.00687152	0.0277849	NFIC	stromal
99.8427	-0.980803	0.346327	0.00251873	0.0127742	ZC3H13	stromal
2.10293	-0.981174	1.02985	0.139972	0.262402	ZNF502	stromal
8.86578	-0.981339	0.671665	0.0557134	0.135306	TRPM4	stromal
8.6875	-0.981347	0.647872	0.0534205	0.131544	KIF27	stromal
5.70475	-0.981529	0.777628	0.0887703	0.189039	PIGO	stromal
2.92874	-0.981718	0.994063	0.125915	0.243207	CCDC65	stromal
9.47753	-0.982196	0.608591	0.044865	0.115389	TEX261	stromal
18.9295	-0.982362	0.626223	0.0542694	0.132879	MIIP	stromal
80.1727	-0.983449	0.439019	0.013978	0.0478329	SMAD5	stromal
33.5541	-0.983501	0.433928	0.0127728	0.0446178	ANAPC13	stromal
6.05305	-0.983739	0.752379	0.0755829	0.168348	MED20	stromal
12.4833	-0.98394	0.608783	0.0471149	0.119729	GDPD5	stromal
43.6562	-0.984444	0.542091	0.0362916	0.0983043	MRPS15	stromal
21.7582	-0.984941	0.492965	0.0240009	0.0721975	TMEM181	stromal
4.27641	-0.98506	0.782825	0.0916786	0.193779	NIF3L1	stromal
11.0556	-0.985244	0.670623	0.0646676	0.150416	UNC119	stromal
8.40429	-0.985575	0.602762	0.0455168	0.116659	PHYHIP	stromal
7.82716	-0.985626	0.611713	0.049915	0.125022	USP19	stromal
36.9916	-0.985747	0.405536	0.00784267	0.0308278	ZCCHC17	stromal
4627.51	-0.98595	0.307715	0.000736442	0.00492439	RPLP1	stromal
32.9097	-0.985974	0.429636	0.0118921	0.0422449	ERCC6L2	stromal
27.3017	-0.986217	0.432932	0.0111619	0.0402333	FAM98A	stromal
3.66376	-0.986297	0.954668	0.114634	0.227328	ZNF717	stromal
64.9449	-0.986415	0.421009	0.00980984	0.0364486	CBX5	stromal
7.15327	-0.987785	0.778697	0.0766731	0.169962	GNG10	stromal
12.8922	-0.987886	0.61804	0.0536101	0.131808	SIGMAR1	stromal
7.50716	-0.988052	0.686561	0.0600432	0.142721	NUP133	stromal
28.8316	-0.988465	0.550243	0.037391	0.10047	PPP1R12C	stromal
12.9072	-0.989323	0.713067	0.0716747	0.161971	SSX2IP	stromal
7.70642	-0.989504	0.870864	0.0709158	0.160791	RCAN3	stromal
19.4567	-0.989586	0.49938	0.0233995	0.0706724	FAM8A1	stromal
104.239	-0.98968	0.405209	0.00654765	0.026821	PHF14	stromal
17.1538	-0.989944	0.56994	0.036304	0.0983066	TERF2	stromal
38.9136	-0.990193	0.430633	0.0110221	0.0398211	C14orf119	stromal
7.70776	-0.990849	0.67852	0.0663995	0.153308	DUSP22	stromal
42.9304	-0.991145	0.542728	0.0272347	0.0795306	IDH3G	stromal
9.45278	-0.991363	0.655333	0.0603038	0.143212	RPP14	stromal
98.3468	-0.991725	0.405553	0.00744901	0.0295769	PDLIM2	stromal
26.3165	-0.992072	0.565657	0.040955	0.107695	AGFG1	stromal
30.7759	-0.992307	0.422625	0.00999937	0.0369776	MTCH2	stromal
11.2688	-0.992316	0.708991	0.0696177	0.158464	ERCC4	stromal
3.85988	-0.992465	0.865607	0.102135	0.208803	RNF180	stromal
16.6814	-0.993073	0.554385	0.0305599	0.0867972	MYO19	stromal
16.2373	-0.993825	0.600064	0.0424334	0.11054	ASF1A	stromal
96.6656	-0.993983	0.365649	0.00359549	0.0169205	POLR2F	stromal
8.24066	-0.995108	0.658029	0.058353	0.139759	L3MBTL2	stromal
11.3221	-0.995381	0.630966	0.0550394	0.134006	NCS1	stromal
5.75374	-0.995644	0.813014	0.0918639	0.193974	STOML1	stromal
36.7968	-0.995683	0.495402	0.0206201	0.0642657	GDF11	stromal
15.1394	-0.995723	0.644081	0.0569928	0.137376	MOSPD3	stromal
9.92832	-0.995764	0.993155	0.107645	0.217159	MT1G	stromal
40.7361	-0.995788	0.393327	0.00522589	0.0226485	TADA3	stromal
4.75164	-0.996601	0.761293	0.0812251	0.177358	LRR1	stromal
28.6942	-0.997461	0.610548	0.0405672	0.106876	SIPA1L1	stromal
15.6035	-0.998554	0.622647	0.0514395	0.12782	SOBP	stromal
7.23536	-0.99875	0.767291	0.0837028	0.181099	LDLRAD3	stromal
47.675	-0.999171	0.396081	0.00604847	0.0253706	TXLNA	stromal
9.11057	-0.999196	0.778256	0.0827525	0.179735	MXD3	stromal
5.49965	-0.999278	0.790843	0.0885287	0.188678	RAB40C	stromal
5.76283	-0.999297	0.72797	0.0726968	0.163662	MIR193BHG	stromal
8.8693	-0.999501	0.724517	0.0746213	0.166828	FBXO45	stromal
8.65209	-0.999851	0.675424	0.0540456	0.132512	MPI	stromal
223.506	-1.00002	0.380163	0.00420685	0.0191513	PARK7	stromal
73.6409	-1.00018	0.374712	0.00377508	0.0176138	MRPS34	stromal
24.3601	-1.0004	0.476127	0.0187787	0.0597745	TRIO	stromal
3.55884	-1.00095	0.898612	0.110529	0.221392	MTMR11	stromal
2.50088	-1.00102	1.15225	0.133838	0.254057	C3orf18	stromal
14.823	-1.00103	0.480614	0.0172424	0.0562832	PIGS	stromal
2.04981	-1.00106	1.27838	0.139832	0.262336	ZNF658	stromal
19.356	-1.00108	0.44309	0.0120667	0.0426286	BBS7	stromal
5.84354	-1.00171	0.95144	0.108026	0.217804	ACKR3	stromal
5.33108	-1.00185	0.75456	0.0726211	0.163551	AP1G2	stromal
31.3279	-1.00198	0.554896	0.0336899	0.0932462	FAM120AOS	stromal
6.17254	-1.00236	0.850825	0.0945984	0.19795	EFCAB11	stromal
137.083	-1.00279	0.404433	0.00671203	0.0273249	ZEB1	stromal
37.8677	-1.00373	0.35497	0.00238614	0.0123346	WDR73	stromal
127.184	-1.00403	0.387017	0.00457668	0.0204347	ANAPC11	stromal
17.974	-1.00439	0.477063	0.0155054	0.0518266	C12orf76	stromal
3.50366	-1.0044	0.914474	0.102105	0.208803	DZANK1	stromal
24.894	-1.00469	0.510656	0.0249694	0.0744396	RAB3GAP2	stromal
48.3652	-1.00497	0.474834	0.0182579	0.0585774	PURB	stromal
23.4586	-1.00579	0.483605	0.017051	0.0557457	WWP1	stromal
67.8002	-1.00645	0.330381	0.00107388	0.00659409	AKR1A1	stromal
10.6863	-1.00725	0.598892	0.0446216	0.114928	SENP1	stromal
11.5725	-1.00744	0.703939	0.0670635	0.154443	TTBK2	stromal
13.2104	-1.00805	0.537492	0.0299963	0.0855449	NFX1	stromal
6.71814	-1.0085	0.796864	0.0833032	0.180481	TRPC6	stromal
20.4346	-1.00895	0.506072	0.0231623	0.070186	SP1	stromal
19.8465	-1.00948	0.642914	0.0558229	0.135414	PIGX	stromal
36.205	-1.00949	0.456368	0.0118671	0.0421818	UNC50	stromal
12.842	-1.00957	0.541796	0.0275618	0.0802246	SND1-IT1	stromal
25.6399	-1.00992	0.500599	0.0210875	0.0652698	CASC15	stromal
49.4574	-1.01076	0.454772	0.0117663	0.041871	TMEM50B	stromal
79.5112	-1.01093	0.353829	0.0022622	0.0118289	ZNF106	stromal
5.41053	-1.01093	0.763084	0.0764211	0.169493	TTC32	stromal
35.1755	-1.01121	0.403955	0.00621111	0.0257986	ZNF83	stromal
31.6048	-1.01129	0.734357	0.0723289	0.163097	ST3GAL5	stromal
1.97151	-1.01156	1.08824	0.13865	0.260899	GPR160	stromal
12.921	-1.01177	0.651571	0.050949	0.127041	ZNF318	stromal
3.52405	-1.01231	0.903809	0.10105	0.20727	ZNF585B	stromal
6.95445	-1.01241	0.878602	0.0692848	0.157964	KCTD1	stromal
9.86247	-1.01244	1.08935	0.0494588	0.124276	CUEDC1	stromal
8.96582	-1.01336	0.595838	0.0404714	0.106691	USP28	stromal
132.993	-1.0136	0.39749	0.0053802	0.0231494	DBI	stromal
15.7791	-1.01386	0.560096	0.0330676	0.091882	EBP	stromal
6.3598	-1.01398	0.693882	0.0625611	0.146987	DCUN1D2	stromal
16.966	-1.01438	0.613076	0.0365956	0.0989044	CSK	stromal
5.34575	-1.01438	0.790564	0.082649	0.179613	RALGAPA2	stromal
5.18264	-1.0144	0.964744	0.0862999	0.185213	SORBS2	stromal
23.5142	-1.01442	0.496837	0.0204202	0.0638499	COX11	stromal
8.51091	-1.01473	0.64878	0.0488479	0.123086	TADA2A	stromal
1.6304	-1.01506	1.20861	0.151726	0.277677	UFSP1	stromal
180.8	-1.01532	0.316005	0.00066936	0.0045708	C11orf58	stromal
25.2581	-1.01617	0.55772	0.0328639	0.091539	PLXND1	stromal
1.94273	-1.01684	1.18178	0.138726	0.260964	NLRX1	stromal
80.2371	-1.01703	0.557832	0.0263942	0.0777091	RPAIN	stromal
24.8898	-1.01734	0.617418	0.0357092	0.0972416	SMIM20	stromal
25.5446	-1.01788	0.576867	0.0299518	0.0854765	NTPCR	stromal
27.2948	-1.01811	0.500178	0.0180271	0.0581044	KDM4B	stromal
27.7083	-1.0183	0.433099	0.0086966	0.0333625	BLCAP	stromal
1.54105	-1.01842	1.25227	0.152062	0.278087	PSMG3-AS1	stromal
19.1353	-1.01872	0.485866	0.0158857	0.0528444	PILRB	stromal
41.241	-1.01887	0.443741	0.0115893	0.0413485	PKD2	stromal
3097.28	-1.01906	0.236843	8.61101e-06	0.000125525	JUN	stromal
19.2623	-1.01936	0.624837	0.0426319	0.110781	SOX12	stromal
7.59498	-1.01976	0.732975	0.0709356	0.160793	THEM4	stromal
5.91811	-1.01994	0.854282	0.0909064	0.192633	VWA8	stromal
19.0039	-1.0202	0.585919	0.0360516	0.0978344	DNAL1	stromal
125.323	-1.02051	0.287452	0.000202269	0.00171238	CFDP1	stromal
39.9435	-1.02123	0.488544	0.0176426	0.057262	LGALS9	stromal
5.93149	-1.02133	0.718829	0.0604308	0.143263	RTKN	stromal
7.37566	-1.02227	0.676724	0.0536029	0.131808	DENND1B	stromal
12.7803	-1.02242	0.499936	0.0188498	0.05994	RMND5B	stromal
6.56486	-1.02257	0.855547	0.0877596	0.187612	FMN1	stromal
27.4909	-1.02299	0.485413	0.0162722	0.0537737	CDC16	stromal
17.5629	-1.02357	0.496488	0.0169699	0.0555649	INTS10	stromal
12.0459	-1.02388	0.626583	0.0386894	0.103163	BTRC	stromal
46.8333	-1.02401	0.388815	0.00426381	0.0193252	AGO3	stromal
15.104	-1.02426	0.559041	0.0317629	0.0893448	MBTD1	stromal
2.18582	-1.02428	1.23816	0.127375	0.245009	DPF3	stromal
27.5988	-1.02447	0.56136	0.0276407	0.0803984	TTC39C	stromal
11.6372	-1.02497	0.753223	0.0673528	0.154967	PTGS2	stromal
15.5696	-1.02528	0.506906	0.0202221	0.0633412	METTL8	stromal
63.6071	-1.02537	0.417635	0.0075911	0.0300365	EP300	stromal
4.18531	-1.02545	0.857938	0.094363	0.197622	SERGEF	stromal
1.54713	-1.02562	1.37245	0.146046	0.270214	RNF212	stromal
10.7745	-1.02603	0.817417	0.0596124	0.14199	GSTM4	stromal
1.78041	-1.02608	1.41125	0.119235	0.234086	PLPPR3	stromal
58.0195	-1.02611	0.354803	0.00179673	0.00981748	FIBP	stromal
48.7739	-1.02701	0.429693	0.00869748	0.0333625	TAPBP	stromal
53.3166	-1.02706	0.502209	0.01566	0.0522318	MRPL19	stromal
2.64426	-1.02731	0.920526	0.107381	0.216768	ZNF81	stromal
195.291	-1.02742	0.356217	0.00183695	0.0100068	NEDD8	stromal
8.71113	-1.02829	0.641125	0.0413135	0.108365	WDR90	stromal
7.87736	-1.02848	0.861344	0.0600517	0.142721	ATXN7L1	stromal
217.867	-1.02938	0.382969	0.00374715	0.0174964	ATRX	stromal
4.83662	-1.02942	0.835686	0.0866702	0.185853	MTHFSD	stromal
3.51585	-1.02976	0.895992	0.101904	0.208609	SARS2	stromal
11.5556	-1.03024	0.712579	0.0652963	0.151625	CNTN4	stromal
99.6506	-1.03067	0.498781	0.0178818	0.0578289	TNRC6B	stromal
3.49439	-1.03072	0.925251	0.101781	0.208427	ZNF85	stromal
65.9625	-1.03087	0.327856	0.000855442	0.00554892	SMIM7	stromal
29.0543	-1.03127	0.702115	0.0612945	0.144834	GNG4	stromal
8.9831	-1.03175	0.797504	0.0716654	0.161971	SMYD2	stromal
28.0913	-1.03185	0.510958	0.0220848	0.0676753	EXTL2	stromal
3.02343	-1.03194	1.05656	0.113432	0.22541	LRP8	stromal
476.677	-1.03211	0.358285	0.00194401	0.0104571	UQCRB	stromal
5.36192	-1.03428	0.856034	0.0729	0.164031	RBL1	stromal
37.9574	-1.03506	0.398468	0.00504797	0.0220296	PEG3	stromal
19.4835	-1.03526	0.523632	0.0221859	0.0678817	MBD6	stromal
13.1781	-1.0357	0.578128	0.02863	0.0825678	GSR	stromal
10.9157	-1.0357	0.846464	0.0608796	0.144125	SHISA4	stromal
4.85424	-1.03625	0.842721	0.0853217	0.183778	POT1	stromal
7.94612	-1.03637	0.688106	0.0538146	0.1321	TMEM129	stromal
11.7937	-1.03654	0.620973	0.0418476	0.10938	UTP14C	stromal
5.75207	-1.03662	0.767934	0.0661223	0.152977	ENOX2	stromal
93.2101	-1.03702	0.402055	0.00521705	0.022618	USP22	stromal
85.9534	-1.03764	0.326509	0.000760629	0.00504847	ARIH1	stromal
51.1365	-1.03767	0.374371	0.00279908	0.0138615	CUL5	stromal
46.5575	-1.0386	0.446972	0.00914899	0.0346025	MRPL21	stromal
11.5806	-1.03871	0.582557	0.0320021	0.0898134	FN3KRP	stromal
80.7436	-1.03893	0.443279	0.0100115	0.0370009	XPO1	stromal
4.75674	-1.0395	0.812424	0.0810524	0.177143	DHODH	stromal
66.4914	-1.03967	0.559695	0.0295744	0.0845451	DUSP2	stromal
4.05268	-1.03993	1.05381	0.0877509	0.187612	B3GNTL1	stromal
17.2844	-1.04021	0.481028	0.014819	0.0500656	ISCA2	stromal
17.6349	-1.04084	0.624931	0.0382843	0.102257	ZNF506	stromal
5.84684	-1.04098	0.723974	0.0566791	0.13683	BPNT1	stromal
48.0515	-1.04101	0.443666	0.00780748	0.030728	RSRC1	stromal
71.4121	-1.04111	0.361963	0.0018431	0.0100272	FAAP20	stromal
19.9516	-1.04124	0.540985	0.0243806	0.0730661	DNALI1	stromal
46.3912	-1.0413	0.475409	0.013038	0.045317	CHCHD1	stromal
17.4688	-1.04193	0.538394	0.0240045	0.0721975	ITPKC	stromal
53.0144	-1.04213	0.383144	0.00298027	0.0145546	BBX	stromal
32.2654	-1.04216	0.427247	0.00644866	0.0264673	N4BP1	stromal
10.9482	-1.04287	0.70672	0.0554963	0.13491	MTFMT	stromal
72.1645	-1.04311	0.372574	0.00234693	0.0121771	TMEM14B	stromal
66.5424	-1.04321	0.360418	0.00168703	0.0094084	PRMT2	stromal
7.33453	-1.04339	0.800967	0.0753954	0.168109	KIF23	stromal
47.8907	-1.04369	0.350395	0.00137012	0.00796131	PRPF6	stromal
55.0275	-1.04438	0.356141	0.00181492	0.00989963	USO1	stromal
2.1492	-1.04464	1.06671	0.125006	0.24201	IQCH-AS1	stromal
9.49762	-1.0452	0.758091	0.055642	0.135165	INPP5E	stromal
6.42307	-1.04541	0.740496	0.0596974	0.142067	RFC4	stromal
48.6919	-1.04593	0.375056	0.00282094	0.0139502	LYRM2	stromal
41.8225	-1.04603	0.432565	0.00817665	0.0319009	SMARCD1	stromal
4.13617	-1.0461	0.964437	0.0987801	0.204114	ZNF546	stromal
142.274	-1.04646	0.430801	0.00783897	0.0308238	KRTCAP2	stromal
10.7766	-1.04672	0.634889	0.0432421	0.112042	SMAP2	stromal
8.84815	-1.04699	0.825143	0.0676982	0.155448	FAH	stromal
54.5003	-1.047	0.404032	0.00504201	0.0220148	NT5C	stromal
49.67	-1.04733	0.339348	0.00105778	0.00651115	MAP3K13	stromal
3.35413	-1.04758	1.09144	0.0932317	0.195939	NAT1	stromal
17.2728	-1.04762	0.525525	0.0212244	0.0655245	LINC00667	stromal
59.9779	-1.04766	0.427345	0.00605006	0.0253706	EIF2AK4	stromal
140.893	-1.0478	0.391097	0.00383258	0.017829	ZYX	stromal
13.0715	-1.04852	0.531955	0.0215796	0.0664652	CPPED1	stromal
15.2633	-1.04859	0.550405	0.026282	0.0774877	NABP2	stromal
3.65014	-1.04871	0.991229	0.100723	0.206804	DOCK10	stromal
4.27785	-1.04913	1.01815	0.103157	0.210284	NFS1	stromal
2.28879	-1.04915	1.2969	0.114787	0.227525	KLHL3	stromal
15.8827	-1.04923	0.575043	0.0252116	0.0750368	RNF34	stromal
17.948	-1.04928	0.653145	0.048891	0.12317	CKAP5	stromal
32.2538	-1.04941	0.430557	0.00747827	0.0296649	DHX30	stromal
1.32263	-1.04942	1.33894	0.154624	0.281381	MYO5C	stromal
7.06506	-1.04945	0.758284	0.0682498	0.156343	DTNBP1	stromal
50.642	-1.05038	0.473256	0.013441	0.0464451	CEP350	stromal
5.02832	-1.05073	0.861781	0.0847356	0.182798	MDP1	stromal
38.826	-1.05124	0.425419	0.00610693	0.02551	VPS13A	stromal
11.5238	-1.05151	0.813576	0.074779	0.167061	MIPOL1	stromal
16.6034	-1.05184	0.746297	0.0453465	0.116318	RAD51C	stromal
23.3053	-1.05199	0.494091	0.0153527	0.051398	TRIM24	stromal
18.5821	-1.05207	0.74122	0.046683	0.118872	SCAPER	stromal
56.7927	-1.05225	0.543295	0.020785	0.0645725	NDUFS7	stromal
9.69469	-1.05229	0.643573	0.0413782	0.10844	ZSCAN26	stromal
1.73044	-1.05252	1.27469	0.132899	0.252953	CNIH2	stromal
23.4951	-1.0526	0.443972	0.00796795	0.0312323	CLPTM1L	stromal
9.08846	-1.05272	0.912288	0.0902783	0.191658	COLEC11	stromal
58.1586	-1.05295	0.416788	0.0062041	0.0257986	SMARCE1	stromal
11.9256	-1.05342	0.585786	0.0318451	0.0894557	ZNF236	stromal
9.52282	-1.05351	0.693784	0.0443545	0.114405	GBP4	stromal
2.22513	-1.05354	1.16811	0.118438	0.232747	CA8	stromal
32.0267	-1.05371	0.540536	0.0220245	0.0675372	EMID1	stromal
52.8688	-1.05375	0.441629	0.00779663	0.030695	ARHGAP10	stromal
5.72593	-1.0538	0.881916	0.0836337	0.181	OBSCN	stromal
7.82968	-1.05387	0.646207	0.0446358	0.114941	ANKRD9	stromal
248.39	-1.05484	0.323338	0.000526654	0.00376855	SNRPD2	stromal
55.541	-1.0555	0.323315	0.000518519	0.00372947	SSNA1	stromal
26.8945	-1.05564	0.42273	0.00573623	0.0243228	RILPL2	stromal
8.50938	-1.05652	0.857074	0.0698042	0.158774	NUBPL	stromal
8.98783	-1.0566	0.758243	0.0625574	0.146987	ZNF436	stromal
18.3935	-1.05676	0.533014	0.0211325	0.0653448	PDE7A	stromal
3.96595	-1.05718	0.970462	0.099522	0.205039	MYBL1	stromal
6.32547	-1.05766	0.78973	0.0701994	0.159557	EXD3	stromal
33.297	-1.05767	0.497586	0.0139171	0.0476729	CRYBG3	stromal
13.4684	-1.05781	0.630976	0.0356837	0.0971932	ZNF793	stromal
12.2639	-1.058	0.61033	0.0364289	0.0985454	RARG	stromal
1.55592	-1.05804	1.30422	0.140718	0.263448	LINC01252	stromal
12.8505	-1.05859	0.526709	0.0188729	0.0599527	MPPE1	stromal
25.748	-1.05878	0.472359	0.0116925	0.0416709	PTCD3	stromal
2.55144	-1.05918	1.16216	0.121665	0.237659	ATP6V0E2	stromal
57.6022	-1.05947	0.45598	0.00913544	0.0345775	ARL2BP	stromal
39.8115	-1.05993	0.510496	0.0187323	0.0596421	LAMB2	stromal
46.0961	-1.06	0.374869	0.00232548	0.0120958	OSBPL9	stromal
7.39623	-1.06024	0.852382	0.0790969	0.173922	ZBTB33	stromal
577.56	-1.06034	0.354341	0.00127752	0.00751716	EEF1B2	stromal
14.0896	-1.06042	0.584465	0.0302993	0.0862524	EMSY	stromal
3.32781	-1.06097	0.957009	0.100253	0.206071	ZNF423	stromal
8.37707	-1.06265	0.842294	0.0749497	0.167353	CCDC30	stromal
242.406	-1.06285	0.3933	0.00302796	0.0147302	COX7B	stromal
7.78123	-1.06356	0.702769	0.0541975	0.132754	ZNF846	stromal
23.9226	-1.06422	0.515373	0.0150998	0.0507275	PPIE	stromal
2464.73	-1.06426	0.331718	0.000663826	0.00454043	RPS23	stromal
158.61	-1.0644	0.407786	0.00475113	0.0210489	CUX1	stromal
6.56895	-1.0647	0.876273	0.0623831	0.146678	DCDC2	stromal
168.982	-1.0648	0.340197	0.00088988	0.00571883	SNRPG	stromal
12.7601	-1.06503	0.57658	0.0266063	0.0782234	GGA3	stromal
9.66276	-1.06505	0.598363	0.0331849	0.0921264	AAGAB	stromal
4.46632	-1.06517	0.92649	0.0735773	0.165171	MAST3	stromal
1.92319	-1.06521	1.26781	0.128703	0.246845	XRCC3	stromal
16.7629	-1.06559	0.495963	0.0144584	0.0491249	DTX1	stromal
1.52327	-1.06576	1.31541	0.14055	0.263251	NIPSNAP3B	stromal
8.14582	-1.06599	0.711833	0.0549048	0.133834	DENND1A	stromal
6.0595	-1.06602	0.757874	0.0634248	0.148433	SOCS7	stromal
23.8016	-1.0662	0.42558	0.00583718	0.0246509	NAE1	stromal
99.9612	-1.06731	0.308015	0.000236918	0.00195757	UFC1	stromal
111.823	-1.06758	0.466315	0.00960915	0.0358859	UXT	stromal
25.3091	-1.06816	0.416776	0.00462552	0.0205869	STAM2	stromal
46.409	-1.0682	0.428805	0.00601326	0.0252416	DICER1	stromal
11.683	-1.06823	0.536011	0.0206455	0.0643143	MSRA	stromal
77.7406	-1.0689	0.612375	0.0339379	0.0935959	SEMA5A	stromal
153.075	-1.06902	0.32135	0.000407535	0.00307575	RTF1	stromal
60.0247	-1.0698	0.527648	0.0207288	0.064432	ISG15	stromal
13.0272	-1.07041	0.50992	0.0156522	0.0522318	TRAPPC8	stromal
28.2202	-1.07081	0.607047	0.0347155	0.0952588	LYN	stromal
23.2607	-1.07083	0.477361	0.011983	0.0424494	GPSM1	stromal
4.47745	-1.07097	0.890886	0.0840547	0.181547	ZNF107	stromal
3.4037	-1.07103	1.22916	0.112244	0.22365	CENPA	stromal
5.35101	-1.07126	0.717065	0.0517671	0.128481	METTL25	stromal
4.44163	-1.07158	0.959372	0.0943963	0.197659	TECPR1	stromal
64.9218	-1.07289	0.502146	0.0165327	0.0544482	ZMIZ1	stromal
3.545	-1.07303	1.29044	0.0723057	0.163097	GNB3	stromal
18.8536	-1.07312	0.523117	0.0188291	0.0598895	CINP	stromal
2.34544	-1.07314	0.993424	0.109292	0.219546	RGS9	stromal
7.85863	-1.07318	0.781277	0.0526829	0.13031	FAM120C	stromal
17.8766	-1.07327	0.517529	0.0180946	0.0582172	MTFR1L	stromal
53.8222	-1.07344	0.382402	0.00258409	0.013041	WDR82	stromal
6.92019	-1.07361	0.752919	0.057973	0.139044	ZNF528	stromal
4.36538	-1.0741	0.910842	0.0753095	0.167999	METTL18	stromal
36.0604	-1.07424	0.450335	0.00849633	0.0327913	CTDSP1	stromal
14.4216	-1.07474	0.531118	0.0180631	0.0581756	TMED8	stromal
13.8618	-1.07479	0.574065	0.0269484	0.0789725	AAAS	stromal
11.7623	-1.07498	0.574428	0.0269077	0.0789247	ELAC2	stromal
7.35054	-1.07498	0.782828	0.05439	0.13307	NUP205	stromal
6.99039	-1.07514	0.747609	0.0572366	0.137805	POC5	stromal
15.7292	-1.07564	0.543842	0.0210875	0.0652698	LAS1L	stromal
5.79467	-1.07568	0.757738	0.0620153	0.14606	TM7SF3	stromal
6.23117	-1.07677	0.796637	0.0685802	0.156871	NQO1	stromal
6.75784	-1.07729	0.779813	0.0641973	0.149786	ENGASE	stromal
86.8001	-1.07738	0.453055	0.00831306	0.0323326	CCDC80	stromal
65.2604	-1.07781	0.376493	0.00211857	0.0111931	SETX	stromal
29.0553	-1.07785	0.477988	0.0115044	0.0411489	ELP5	stromal
14.6072	-1.0781	0.5427	0.018869	0.0599527	CDKN2AIPNL	stromal
1.93272	-1.07878	1.20454	0.125079	0.242077	LINC01515	stromal
117.61	-1.07952	0.424534	0.00539694	0.0231976	CHD9	stromal
12.854	-1.07958	0.654353	0.0348724	0.0956268	PAAF1	stromal
6.29265	-1.07967	0.798553	0.0557674	0.135332	TIMELESS	stromal
33.6168	-1.07976	0.513535	0.0174886	0.0568947	GOLGA8B	stromal
9.15165	-1.08168	0.583581	0.0261586	0.077142	TPCN2	stromal
30.4172	-1.08207	0.47679	0.0110165	0.0398123	ZNF146	stromal
3.83478	-1.08262	0.859887	0.0757298	0.16848	OLFML2A	stromal
10.0912	-1.08266	0.640169	0.0400972	0.10595	INO80E	stromal
4.79857	-1.08343	0.844224	0.0746532	0.16684	TIAM2	stromal
25.687	-1.08377	0.434342	0.00537439	0.0231403	EMC2	stromal
12.7887	-1.08378	0.706018	0.0402551	0.106255	ZFP14	stromal
4.74202	-1.08396	0.925563	0.0870587	0.186487	AK9	stromal
11.306	-1.08423	0.581117	0.0241646	0.07254	RAD51D	stromal
3.32761	-1.08425	1.12061	0.105106	0.213322	ZNF66	stromal
1.48415	-1.08458	1.31931	0.13991	0.262402	ZNF425	stromal
4.99339	-1.08473	0.78339	0.0601549	0.142885	NCDN	stromal
1.51779	-1.0848	1.28579	0.139856	0.262342	KCNIP3	stromal
377.501	-1.08486	0.293064	0.000106794	0.00101929	UBL5	stromal
4.60531	-1.08488	0.825866	0.0729219	0.164051	NAALADL1	stromal
11.0632	-1.08503	0.969689	0.0694983	0.158279	SFN	stromal
2.36521	-1.08557	1.13316	0.109765	0.220249	B4GALT6	stromal
18.3222	-1.08611	0.467512	0.00937606	0.0352755	TRAPPC10	stromal
254.152	-1.0864	0.337499	0.000624985	0.00431711	LMO4	stromal
58.6365	-1.08655	0.433834	0.00593431	0.0249603	BMPR2	stromal
65.9074	-1.08722	0.413821	0.00374021	0.0174836	ADNP	stromal
26.6003	-1.08745	0.537381	0.0180579	0.0581756	FBXO17	stromal
3.3465	-1.08755	1.1691	0.10173	0.208357	CPAMD8	stromal
2.16044	-1.08784	1.07367	0.114928	0.227695	TBKBP1	stromal
19.9653	-1.08858	0.69313	0.0496812	0.124635	LRIG3	stromal
17.8452	-1.08968	0.631848	0.0362265	0.0982027	SEPHS1	stromal
6.09987	-1.0898	0.730732	0.0535159	0.131735	TFAP4	stromal
2.1988	-1.09029	1.06118	0.11416	0.226498	ZNF501	stromal
2.02212	-1.09033	1.12056	0.120917	0.236618	HECW2	stromal
38.306	-1.09071	0.39494	0.00248723	0.0126747	CENPC	stromal
12.6675	-1.09094	0.602577	0.0298713	0.0852855	PHF12	stromal
7.07934	-1.09101	0.829904	0.0677987	0.155593	ICAM3	stromal
19.5067	-1.09105	0.651807	0.0390743	0.103859	SLFN12	stromal
5.59555	-1.09107	0.885008	0.0622335	0.146431	PORCN	stromal
6.37486	-1.09167	0.830703	0.0574094	0.138125	ZNF253	stromal
7.07152	-1.09201	0.987661	0.0541684	0.132735	VANGL1	stromal
6.64351	-1.09204	0.69789	0.0469808	0.119436	PARP8	stromal
11.1118	-1.09209	1.18946	0.0315115	0.0888366	PITPNA-AS1	stromal
3.09799	-1.09227	1.31508	0.104337	0.212191	KLK2	stromal
13.334	-1.09247	0.546176	0.0207828	0.0645725	ZDHHC24	stromal
8.07876	-1.09305	0.698615	0.0461825	0.117956	TMEM59L	stromal
18.7026	-1.09314	0.560148	0.0222207	0.0679397	SNUPN	stromal
5.48285	-1.09349	0.86872	0.0646521	0.150416	C1GALT1C1L	stromal
9.15116	-1.09366	0.806864	0.0528299	0.1305	ALKBH3	stromal
51.0748	-1.09376	0.465644	0.00941916	0.0353846	YAP1	stromal
8.21591	-1.09426	0.741545	0.0512097	0.127476	DCLK2	stromal
12.3718	-1.0955	0.870266	0.0560017	0.135667	CD74	stromal
2.85302	-1.09551	1.36395	0.109235	0.219546	KIF18A	stromal
27.8724	-1.09636	0.499305	0.0106028	0.0386398	MRPL2	stromal
1.2715	-1.09658	1.54671	0.142808	0.265735	HOXA2	stromal
5.71721	-1.09723	0.71435	0.0459417	0.117461	TBC1D13	stromal
7.46545	-1.09732	0.655723	0.0374639	0.100601	PRDM6	stromal
1.93312	-1.09748	1.16862	0.119506	0.234439	ZNF837	stromal
2.34483	-1.09753	1.1418	0.115398	0.228411	AGAP5	stromal
38.3352	-1.0987	0.425774	0.00422297	0.0192108	PAICS	stromal
11.3756	-1.09895	0.569427	0.0228759	0.0694858	PRR5	stromal
45.6457	-1.09924	0.373731	0.00162442	0.00916731	WDR6	stromal
18.5863	-1.09931	0.660624	0.0410495	0.107853	AASS	stromal
14.9318	-1.09985	0.508901	0.0140295	0.0479662	NNT	stromal
2.26564	-1.10005	1.34527	0.112751	0.224377	GCNT2	stromal
7.59461	-1.10007	0.919186	0.0767699	0.170056	BRCA1	stromal
129.97	-1.10012	0.379558	0.00190264	0.0102887	APEX1	stromal
7.17569	-1.1003	0.648204	0.0337402	0.0933378	ZNF487	stromal
30.5342	-1.10063	0.42505	0.00469542	0.0208388	IARS2	stromal
10.4767	-1.10128	0.656824	0.0354068	0.0966488	BBS2	stromal
37.619	-1.10137	0.386103	0.00219793	0.0115279	RBFA	stromal
18.5699	-1.10167	0.443795	0.00587105	0.0247422	METTL23	stromal
78.1505	-1.10202	0.478969	0.0106665	0.0387849	PRRC2B	stromal
31.9171	-1.10213	0.465785	0.00892121	0.0339944	GLYR1	stromal
8.12913	-1.10215	0.698881	0.0415907	0.10891	PXYLP1	stromal
9.99725	-1.10361	0.600839	0.0285668	0.0824319	FAM193B	stromal
7.27172	-1.10372	0.746465	0.0529279	0.130639	NSUN4	stromal
13.4375	-1.10404	0.544365	0.018904	0.0600239	USP31	stromal
49.9883	-1.10496	0.423022	0.00439659	0.0197996	NEMF	stromal
5.72846	-1.10564	0.737125	0.0522033	0.129308	GMDS	stromal
5.40551	-1.10568	0.830843	0.0680078	0.155996	FDXR	stromal
401.975	-1.1061	0.29228	7.60133e-05	0.00077188	HNRNPA3	stromal
3.81781	-1.10627	1.00249	0.0829534	0.179974	DHRS11	stromal
93.1746	-1.10642	0.407797	0.00287818	0.0141461	TWIST1	stromal
63.5086	-1.10658	0.466914	0.00694647	0.0280068	PARP14	stromal
1.31133	-1.10666	1.50825	0.140751	0.263469	DNAH1	stromal
70.1759	-1.10675	0.354551	0.000856677	0.00555093	MPRIP	stromal
4.92372	-1.10693	0.763376	0.0550753	0.134067	OGFOD2	stromal
7.08194	-1.10732	0.802162	0.0584434	0.139914	DOK4	stromal
5.16396	-1.10827	0.823047	0.0659691	0.152764	POLR3B	stromal
2.32923	-1.11015	1.51755	0.106791	0.215869	C2CD4A	stromal
3.89108	-1.11018	1.03251	0.0950058	0.198424	ADAT2	stromal
2.64515	-1.11048	0.956254	0.0921593	0.194392	TRIM45	stromal
19.5864	-1.1105	0.524139	0.015471	0.0517391	ATF7	stromal
36.6434	-1.11108	0.383368	0.00179543	0.00981466	NFYB	stromal
10.8256	-1.11129	0.699343	0.0460106	0.117613	AKNA	stromal
66.3701	-1.11163	0.355979	0.000801183	0.0052675	PPM1K	stromal
22.3172	-1.11167	0.478224	0.00880184	0.0336332	GOSR2	stromal
29.6061	-1.11282	0.431767	0.00460567	0.0205305	CARM1	stromal
307.335	-1.11377	0.329638	0.000369562	0.00283692	MARCKSL1	stromal
130.705	-1.11464	0.376571	0.00133877	0.00781383	PPA1	stromal
6.68782	-1.11465	0.810858	0.0524672	0.129859	MIR497HG	stromal
18.9309	-1.1148	0.487766	0.0104816	0.0383319	DCAF8	stromal
7.29871	-1.11488	0.678592	0.0362953	0.0983043	EXOC2	stromal
29.533	-1.11503	0.429475	0.00418499	0.0191073	HYAL2	stromal
1.50326	-1.11572	1.55876	0.125451	0.242461	KRT37	stromal
15.8498	-1.1166	0.670834	0.0408656	0.107527	AGPS	stromal
2.86729	-1.11692	1.22782	0.103947	0.211587	EPHB2	stromal
13.2898	-1.11793	0.643343	0.0301535	0.0859151	TRIM2	stromal
8.80158	-1.11797	0.591792	0.0227784	0.0692407	NOL3	stromal
8.70265	-1.11798	0.668266	0.0385185	0.102795	ZNF518B	stromal
153.325	-1.11838	0.258273	6.79114e-06	0.000103136	ARL6IP4	stromal
8.93576	-1.11847	0.678812	0.03535	0.0965776	CIPC	stromal
3.61369	-1.11902	1.00581	0.0877338	0.187612	CMTM8	stromal
7.31643	-1.11908	0.945035	0.0714475	0.161691	ARHGAP32	stromal
23.3324	-1.12012	0.453434	0.00622491	0.0258228	KATNAL1	stromal
35.3227	-1.12073	0.553319	0.014959	0.0504291	ELMOD2	stromal
18.8977	-1.12196	0.468184	0.0071664	0.0286999	APTX	stromal
69.7994	-1.12208	0.398441	0.00219726	0.0115279	NDUFA10	stromal
22.5644	-1.12238	0.55385	0.0181178	0.0582602	B4GALT5	stromal
39.0781	-1.12287	0.415703	0.003209	0.0154433	CHD8	stromal
11.3051	-1.12339	0.694109	0.0339371	0.0935959	C2orf88	stromal
26.5904	-1.12341	0.560877	0.0159563	0.0530152	NCK2	stromal
23.3795	-1.12342	0.493015	0.0102011	0.0375688	UFSP2	stromal
24.8707	-1.12375	0.522865	0.0146164	0.0495009	CRCP	stromal
14.5201	-1.12395	0.558519	0.0184778	0.0590264	VPS39	stromal
131.06	-1.12487	0.375586	0.00143079	0.00825268	GLIPR1	stromal
39.2699	-1.1255	0.456633	0.00671132	0.0273249	CTCF	stromal
30.8035	-1.12556	0.451662	0.00486083	0.0214064	FASTK	stromal
2.15433	-1.12605	1.265	0.110622	0.221403	PDCD4-AS1	stromal
26.2751	-1.12681	0.516552	0.0124506	0.0437356	ZFP91	stromal
80.3235	-1.12688	0.367767	0.000886074	0.00570021	TMEM9	stromal
32.7633	-1.127	0.437231	0.00438818	0.0197688	TAF12	stromal
6.96981	-1.12707	0.65247	0.0310547	0.0878844	ABCC10	stromal
4.70416	-1.12718	0.825741	0.0630376	0.147799	ZC3HC1	stromal
4.01559	-1.12783	0.920674	0.0740918	0.165999	ZNF625	stromal
34.848	-1.12852	0.442369	0.00426878	0.0193351	SMAD4	stromal
2.59655	-1.12869	1.12807	0.0957573	0.199411	IGSF3	stromal
11.1322	-1.12896	0.629255	0.0251968	0.0750106	FAHD2A	stromal
4.64315	-1.12902	0.906706	0.0751413	0.167692	TADA1	stromal
27.9476	-1.12954	0.45369	0.00586864	0.0247422	NAPG	stromal
13.4735	-1.12965	0.564283	0.0192043	0.060775	FAM120B	stromal
6.06084	-1.12971	0.856945	0.0648988	0.150814	ROR1	stromal
2880.21	-1.12982	0.330783	0.000295559	0.00235378	RPS28	stromal
41.3087	-1.12992	0.467534	0.00714144	0.0286365	EHD2	stromal
37.9633	-1.13015	0.406562	0.0024709	0.012622	PON2	stromal
26.1781	-1.13041	0.549782	0.0144901	0.049206	MCM3AP	stromal
4.65186	-1.13048	1.13016	0.0929396	0.195522	HEYL	stromal
7.08505	-1.13056	0.676002	0.0375622	0.100779	ALDH16A1	stromal
17.7088	-1.13077	0.494262	0.00998541	0.0369369	CEP68	stromal
34.6198	-1.13138	0.390724	0.0016787	0.00937864	USE1	stromal
25.6723	-1.13283	0.546462	0.0165315	0.0544482	CDKN2C	stromal
2.49216	-1.13302	1.0311	0.0931319	0.195763	VPS37D	stromal
17.6367	-1.13318	0.736856	0.0490014	0.123349	ZDHHC14	stromal
5.9523	-1.13352	0.69516	0.0382511	0.102207	VIPAS39	stromal
19.8453	-1.13395	0.529112	0.0144519	0.0491215	NPHP3	stromal
25.7941	-1.13427	0.464988	0.00657988	0.0269355	PSMG3	stromal
2.5476	-1.13477	1.06449	0.0919988	0.194181	OXT	stromal
1.47786	-1.13514	1.49029	0.128432	0.246494	GMPR	stromal
115.654	-1.13565	0.400077	0.00192768	0.0103904	GADD45GIP1	stromal
20.0084	-1.13619	0.527236	0.0122246	0.0430501	SNRNP35	stromal
2.6788	-1.13664	0.989255	0.0902598	0.191651	PDCD2L	stromal
24.7449	-1.13679	0.56628	0.0177134	0.0574472	CDC34	stromal
28.6176	-1.13704	0.44362	0.00456594	0.0204013	PRKRIP1	stromal
21.4636	-1.13704	0.517656	0.0120332	0.0425432	HNRNPUL2	stromal
15.9667	-1.13706	0.551531	0.0139774	0.0478329	CEP63	stromal
26.6677	-1.13731	0.416008	0.00271758	0.013589	ALG13	stromal
35.7115	-1.13752	0.442939	0.00416045	0.0190229	CEP57	stromal
498.116	-1.13788	0.495081	0.00915033	0.0346025	PGRMC1	stromal
3.62832	-1.13866	1.20951	0.0728602	0.163971	NRTN	stromal
25.8742	-1.13872	0.483767	0.00812249	0.0317389	ZNHIT3	stromal
6.12256	-1.13887	0.779122	0.0543376	0.133019	TXNDC5	stromal
13.7805	-1.14103	0.614805	0.0219151	0.0673003	RPUSD3	stromal
28.0052	-1.14106	0.534206	0.0146024	0.0494678	MRPL16	stromal
8.00127	-1.14125	0.659077	0.0317345	0.0892849	SLC35A5	stromal
16.0512	-1.14147	0.626603	0.0228952	0.0695107	NME6	stromal
40.146	-1.14164	0.519823	0.0103672	0.037991	NSUN6	stromal
24.3699	-1.14164	0.600751	0.0231888	0.0702322	CAP2	stromal
10.3546	-1.14178	0.630125	0.0235113	0.0709692	ZBED4	stromal
4.69851	-1.14184	0.897887	0.0717895	0.162173	ENTPD1-AS1	stromal
3.71849	-1.14215	1.07993	0.0883129	0.188474	NRARP	stromal
9.34405	-1.14229	0.660114	0.0338643	0.0934749	ASH2L	stromal
32.1422	-1.14249	0.464545	0.00651002	0.026693	PHC3	stromal
9.47434	-1.14299	0.650253	0.0290694	0.0834085	AFMID	stromal
23.1591	-1.143	0.457174	0.00492629	0.0215962	FAM76B	stromal
11.1633	-1.14311	0.831483	0.0432796	0.112116	TMEM234	stromal
17.6508	-1.14329	0.570934	0.0194349	0.0613621	ZNF195	stromal
17.7284	-1.14345	0.461713	0.00538695	0.0231705	PACS1	stromal
2.06049	-1.14379	1.25672	0.111581	0.222771	NUDT7	stromal
2328.96	-1.14383	0.380444	0.00116487	0.00700539	RPS3A	stromal
192.512	-1.14513	0.425458	0.00274119	0.0136842	UQCR10	stromal
12.8447	-1.14658	0.844822	0.0497055	0.124671	GABPB2	stromal
2933.18	-1.14673	0.31404	0.000117539	0.00109928	RPL32	stromal
2.36311	-1.14708	1.07386	0.0945378	0.197856	MIR34AHG	stromal
18.4728	-1.14713	0.533143	0.0137192	0.047115	DDX23	stromal
3.12989	-1.14721	1.10665	0.092891	0.195485	CCDC61	stromal
117.378	-1.14724	0.289638	3.22084e-05	0.000372578	PSME2	stromal
201.821	-1.14736	0.313462	0.000110521	0.00104849	NDUFB11	stromal
12.9154	-1.14746	0.620291	0.0249862	0.0744543	PARG	stromal
16.2551	-1.14831	0.730371	0.0375059	0.100683	PBX3	stromal
70.778	-1.14891	0.490635	0.0087589	0.0335468	ROCK2	stromal
38.3901	-1.14914	0.46007	0.00532864	0.0229749	RAB4A	stromal
166.757	-1.14914	0.278748	1.50035e-05	0.000199269	PSMA4	stromal
78.977	-1.14941	0.325337	0.000168257	0.00147759	UBE2R2	stromal
16.3596	-1.14951	0.535532	0.01294	0.0450764	MAU2	stromal
43.404	-1.14979	0.611975	0.0225459	0.0686959	SPRY1	stromal
8.36384	-1.14997	0.722671	0.0312558	0.0882457	MCTP2	stromal
24.8246	-1.15045	0.523548	0.0115725	0.0413337	PRKACB	stromal
3.53995	-1.15055	1.17099	0.0926644	0.195074	TRIM16L	stromal
8.72019	-1.15088	0.715511	0.0338142	0.0934286	HIRIP3	stromal
13.5542	-1.15099	0.640523	0.0238036	0.0717135	DNASE2	stromal
28.7733	-1.15112	0.476829	0.00684896	0.027745	CDYL	stromal
188.142	-1.15118	0.384334	0.00112442	0.00681437	SOD1	stromal
7.42821	-1.15195	0.636658	0.0257477	0.076233	PYGO2	stromal
10.1463	-1.152	0.583758	0.0199112	0.0626174	SNX19	stromal
5.67722	-1.15211	0.77821	0.0498543	0.124959	CHIC1	stromal
5.8235	-1.15216	0.801448	0.055186	0.134259	PPP2R3B	stromal
45.4112	-1.15281	0.409093	0.00198845	0.0106425	EAPP	stromal
3.24143	-1.15306	0.962418	0.0757713	0.168509	ADCY2	stromal
15.3782	-1.15401	0.555823	0.0136402	0.0469292	MAPK8IP1	stromal
24.9135	-1.15441	0.427346	0.00320858	0.0154433	TMEM101	stromal
10.2842	-1.15488	0.787332	0.0502972	0.125753	PRRT2	stromal
4.92366	-1.15489	0.788036	0.0515377	0.128013	ZNF181	stromal
11.6352	-1.15539	0.59441	0.019881	0.0625536	GALC	stromal
8.58489	-1.15593	0.722622	0.0398131	0.105354	HEMK1	stromal
14.9586	-1.15596	0.533987	0.0114901	0.0411097	CNOT10	stromal
11.33	-1.156	0.6379	0.0274617	0.0800446	ACAD8	stromal
25.6005	-1.15757	0.533017	0.0136812	0.0470187	MED31	stromal
1.96513	-1.15761	1.42901	0.110986	0.221884	ZNF239	stromal
16.2808	-1.15764	0.593087	0.0196659	0.0619441	TRADD	stromal
60.0204	-1.15767	0.355735	0.000530752	0.00379138	CHMP3	stromal
6.61975	-1.15779	0.841312	0.0472573	0.120008	FBXW9	stromal
4.58925	-1.15788	0.905095	0.0675926	0.155263	EVC	stromal
48.928	-1.15789	0.364567	0.000617636	0.00428048	RNF187	stromal
15.2365	-1.15806	0.568575	0.0181865	0.0584529	DRG2	stromal
17.5462	-1.1581	0.508355	0.00842719	0.0326065	UCHL5	stromal
24.8289	-1.15852	0.410543	0.00211675	0.0111931	MTX2	stromal
6.8798	-1.15942	0.707976	0.0340407	0.0937971	HAUS5	stromal
5.49197	-1.15959	0.816796	0.0561991	0.136011	DNLZ	stromal
14.1043	-1.15988	0.560402	0.0148651	0.0501816	MKNK1	stromal
7.15926	-1.16045	0.729579	0.0373077	0.100289	TMEM209	stromal
147.47	-1.1605	0.348746	0.000342164	0.00266078	ZNHIT1	stromal
24.2582	-1.16051	0.497546	0.00893026	0.034006	SNRNP40	stromal
33.0317	-1.16088	0.469646	0.0049618	0.0217139	FAM234A	stromal
5.32889	-1.16114	0.836033	0.0569928	0.137376	CTPS2	stromal
6.76917	-1.16149	0.880401	0.0608571	0.144116	LINC01315	stromal
22.7231	-1.16151	0.49246	0.00839236	0.0325502	ATP9B	stromal
20.9092	-1.16168	0.462562	0.00499067	0.021825	C11orf24	stromal
8.76912	-1.16188	0.608318	0.020468	0.0639608	DCPS	stromal
10.8982	-1.16213	0.652164	0.0286605	0.0826181	PLXNA1	stromal
4.76508	-1.16222	1.00779	0.0760835	0.168987	SOX18	stromal
37.5712	-1.16327	0.433697	0.00297869	0.0145526	MRPL55	stromal
23.8237	-1.16342	0.557459	0.0139792	0.0478329	TIMM9	stromal
32.1222	-1.1646	0.400305	0.00143072	0.00825268	PMM1	stromal
57.9966	-1.16495	0.429614	0.00314451	0.0151795	BAX	stromal
12.3863	-1.16508	0.631803	0.0258179	0.0763345	MOB3B	stromal
24.3185	-1.16517	0.499068	0.00868374	0.0333302	DIDO1	stromal
20.3936	-1.1661	0.652651	0.0280196	0.0812743	FAM20C	stromal
7.22435	-1.16622	0.783458	0.0371316	0.0999438	KLHL12	stromal
25.8879	-1.16691	0.693576	0.0285697	0.0824319	VSTM4	stromal
72.9193	-1.16694	0.346551	0.000293768	0.00234249	TRAPPC1	stromal
104.945	-1.16707	0.429126	0.0028785	0.0141461	KMT2A	stromal
3.15445	-1.16747	1.18586	0.0940316	0.197125	TXNRD3	stromal
11.4861	-1.16819	0.617167	0.0237243	0.0714919	TCTA	stromal
6.54252	-1.16826	0.84264	0.0560359	0.135721	SEMA6A	stromal
18.0384	-1.16879	0.739979	0.0333857	0.092561	LRRN4CL	stromal
8.64725	-1.16915	0.760773	0.0407783	0.107342	ZDHHC12	stromal
14.5248	-1.16965	0.66551	0.0310969	0.0879642	CLIP3	stromal
24.0425	-1.17031	0.500933	0.00782095	0.0307714	ACER3	stromal
20.5037	-1.17058	0.582603	0.0165455	0.0544762	KIAA0586	stromal
10.1289	-1.17066	0.71922	0.0389565	0.103721	EPB41L1	stromal
4.59319	-1.17131	0.810046	0.0519804	0.128892	FANCG	stromal
500.462	-1.17253	0.344735	0.000287006	0.00229733	NAP1L1	stromal
19.3053	-1.17266	0.80243	0.0456756	0.117019	IL33	stromal
6.68868	-1.17324	0.85432	0.0562196	0.136017	TAF9B	stromal
8.75189	-1.17342	0.680205	0.0321132	0.0900274	SLC12A9	stromal
119.05	-1.17344	0.472356	0.00575086	0.0243601	EMX2	stromal
20.5938	-1.17375	0.598375	0.0206742	0.0643432	ZNF397	stromal
11.2827	-1.17379	0.646061	0.0226384	0.0689313	C3orf62	stromal
34.7366	-1.17452	0.539922	0.0114397	0.0409878	OSBPL10	stromal
5.11337	-1.17474	0.814698	0.0478892	0.12123	FHIT	stromal
34.2357	-1.17488	0.498507	0.00857988	0.0330325	TPGS1	stromal
12.8379	-1.1751	0.678083	0.0325844	0.091023	MCM3	stromal
19.5048	-1.1763	0.527953	0.010442	0.0382315	KIAA0319L	stromal
42.346	-1.17667	0.419416	0.00202058	0.010787	PTBP2	stromal
17.8205	-1.17683	0.495868	0.00730381	0.0291659	MUS81	stromal
37.1467	-1.17714	0.424313	0.00251418	0.0127661	SIN3B	stromal
13.8727	-1.17767	0.700365	0.0338121	0.0934286	NCAPD3	stromal
2.24755	-1.17841	1.39468	0.103092	0.210187	LRRC37A3	stromal
4.2978	-1.17842	1.09276	0.0821706	0.179018	KCNK4	stromal
26.0437	-1.17891	0.478241	0.0057032	0.0242401	MRPL15	stromal
4.25028	-1.17974	0.920118	0.0645861	0.150393	USP27X	stromal
9.55181	-1.18007	0.845046	0.0428529	0.111171	RFC3	stromal
36.4042	-1.18017	0.416168	0.00197589	0.01058	ATF7IP	stromal
102.57	-1.18093	0.505662	0.00903081	0.0343264	ARF5	stromal
21.0827	-1.18155	0.603656	0.0161603	0.0534601	RABGAP1L	stromal
16.8278	-1.18158	0.631151	0.0251001	0.0747761	TBC1D1	stromal
4.69511	-1.18212	0.833834	0.0550107	0.134006	SLC27A4	stromal
4.5376	-1.18229	0.926335	0.06748	0.155118	PSKH1	stromal
34.7081	-1.18244	0.443784	0.00287858	0.0141461	ATMIN	stromal
1.81011	-1.18285	1.316	0.112101	0.223507	HOOK1	stromal
2.71881	-1.18302	1.22418	0.0955194	0.199047	ACVRL1	stromal
1.26657	-1.18328	1.71271	0.12635	0.243746	FLG-AS1	stromal
19.5254	-1.18331	0.467225	0.00479581	0.0212094	NBAS	stromal
2.73727	-1.18372	1.0742	0.0882695	0.188445	PPCDC	stromal
6.55269	-1.184	0.704852	0.0344298	0.0946818	TRIT1	stromal
23.6133	-1.18415	0.51904	0.0100193	0.0370187	SIK3	stromal
8.2324	-1.18461	0.771384	0.0353465	0.0965776	TNFSF9	stromal
138.457	-1.18503	0.398899	0.00134791	0.00785519	SLIRP	stromal
1.59262	-1.18581	1.36978	0.119341	0.234221	MAPK11	stromal
69.5813	-1.1869	0.412628	0.00172636	0.0095539	YIF1A	stromal
10.4005	-1.18773	0.601421	0.0194031	0.061296	REXO1	stromal
46.0844	-1.18786	0.407905	0.00156103	0.00885734	LARP7	stromal
7.37564	-1.18881	0.701547	0.0322083	0.0902133	MED27	stromal
28.942	-1.18908	0.481397	0.00599238	0.0251792	RFX1	stromal
646.419	-1.18932	0.275076	6.77472e-06	0.000103136	TUBA1A	stromal
35.0594	-1.18952	0.36783	0.000466107	0.00341712	DIP2A	stromal
25.289	-1.19066	0.544218	0.0118336	0.0420747	MEIS3	stromal
199.53	-1.19079	0.300854	3.01748e-05	0.000351973	NDUFA1	stromal
18.9866	-1.19081	0.628552	0.0222152	0.0679394	ATP11C	stromal
23.5413	-1.19088	0.587154	0.0184615	0.0589895	PER2	stromal
58.3699	-1.19245	0.379554	0.000600093	0.00419831	BAD	stromal
5.7423	-1.19246	0.844389	0.0452367	0.116148	ZNF8	stromal
8.40684	-1.19272	0.747886	0.0399697	0.105663	OTUD6B	stromal
72.0631	-1.19288	0.491412	0.0061284	0.025554	CSRP1	stromal
21.9559	-1.19318	0.437527	0.0027189	0.0135902	LPAR6	stromal
64.191	-1.19368	0.546437	0.0124173	0.0436555	COL15A1	stromal
41.4464	-1.19399	0.708581	0.0286211	0.082561	ALCAM	stromal
84.8979	-1.19407	0.354939	0.000327183	0.00256207	HADHA	stromal
59.8121	-1.19529	0.350863	0.000315718	0.00248906	PKN2	stromal
12.6544	-1.19542	0.683022	0.0214606	0.0661637	LDAH	stromal
54.0028	-1.19544	0.416624	0.00144397	0.00832104	GLO1	stromal
34.6477	-1.19658	0.446016	0.00300057	0.0146253	KLF13	stromal
1.40369	-1.19679	1.66597	0.120388	0.23576	AKR1C3	stromal
17.2166	-1.19689	0.527537	0.00861068	0.0331199	AMZ2	stromal
28.4516	-1.1969	0.662281	0.0280169	0.0812743	PIBF1	stromal
6.75991	-1.19723	1.09296	0.038991	0.103744	APOBEC3G	stromal
19.7382	-1.19833	0.605486	0.0193526	0.0611516	SPG11	stromal
4.23149	-1.1986	0.894029	0.0600921	0.142763	AVIL	stromal
8.33098	-1.19927	0.73484	0.0375253	0.100701	SCAI	stromal
1.9341	-1.19975	1.26906	0.104811	0.212862	STS	stromal
18.4629	-1.19989	0.506616	0.00766583	0.0302655	RBM15B	stromal
2.56774	-1.20049	1.05083	0.0830622	0.180085	PCDHA10	stromal
30.8803	-1.20165	0.480737	0.00433238	0.0195666	MRFAP1L1	stromal
4.53607	-1.2018	0.845931	0.05168	0.128316	PRMT6	stromal
41.3346	-1.20197	0.510341	0.00633635	0.026169	CACNB3	stromal
19.9133	-1.20203	0.557221	0.0123855	0.0435681	ARHGAP35	stromal
9.48078	-1.20211	0.665712	0.0266861	0.0783988	SETDB1	stromal
12.052	-1.20243	0.620541	0.0206854	0.0643585	DVL1	stromal
9.50646	-1.20244	0.668438	0.0276051	0.0803319	OGG1	stromal
8.86489	-1.20244	0.610324	0.017844	0.0577963	POFUT1	stromal
9.09664	-1.20249	0.767716	0.0403839	0.106513	TTC23	stromal
13.1107	-1.20249	0.600455	0.0165748	0.0545438	MTOR	stromal
359.634	-1.2028	0.369035	0.000474002	0.00346815	NDUFS5	stromal
20.1407	-1.20287	0.587262	0.0170258	0.0556776	RNF144A	stromal
20.9637	-1.20318	0.692878	0.0317298	0.0892849	ANO1	stromal
33.1788	-1.20319	0.400187	0.00112532	0.00681653	FKBP9	stromal
6.253	-1.2038	0.782885	0.0426197	0.110781	DEPDC5	stromal
358.676	-1.20407	0.24382	3.26115e-07	7.78151e-06	HINT1	stromal
17.5946	-1.20416	0.516498	0.00740688	0.0294677	GMPPA	stromal
11.3468	-1.20422	0.835173	0.049285	0.123889	ALDH1A3	stromal
36.0665	-1.20427	0.38421	0.00072788	0.00488797	TP53I13	stromal
8.69706	-1.20517	0.680035	0.0265003	0.0779665	SLF1	stromal
15.3447	-1.20538	0.643377	0.0246905	0.073788	TMTC3	stromal
12.0914	-1.20556	0.647806	0.0228636	0.0694652	RIC8B	stromal
19.5282	-1.20567	0.547393	0.0112205	0.0403741	URB1	stromal
5.66883	-1.2062	0.814821	0.0483502	0.122028	SCYL3	stromal
115.956	-1.20628	0.423674	0.0016022	0.00905411	VPS28	stromal
3.62405	-1.20699	0.905972	0.057793	0.138719	ZNF446	stromal
11.7747	-1.20715	0.582825	0.0152354	0.0511009	KANSL3	stromal
8.38177	-1.20792	0.694514	0.0275586	0.0802246	CPT1C	stromal
10.2629	-1.20823	0.676396	0.0245663	0.0735523	TBC1D24	stromal
5.44484	-1.20902	1.06056	0.0615789	0.145332	MUC1	stromal
130.054	-1.20927	0.311179	4.84497e-05	0.000525123	SNRNP70	stromal
1423.95	-1.21009	0.445299	0.00272655	0.0136175	RPS29	stromal
26.228	-1.21037	0.489641	0.00479956	0.0212185	GALNT11	stromal
22.8633	-1.21069	0.546904	0.0114624	0.0410294	SNX29	stromal
54.3153	-1.21083	0.638738	0.0221882	0.0678817	SYNE2	stromal
4.68061	-1.21113	0.892751	0.0504588	0.126006	ERMAP	stromal
15.1653	-1.21122	0.807497	0.0451043	0.115862	TMEM54	stromal
63.1434	-1.21131	0.39201	0.000914293	0.00582206	SMARCA1	stromal
15.2636	-1.21154	0.508996	0.00695768	0.028043	DIP2C	stromal
6.05034	-1.21198	0.715437	0.0317113	0.0892797	NECAB3	stromal
14.8639	-1.212	0.564958	0.0131952	0.0457368	C20orf96	stromal
7.29441	-1.21226	0.67502	0.0255338	0.0758339	SC5D	stromal
2.6045	-1.21227	1.14627	0.0857428	0.184337	C3orf70	stromal
84.4204	-1.21229	0.349877	0.000233433	0.00193515	BDP1	stromal
14.8862	-1.21236	0.542882	0.00989331	0.0366903	ASB8	stromal
16.275	-1.21262	0.613329	0.0147746	0.0499423	PIP4K2A	stromal
112.996	-1.21281	0.425685	0.00172226	0.00954353	SRI	stromal
12.211	-1.21301	0.602283	0.0163392	0.0539524	SLC7A6OS	stromal
53.3293	-1.21356	0.326321	8.68797e-05	0.000860637	ACP1	stromal
8.33917	-1.21393	0.686712	0.0256017	0.0759278	MAN2A2	stromal
24.3599	-1.214	0.528167	0.00921866	0.0348189	FBXL5	stromal
37.493	-1.21462	0.476947	0.00488945	0.0215023	TET2	stromal
39.281	-1.21479	0.382547	0.000592746	0.00416077	RNF130	stromal
16.0049	-1.21486	0.571953	0.0134264	0.0464357	LDB1	stromal
2.03203	-1.21543	1.48805	0.098983	0.204466	PYGM	stromal
4.46306	-1.21562	1.36584	0.0782166	0.172555	KIF20A	stromal
2.40067	-1.21568	1.03088	0.0785576	0.173069	ZNF571	stromal
19.9109	-1.21649	0.477981	0.00422727	0.0192164	NUDT9	stromal
133.911	-1.21663	0.386259	0.000753369	0.00501088	DDAH2	stromal
86.4574	-1.21669	0.284461	7.9571e-06	0.000116943	PDCD6	stromal
46.4816	-1.21685	0.340991	0.000148452	0.00134335	MRPS16	stromal
41.8378	-1.21745	0.39206	0.000747457	0.00498477	DIXDC1	stromal
14.8034	-1.21808	0.750701	0.0377628	0.101209	SPIDR	stromal
17.3418	-1.2192	0.497742	0.00588726	0.0247873	RBL2	stromal
10.6546	-1.21948	0.684632	0.0289093	0.0831061	ATG16L2	stromal
4.04639	-1.21989	0.976895	0.0642502	0.149834	PIDD1	stromal
1001.73	-1.22031	0.298107	1.80707e-05	0.000233281	RPL22	stromal
11.5794	-1.22163	0.71211	0.0323397	0.0905007	SLC35B3	stromal
21.4074	-1.22181	0.46717	0.00299463	0.014602	GIT1	stromal
19.6339	-1.2226	0.503898	0.00583119	0.0246339	PYCR2	stromal
80.9413	-1.22328	0.37695	0.000548109	0.00389322	CNPY2	stromal
7.39612	-1.22395	0.67891	0.0231846	0.0702322	ZNF783	stromal
4.53141	-1.22422	0.883763	0.0544862	0.133253	CASKIN2	stromal
10.6845	-1.22422	0.624893	0.019413	0.0613116	SLC18A2	stromal
9.53599	-1.22471	0.613873	0.0169896	0.0555882	ALKBH4	stromal
22.7982	-1.22484	0.470729	0.00342649	0.0162883	PTGES2	stromal
4.26177	-1.22489	0.985823	0.0653705	0.151769	GDAP1	stromal
8.59695	-1.22559	0.849867	0.0345012	0.0948159	IFT140	stromal
12.3461	-1.22662	0.569058	0.0105956	0.038625	KDM4A	stromal
16.3569	-1.22685	0.526736	0.00798768	0.0312803	YTHDF1	stromal
2.50498	-1.22737	1.64316	0.0897116	0.190767	FAM111B	stromal
31.8268	-1.22841	0.408269	0.00102499	0.00633811	DGKH	stromal
16.8601	-1.2295	0.603971	0.0168014	0.0550873	INPP4B	stromal
3.63243	-1.22964	0.91952	0.0596389	0.14199	SIAE	stromal
4.35966	-1.2297	0.792678	0.0390209	0.103761	INTS9	stromal
8.24266	-1.23029	0.681902	0.0230847	0.0700015	ST3GAL3	stromal
40.6006	-1.23035	0.430475	0.00184504	0.0100313	TIPRL	stromal
5.10044	-1.23105	1.03378	0.0655686	0.152089	CARF	stromal
116.789	-1.23123	0.465748	0.00347373	0.0164586	IFI16	stromal
26.3899	-1.23197	0.474464	0.00393931	0.0182366	AAMDC	stromal
19.7389	-1.23229	0.547086	0.0098262	0.0364985	PPP3CB	stromal
13.6523	-1.23278	0.662075	0.0237069	0.0714566	ECM2	stromal
124.482	-1.23443	0.392055	0.00072119	0.00485344	MBNL2	stromal
8.96849	-1.23444	0.899322	0.0501692	0.125533	ATAD5	stromal
22.5942	-1.23487	0.439681	0.00204021	0.0108641	VPS41	stromal
1.43488	-1.23533	1.37555	0.11554	0.228622	SPDYE3	stromal
35.3228	-1.23586	0.407716	0.00107152	0.00658406	CREB1	stromal
32.1331	-1.23591	0.448696	0.00210933	0.0111753	TMEM160	stromal
4.44764	-1.23652	0.937284	0.058212	0.139511	GM2A	stromal
224.87	-1.23664	0.2897	7.85342e-06	0.000116012	COX5B	stromal
16.54	-1.23689	0.509972	0.0060714	0.0254177	SLC25A13	stromal
2.7734	-1.23703	1.08194	0.0751161	0.167665	PNMA2	stromal
6.33811	-1.23712	0.8452	0.0462455	0.118069	TTN-AS1	stromal
6.40787	-1.23744	0.740031	0.0290088	0.0833428	MINCR	stromal
14.4928	-1.23745	0.554349	0.0102341	0.0376461	MRPL37	stromal
97.691	-1.23761	0.38313	0.000528351	0.00377638	FKBP11	stromal
19.1113	-1.23866	0.579883	0.0130926	0.0454564	LZTS2	stromal
61.8339	-1.23967	0.339435	0.000101685	0.000977217	GOPC	stromal
2039.47	-1.23988	0.335522	8.77195e-05	0.000866904	RPL7A	stromal
91.8275	-1.24014	0.319539	4.65678e-05	0.000509122	NDUFB8	stromal
1350.85	-1.24034	0.296523	1.20031e-05	0.000166465	MYL6	stromal
10.712	-1.24071	0.586965	0.0106758	0.0388045	NUDT14	stromal
315.443	-1.24121	0.45913	0.00260025	0.013112	TXNIP	stromal
2.64207	-1.24148	0.990352	0.0680842	0.156101	ANXA2R	stromal
3.43879	-1.24164	1.28995	0.0594818	0.141769	SLC45A1	stromal
4.47204	-1.24171	1.06191	0.0690544	0.157656	GRAMD4	stromal
29.0523	-1.24266	0.433579	0.00163549	0.00920494	CLN5	stromal
56.5535	-1.24296	0.399448	0.000602888	0.00421317	HSD17B10	stromal
75.2232	-1.24307	0.390986	0.000618832	0.00428599	NSD1	stromal
15.8297	-1.24408	0.646653	0.019133	0.0605797	CEP162	stromal
9.58906	-1.24435	0.588321	0.0119805	0.0424494	PIGQ	stromal
17.2824	-1.24466	0.651916	0.0202198	0.0633412	PRPSAP2	stromal
18.5893	-1.2452	1.46333	0.0273553	0.0797714	PSMB9	stromal
32.9217	-1.24539	0.43255	0.00174785	0.00964274	SNX17	stromal
57.4782	-1.24552	0.3682	0.000252659	0.00206532	UBA1	stromal
3.73797	-1.24556	1.05849	0.0683916	0.156611	LARS2	stromal
2.00163	-1.2461	1.42498	0.0976705	0.202454	SHMT1	stromal
16.5648	-1.24696	0.495217	0.00431688	0.0195107	PMS2	stromal
28.4683	-1.24711	0.500873	0.00440757	0.0198278	EBAG9	stromal
76.1883	-1.24808	0.389216	0.000562499	0.00397518	BMP1	stromal
29.9509	-1.24817	0.506944	0.00611054	0.02551	TTC28	stromal
19.9552	-1.24824	0.749499	0.0310341	0.087846	KCNMB1	stromal
46.0262	-1.24856	0.51635	0.00465525	0.0207045	CFAP36	stromal
29.2782	-1.2497	0.473947	0.00348473	0.016492	MNAT1	stromal
4250.21	-1.24997	0.424104	0.00125926	0.00745087	MT-ND4	stromal
6.10683	-1.25049	0.758533	0.0331984	0.0921435	TMEM150A	stromal
32.1456	-1.25129	0.657601	0.0206657	0.0643432	MAGI1	stromal
8.96462	-1.25146	0.744745	0.032063	0.0899469	CNTNAP1	stromal
2.26153	-1.25281	1.08965	0.0782865	0.172631	DUBR	stromal
11.31	-1.25352	0.778081	0.0359183	0.0976073	RNF170	stromal
30.4259	-1.25361	0.667242	0.0211842	0.0654399	TRIB2	stromal
1.35148	-1.25455	1.97399	0.109336	0.219599	SYT16	stromal
5.24266	-1.25491	1.03456	0.0643688	0.149971	FANCF	stromal
28.4916	-1.25529	0.550369	0.00714611	0.0286461	TGS1	stromal
6.61391	-1.2554	0.723404	0.0260505	0.0768412	PEX6	stromal
8.14527	-1.2557	0.838311	0.0370173	0.0997006	ANKRD16	stromal
5.32993	-1.25597	0.866009	0.0441969	0.114115	NEMP1	stromal
161.205	-1.2566	0.300521	9.95963e-06	0.000142211	SRP9	stromal
16.4618	-1.25668	0.744693	0.032564	0.0910136	HSD17B11	stromal
9.39993	-1.25677	0.795393	0.0273047	0.0796795	FBXL7	stromal
217.107	-1.25698	0.280873	2.89851e-06	5.04566e-05	ERH	stromal
2.55429	-1.257	1.11162	0.0770834	0.170675	LCA5L	stromal
6.9121	-1.25723	0.74248	0.0295783	0.0845451	LENG9	stromal
2.27399	-1.25731	1.26164	0.0845519	0.182433	TMEM62	stromal
14.7231	-1.25739	0.531687	0.00679111	0.0275486	CARNMT1	stromal
6.60736	-1.25746	1.04031	0.0358889	0.0976038	SMAD6	stromal
2543.06	-1.2577	0.304042	1.48001e-05	0.000196776	RPL28	stromal
10.0251	-1.2581	0.692034	0.0251136	0.0747983	DMPK	stromal
4.25134	-1.25811	1.12859	0.0697391	0.158683	CEP19	stromal
3.9183	-1.25829	1.14869	0.07382	0.165567	SPIN3	stromal
12.7291	-1.25922	1.00393	0.0559641	0.135626	EGR4	stromal
210.288	-1.25963	0.381519	0.000379488	0.00290424	FLNA	stromal
15.1842	-1.25973	0.586296	0.0119628	0.0424139	NQO2	stromal
14.8797	-1.26031	0.549964	0.00874028	0.0334857	NCBP1	stromal
7.43682	-1.26126	0.722278	0.0273233	0.0797152	OCEL1	stromal
11.6451	-1.26198	0.548463	0.00712768	0.0285996	ZDHHC16	stromal
10.5334	-1.26214	0.727871	0.0283755	0.0820931	RBM43	stromal
5.77064	-1.26215	0.839883	0.0420268	0.109663	ZNF678	stromal
10.9751	-1.26242	0.676353	0.0182995	0.0586509	PEX19	stromal
2.38703	-1.26309	1.07687	0.075498	0.168249	TPRN	stromal
28.7491	-1.26323	0.437634	0.00133914	0.00781383	IRF2	stromal
76.3541	-1.26364	0.601531	0.0133107	0.0460862	FOXL2	stromal
21.3121	-1.26409	0.518316	0.00564317	0.0240256	BCL9L	stromal
17.0884	-1.26418	0.503995	0.004772	0.0211264	KCTD3	stromal
7.10252	-1.26419	0.766583	0.0330779	0.0918904	ATL1	stromal
123.863	-1.26457	0.297458	7.89398e-06	0.000116152	TMEM14C	stromal
35.7513	-1.26479	0.457137	0.00238268	0.0123218	BRAF	stromal
4.09853	-1.26483	1.08176	0.0664469	0.153376	CADPS2	stromal
22.002	-1.26533	0.448114	0.00169594	0.00944771	RAB11FIP2	stromal
320.641	-1.26571	0.424691	0.00110448	0.00672282	IFITM2	stromal
26.6302	-1.26572	0.502877	0.00496104	0.0217139	GTPBP6	stromal
12.2424	-1.26614	0.678585	0.0169229	0.0554567	POLR3K	stromal
13.7427	-1.26619	0.549342	0.00697297	0.0280866	PHF2	stromal
12.4405	-1.26619	0.747457	0.0307789	0.0872416	NAALAD2	stromal
2.01989	-1.26747	1.49318	0.0958441	0.199525	ZFP3	stromal
5.05554	-1.26803	0.955964	0.0507707	0.126649	SAMD15	stromal
21.4928	-1.26817	0.601554	0.0125071	0.0438973	MEF2C	stromal
13.0649	-1.26893	0.706673	0.0239059	0.07197	NEO1	stromal
29.8964	-1.269	0.422169	0.000908914	0.00579749	BABAM1	stromal
17.0551	-1.2695	0.625212	0.0131416	0.0455886	MPHOSPH6	stromal
103.066	-1.26989	0.435758	0.00150456	0.00859525	FN1	stromal
7.35664	-1.27019	0.685299	0.0189048	0.0600239	EXOSC2	stromal
2.78734	-1.27021	1.39725	0.0831107	0.18013	TMOD2	stromal
25.6384	-1.27095	0.571502	0.0106587	0.0387761	TXNDC9	stromal
36.8788	-1.27106	0.563731	0.00905547	0.0344051	TMEM18	stromal
12.0012	-1.27168	0.708415	0.0255612	0.0758796	GTF2IRD2	stromal
27.0031	-1.27186	0.481923	0.00269092	0.0134718	FRA10AC1	stromal
10.2229	-1.27254	0.924803	0.0276617	0.0804385	UNC13B	stromal
5.93755	-1.2726	0.883272	0.0453982	0.116403	TRAM2-AS1	stromal
16.759	-1.27319	0.576689	0.00861925	0.0331226	LTA4H	stromal
53.4155	-1.27329	0.455359	0.00220953	0.0115839	PAXBP1	stromal
32.8079	-1.27376	0.510198	0.00485749	0.0214014	ARHGEF17	stromal
9.69302	-1.2739	0.632186	0.0144958	0.0492119	CD99L2	stromal
7.74756	-1.27392	0.731902	0.0276278	0.0803794	ZNF300	stromal
7.62535	-1.27483	0.788326	0.0345735	0.0949939	ACSF3	stromal
268.391	-1.27504	0.385394	0.000363975	0.00280261	TTC3	stromal
83.0367	-1.27527	0.419259	0.000928379	0.00589084	BAZ2B	stromal
42.7184	-1.2753	0.547216	0.00664863	0.0271394	SMC4	stromal
16.5451	-1.27576	0.634312	0.0159741	0.0530259	GK5	stromal
85.948	-1.27669	0.336926	5.42573e-05	0.000581044	LSM3	stromal
12.3666	-1.27696	0.569	0.00880289	0.0336332	TMEM135	stromal
10.1894	-1.27702	0.612882	0.0136983	0.0470645	NEK3	stromal
26.2376	-1.27744	0.491061	0.00321936	0.0154754	BBIP1	stromal
16.8363	-1.27765	0.539296	0.00636418	0.0262407	NCOA6	stromal
5.98553	-1.2778	0.773004	0.0274304	0.0799718	ORC5	stromal
31.5227	-1.27784	0.488691	0.00389315	0.0180639	FMR1	stromal
11.0536	-1.27797	0.625704	0.0137204	0.047115	TMEM80	stromal
3.03985	-1.27805	1.20439	0.0723254	0.163097	IQSEC2	stromal
2.00243	-1.27864	1.30265	0.0880685	0.188176	ZNF30	stromal
17.4168	-1.27867	0.641727	0.0136577	0.0469765	GLMN	stromal
16.7499	-1.27892	0.532353	0.00642784	0.0264078	TMEM203	stromal
45.4661	-1.27953	0.438914	0.00126504	0.00747179	CHSY1	stromal
52.0337	-1.27984	0.346634	9.20528e-05	0.000902621	CLNS1A	stromal
5.67864	-1.28096	0.904461	0.0380446	0.101834	CHSY3	stromal
11.6268	-1.28097	0.584547	0.00876607	0.033564	INTS8	stromal
8.92799	-1.28105	0.75856	0.0308732	0.0874516	ZNF641	stromal
142.258	-1.28108	0.343628	8.65542e-05	0.00085809	NDUFA11	stromal
4.41366	-1.2811	0.843908	0.0396034	0.10495	PFAS	stromal
41.7392	-1.28139	0.510326	0.00474092	0.0210111	TFDP2	stromal
3.32649	-1.28142	1.09473	0.0677698	0.155556	KIF7	stromal
8.20784	-1.28171	0.735391	0.0243223	0.072961	TMEM91	stromal
12.6211	-1.2823	0.592252	0.00942884	0.0354104	CNOT11	stromal
40.9283	-1.2825	0.419637	0.000838467	0.00545264	UBAP2L	stromal
4.04361	-1.28289	1.14868	0.068821	0.15725	ZNF454	stromal
23.2942	-1.28289	0.579262	0.00996873	0.0368947	CKS1B	stromal
1.68062	-1.28313	1.44042	0.103246	0.210398	HOXB-AS1	stromal
10.5782	-1.28328	0.678911	0.0180812	0.0582039	IRAK4	stromal
4.47296	-1.28333	0.987975	0.054866	0.133791	ZNF737	stromal
4.27987	-1.28355	1.00165	0.0574137	0.138125	ACSS1	stromal
10.1826	-1.28421	1.19606	0.0219572	0.0673637	VASH1	stromal
8.55951	-1.28426	0.94083	0.0481118	0.121597	FAM227A	stromal
13.3707	-1.28438	0.63977	0.0134751	0.0465144	POLD3	stromal
4.44987	-1.28471	0.845016	0.0392723	0.104257	ZFPM2	stromal
3.85914	-1.2848	0.961137	0.053979	0.132426	CDYL2	stromal
54.2758	-1.28493	0.387677	0.000383171	0.00292487	OLA1	stromal
16.0643	-1.28548	0.520594	0.00502281	0.0219503	INIP	stromal
243.845	-1.28602	0.453352	0.00176692	0.00972234	TNFAIP3	stromal
3.90713	-1.28642	1.21869	0.054185	0.13275	ATP6AP1L	stromal
14.2097	-1.28659	0.575496	0.00802819	0.0314095	SH3BP2	stromal
62.8122	-1.28726	0.395804	0.000478691	0.00349448	HERC2	stromal
3.2806	-1.28743	1.24799	0.0731772	0.164508	GALNT3	stromal
18.0009	-1.28882	0.614531	0.0124892	0.043859	TRMT44	stromal
7.25041	-1.28919	0.779144	0.0296867	0.0848355	GPR153	stromal
10.1262	-1.28925	0.781918	0.0308739	0.0874516	IL17RC	stromal
9.86897	-1.29004	0.673954	0.0183114	0.0586742	COQ5	stromal
60.3377	-1.29057	0.602129	0.0121459	0.0428043	CRIP1	stromal
10.2802	-1.29074	0.681536	0.018634	0.0594044	MED12	stromal
51.8219	-1.29104	0.481508	0.002904	0.0142431	CDK13	stromal
4.21991	-1.29134	0.907432	0.0471623	0.119825	MST1	stromal
4.58156	-1.29211	0.787025	0.0306139	0.0868722	SRSF12	stromal
16.8216	-1.29214	0.517053	0.00426398	0.0193252	MRI1	stromal
15.3634	-1.29223	0.751006	0.0293722	0.0840707	ABLIM1	stromal
67.6451	-1.29246	0.408845	0.000672756	0.004589	ASCC3	stromal
36.001	-1.29266	0.663039	0.0163528	0.053969	MMP16	stromal
23.1927	-1.29284	0.654042	0.0179206	0.0579395	NSL1	stromal
35.2791	-1.29327	0.4072	0.0006038	0.00421719	TATDN1	stromal
19.6945	-1.29335	0.748243	0.0208942	0.0647992	KIAA1217	stromal
6.44974	-1.29344	0.788178	0.0316743	0.0892156	CREBL2	stromal
61.2739	-1.29348	0.43093	0.000918181	0.00584386	SNF8	stromal
17.3525	-1.29375	0.501431	0.00316198	0.0152521	TANC2	stromal
7.12077	-1.29387	0.83233	0.029026	0.0833651	PRR12	stromal
2.49132	-1.29428	1.14729	0.0757362	0.16848	C18orf54	stromal
4.35715	-1.29455	0.86888	0.0387243	0.103213	ERAP2	stromal
305.892	-1.29477	0.966118	0.0473956	0.120198	TGM2	stromal
10.2507	-1.29554	0.802891	0.0269978	0.079078	WNT5B	stromal
3.93804	-1.2963	1.06255	0.0597112	0.142073	FAM181B	stromal
2.1327	-1.29664	1.49901	0.090796	0.192497	PDE8B	stromal
3.76228	-1.29674	1.01351	0.0547179	0.13356	SEMA6D	stromal
29.9236	-1.29683	0.584924	0.00832011	0.0323399	HECTD4	stromal
78.9823	-1.2974	0.459684	0.00203417	0.0108365	SRP19	stromal
12.9152	-1.29745	0.611181	0.0120815	0.0426419	FAM217B	stromal
65.2886	-1.29804	0.362472	0.000133189	0.00122376	KDM2A	stromal
35.3716	-1.29814	0.495571	0.00277549	0.0137797	PLTP	stromal
7.94393	-1.29896	0.664511	0.0166471	0.0546957	KLHL22	stromal
5.6298	-1.29976	0.82098	0.0282114	0.0816984	SHF	stromal
465.212	-1.29991	0.273415	8.68796e-07	1.80534e-05	TMA7	stromal
5.11687	-1.30013	0.820763	0.030748	0.0871935	ZBTB14	stromal
89.2258	-1.3012	0.370654	0.000201169	0.00170485	FARP1	stromal
26.0293	-1.30126	0.522829	0.0050651	0.0220967	IPO9	stromal
1.6539	-1.30171	1.57442	0.099453	0.204933	ARL14	stromal
9.95053	-1.30292	0.628405	0.0108706	0.0393734	NDUFA7	stromal
299.268	-1.30411	0.295262	4.10078e-06	6.76332e-05	POLR2L	stromal
12.1803	-1.30433	0.564077	0.00737081	0.0293593	MRPL46	stromal
3.07381	-1.30442	1.0144	0.0588816	0.14082	MAPKAPK3	stromal
844.654	-1.30458	0.31356	1.33012e-05	0.000180871	RPS21	stromal
4.67477	-1.30461	0.970259	0.0516329	0.128224	TMEM117	stromal
2.33185	-1.30494	1.29395	0.0818294	0.17843	RAB15	stromal
54.7775	-1.30503	0.311947	1.10501e-05	0.000155947	SCOC	stromal
8.49463	-1.30635	0.684201	0.0192198	0.0607933	ELP3	stromal
4.75988	-1.30651	1.12462	0.0631623	0.147901	CIT	stromal
31.7646	-1.30667	0.46221	0.0019121	0.0103221	RAB1B	stromal
4.3493	-1.30674	1.59409	0.0374447	0.100571	MELK	stromal
19.3902	-1.30677	0.537403	0.00539279	0.0231877	NT5C3B	stromal
56.6006	-1.30684	0.433142	0.00111413	0.0067698	PRDX3	stromal
16.3609	-1.30691	0.683366	0.0182095	0.058467	MOK	stromal
145.461	-1.30737	0.360742	0.000109046	0.00103684	SERPINF1	stromal
5.44797	-1.30751	0.954643	0.0502025	0.125581	PODNL1	stromal
4.81355	-1.3079	1.03473	0.0571339	0.137616	GEMIN8	stromal
14.0605	-1.30807	0.624512	0.0119866	0.0424502	KSR1	stromal
21.9218	-1.30854	0.491737	0.00243845	0.0124969	SMC6	stromal
41.1347	-1.30874	0.604052	0.0112965	0.0405905	EGR3	stromal
16.0991	-1.30894	0.589924	0.00975941	0.036315	PHC1	stromal
6.62332	-1.30912	0.785945	0.0302228	0.0860927	PDSS2	stromal
12.3165	-1.30917	0.846366	0.0336997	0.0932462	ARHGAP29	stromal
2.3065	-1.30949	1.2012	0.0770966	0.170675	DBF4B	stromal
1.27052	-1.30989	1.87973	0.113612	0.225588	RAD54B	stromal
5.73151	-1.31065	1.02729	0.0533595	0.131446	EPHA5	stromal
1.35579	-1.31118	1.74937	0.111781	0.223046	CCDC102B	stromal
29.4006	-1.31121	0.575494	0.00622577	0.0258228	TEX264	stromal
5.04365	-1.31213	1.1388	0.042932	0.11132	ACACB	stromal
134.038	-1.31256	0.265858	3.25307e-07	7.777e-06	QKI	stromal
10.6294	-1.31283	0.883429	0.0385426	0.102838	LMNB1	stromal
12.3723	-1.31283	0.739863	0.0205896	0.0642037	INPP5A	stromal
7.63976	-1.31301	0.812428	0.0315972	0.0890382	USP51	stromal
16.5578	-1.31305	0.60454	0.0105487	0.0385099	CDC25B	stromal
9.74774	-1.31309	0.755291	0.0238997	0.0719686	KAT2A	stromal
16.7822	-1.31323	0.748979	0.0183447	0.0587357	CHST14	stromal
1.29888	-1.31336	2.54621	0.094725	0.198017	KCNIP1	stromal
34.3881	-1.31366	0.489444	0.00289215	0.014198	PTPN13	stromal
6.59085	-1.31405	0.775194	0.0287892	0.0829318	DYRK1B	stromal
3.1714	-1.31471	1.2569	0.0716507	0.161971	PTCD2	stromal
149.052	-1.31481	0.327291	2.61366e-05	0.000313315	SRSF9	stromal
1.33457	-1.31559	1.88561	0.108674	0.218787	SAMD12	stromal
7.98648	-1.31598	0.771365	0.0204967	0.0640095	ZNF514	stromal
11.3551	-1.3164	0.684312	0.0178513	0.057805	RPA1	stromal
17.3128	-1.31647	0.531413	0.00489718	0.0215199	PDPR	stromal
10.0421	-1.31705	0.764237	0.0271272	0.0793276	CMTR1	stromal
10.6331	-1.31774	0.855681	0.0368337	0.0993552	RRM2	stromal
33.5928	-1.31905	0.411764	0.000521006	0.00374093	RARS2	stromal
22.7878	-1.31918	0.502164	0.00280647	0.0138896	DALRD3	stromal
2.96597	-1.31924	1.14336	0.0681653	0.156206	MAP2K5	stromal
2.38913	-1.32061	1.36434	0.0792848	0.174243	LOXL4	stromal
1.40719	-1.32063	1.597	0.106895	0.216009	SPDYA	stromal
48.8254	-1.32133	0.507695	0.00348793	0.0165009	ARID1A	stromal
50.7602	-1.32174	0.411061	0.000500451	0.00361402	APPL1	stromal
2.78695	-1.32186	1.11036	0.0660161	0.152816	HHAT	stromal
2.80422	-1.32235	1.15735	0.0675721	0.155244	DISC1	stromal
8.67006	-1.32304	0.754632	0.0249817	0.0744543	ZNF675	stromal
11.6282	-1.32313	0.641918	0.0129525	0.0451073	ZBTB46	stromal
28.3719	-1.32368	0.44822	0.00115924	0.00698495	DMTF1	stromal
7.6633	-1.32379	0.798555	0.0312457	0.0882457	FBXL6	stromal
10.5351	-1.3238	0.687367	0.0181992	0.0584531	THAP6	stromal
2.42455	-1.32391	1.14155	0.0715084	0.161712	NEMP2	stromal
169.766	-1.32403	0.356834	7.35052e-05	0.000751273	OSR2	stromal
6.22475	-1.32425	0.801482	0.0253317	0.0753409	FECH	stromal
6.92369	-1.3245	0.985136	0.0352136	0.0963308	MT1F	stromal
37.1274	-1.3249	0.403366	0.000408907	0.00308239	ATL3	stromal
18.3116	-1.32496	0.903198	0.0406007	0.106942	CCBE1	stromal
7.6769	-1.32522	0.816709	0.0321094	0.0900274	TGFBR3	stromal
1.23841	-1.32594	1.95718	0.113203	0.22499	LINC01579	stromal
5.47728	-1.32619	0.852072	0.0329363	0.0916795	LRRC4B	stromal
30.6677	-1.3271	0.433759	0.000771498	0.0051071	STX2	stromal
3.12404	-1.32724	1.27943	0.0753192	0.167999	RGS5	stromal
22.6975	-1.32758	0.534248	0.00418069	0.0191001	RBM12B	stromal
10.4655	-1.32766	0.748112	0.0212324	0.0655245	GUF1	stromal
84.576	-1.32767	0.406682	0.000438864	0.00326314	PTPRA	stromal
40.1154	-1.32808	0.579796	0.00526431	0.0227914	PPCS	stromal
38.9889	-1.3282	0.494698	0.00219483	0.0115213	ZC2HC1A	stromal
5.0041	-1.32967	0.96324	0.047376	0.120173	HVCN1	stromal
51.0816	-1.33016	0.442866	0.000976705	0.00613782	CREBBP	stromal
9.13436	-1.3303	0.75884	0.024855	0.0741515	MEIS1-AS2	stromal
578.801	-1.33047	0.299106	3.51644e-06	5.93607e-05	MARCKS	stromal
7.18116	-1.33051	0.767218	0.0218413	0.0671229	RFX5	stromal
37.1449	-1.3308	0.428382	0.000773285	0.00511624	EHMT1	stromal
77.4763	-1.33105	0.470034	0.00126824	0.00748361	MYL6B	stromal
16.0348	-1.33194	0.60797	0.0106227	0.0386787	RBBP8	stromal
11.4515	-1.33275	0.631158	0.0115916	0.0413485	TMEM216	stromal
72.7147	-1.33306	0.353618	6.69474e-05	0.000693281	HEBP2	stromal
31.7685	-1.33401	0.467223	0.00164813	0.00926365	DNM1	stromal
234.893	-1.33408	0.381947	0.000177479	0.00154262	COMMD6	stromal
46.7802	-1.33468	0.391981	0.000242334	0.00199184	GNAQ	stromal
7.53913	-1.33555	0.785013	0.0257772	0.076252	BEND6	stromal
5.75759	-1.33576	1.02349	0.0489953	0.123349	PTPRN2	stromal
14.4009	-1.33627	0.605293	0.00927771	0.0349709	AKAP10	stromal
3.19903	-1.33658	1.16157	0.0664903	0.153404	LINC00847	stromal
7.99433	-1.33672	1.00193	0.029081	0.0834085	RGS19	stromal
8.67997	-1.33783	0.952657	0.0422429	0.110112	C17orf80	stromal
40.0001	-1.33817	0.435479	0.000736156	0.00492439	NR2F2-AS1	stromal
6.04473	-1.33935	0.926477	0.0330306	0.0918605	ZNF608	stromal
3.60517	-1.33957	1.03342	0.0535664	0.131774	OAS3	stromal
2.12661	-1.34069	1.17962	0.0755974	0.16835	INTS6-AS1	stromal
11.9457	-1.34073	0.628285	0.00988267	0.0366757	D2HGDH	stromal
42.9387	-1.34137	0.457748	0.0012261	0.00730363	SFT2D2	stromal
28.5738	-1.34144	0.485897	0.00225857	0.0118163	ITGAE	stromal
25.6962	-1.34161	0.512792	0.00338605	0.0161284	SNRPA	stromal
8.14446	-1.34218	0.77196	0.0256369	0.0759782	RGP1	stromal
5.56339	-1.34294	0.830657	0.0290433	0.0833957	POLL	stromal
27.6468	-1.3434	0.600986	0.00698449	0.0281059	MEX3A	stromal
168.304	-1.34374	0.509077	0.00303921	0.0147614	HAND2	stromal
103.661	-1.34378	0.475835	0.00180292	0.00984276	ITGB8	stromal
63.6087	-1.34405	0.429837	0.000654677	0.00448763	EIF2AK2	stromal
88.7798	-1.34424	0.444537	0.0010114	0.00628638	KAT6B	stromal
14.1193	-1.34434	0.843342	0.0301222	0.0858845	C1RL	stromal
32.3945	-1.34534	0.511144	0.00240007	0.0123768	GLOD4	stromal
1.72059	-1.34606	1.69556	0.0948248	0.198193	NPB	stromal
5.12084	-1.34631	0.960783	0.0452018	0.116089	SORBS1	stromal
5.58646	-1.34662	0.939512	0.0409642	0.107696	PNCK	stromal
15.8296	-1.34683	0.601313	0.00892181	0.0339944	TMEM67	stromal
10.4212	-1.34689	0.739109	0.0223152	0.0681787	PCBP3	stromal
11.4726	-1.34695	0.841712	0.0303864	0.0864611	ABCC9	stromal
32.2526	-1.34709	0.479669	0.00176073	0.00969678	FYN	stromal
15.3612	-1.34715	0.637678	0.0114315	0.0409866	ACYP2	stromal
16.1061	-1.3476	0.511424	0.00307841	0.014912	VPS72	stromal
60.9619	-1.34808	0.438275	0.000860353	0.00556326	POLR2J	stromal
5.90292	-1.34831	0.834073	0.025698	0.0761237	FBXL19	stromal
1.80431	-1.34858	1.3157	0.0845115	0.182408	PSMB8-AS1	stromal
35.6543	-1.34959	0.38381	0.000141674	0.00129183	ZBTB8OS	stromal
1.5279	-1.34972	1.50361	0.099414	0.204933	ZNF691	stromal
5.66224	-1.34975	0.775427	0.0239166	0.0719849	ZSCAN21	stromal
23.5193	-1.34976	0.56537	0.00649135	0.0266251	GPATCH4	stromal
14.937	-1.35137	0.673298	0.0145362	0.0493224	LFNG	stromal
5.551	-1.35191	0.887137	0.0376083	0.100838	NUP43	stromal
9.40819	-1.35198	0.619767	0.00895127	0.0340756	TRERF1	stromal
10.8397	-1.35237	0.643027	0.0105085	0.0383741	WDR27	stromal
82.6714	-1.35241	0.368734	8.93908e-05	0.000880646	MRPL57	stromal
25.5333	-1.35247	0.50863	0.0024083	0.0123981	PCMTD2	stromal
11.9292	-1.35287	0.56508	0.00544923	0.0233743	COG2	stromal
39.2626	-1.35321	0.42371	0.000533822	0.00380521	SUCLG1	stromal
4.10369	-1.35357	0.982394	0.0465154	0.118565	NEIL1	stromal
30.1476	-1.35375	0.518182	0.00336956	0.0160621	MAPKAP1	stromal
5.82289	-1.35387	0.788725	0.0251935	0.0750106	LRRC27	stromal
9.89374	-1.35491	0.699079	0.0167995	0.0550873	XXYLT1	stromal
2.72944	-1.35532	1.0654	0.0591233	0.141156	KIAA1614	stromal
27.9814	-1.35543	0.610499	0.00901836	0.0342895	YLPM1	stromal
23.312	-1.35637	0.843909	0.0238964	0.0719686	CPM	stromal
16.4053	-1.35649	0.61417	0.00939608	0.035319	ANKFY1	stromal
20.3149	-1.35687	0.660068	0.0129148	0.0450261	DUSP8	stromal
11.6782	-1.357	0.643481	0.00907058	0.0344051	FAM228B	stromal
11.392	-1.35774	0.730104	0.0151168	0.050771	USP45	stromal
455.865	-1.35829	0.278385	4.08683e-07	9.30922e-06	COX7C	stromal
3.32172	-1.35832	1.24024	0.0638505	0.149151	CAMK4	stromal
16.5538	-1.35878	0.587955	0.00664915	0.0271394	NEK9	stromal
4.38997	-1.35901	0.939467	0.0351121	0.0961439	ANKS6	stromal
49.1301	-1.35923	0.394696	0.000211878	0.00178117	NFATC2IP	stromal
179.202	-1.35935	0.500743	0.00247513	0.0126385	RORB	stromal
185.367	-1.35961	0.386884	0.000168757	0.0014791	GOLGB1	stromal
17.5195	-1.35967	0.651513	0.00989536	0.0366903	ZNF260	stromal
25.0857	-1.3599	0.477478	0.00165352	0.00927731	ARL8A	stromal
4.18907	-1.35996	1.23592	0.0623123	0.14654	FBXO10	stromal
7.63063	-1.35998	0.707021	0.0172856	0.0563657	FYCO1	stromal
3.15638	-1.36014	1.01992	0.0518729	0.128693	SLC25A25-AS1	stromal
5.7806	-1.36091	1.05802	0.0486687	0.122708	GSTT2B	stromal
4.85833	-1.362	1.05548	0.0495148	0.124391	POLA1	stromal
4.77598	-1.36256	1.25233	0.059029	0.141021	LRRTM1	stromal
27.3359	-1.36279	0.5271	0.00246465	0.0125952	PRR14L	stromal
42.242	-1.36312	0.462293	0.00116703	0.00701167	VPS25	stromal
858.167	-1.36383	0.296499	1.54712e-06	2.98961e-05	EGR1	stromal
11.3595	-1.36396	0.761206	0.0150562	0.0506216	FAM114A2	stromal
12.6972	-1.36396	0.708476	0.0135785	0.0467827	PIGK	stromal
23.8286	-1.36421	0.498671	0.00229756	0.0119704	EP400	stromal
4.94653	-1.36446	0.794329	0.0241582	0.072538	MLYCD	stromal
19.5359	-1.36469	0.536081	0.00335508	0.0160173	BCL3	stromal
3.75027	-1.36488	1.28362	0.0635531	0.148705	ALDH5A1	stromal
13.7344	-1.36514	0.501222	0.0021839	0.0114735	NSF	stromal
19.1076	-1.36525	0.470646	0.00131201	0.00767696	NR2C1	stromal
5.26085	-1.36528	0.895991	0.0360362	0.0978136	ADGRB3	stromal
23.7414	-1.36539	0.505823	0.0024945	0.0126937	MITD1	stromal
2.87748	-1.36655	1.14172	0.0620643	0.146121	CENPO	stromal
6.76852	-1.36761	0.727285	0.0173211	0.0564521	ERCC8	stromal
1.39393	-1.36768	2.80495	0.0855046	0.183982	PKMYT1	stromal
18.0403	-1.36883	0.755078	0.0189943	0.0602469	CPE	stromal
29.1351	-1.36932	0.512875	0.00185713	0.0100773	MVB12A	stromal
527.313	-1.36957	0.337733	1.86628e-05	0.000239015	KCNQ1OT1	stromal
28.9427	-1.36963	0.707548	0.0155011	0.0518257	HTR2B	stromal
129.793	-1.36988	0.380205	0.000120394	0.00112347	SNRPD3	stromal
109.522	-1.36997	0.401487	0.00024192	0.00198974	ZRANB2	stromal
2572.67	-1.37001	0.396457	0.000197941	0.00168317	RPL37	stromal
27.5133	-1.37089	0.50843	0.00233968	0.0121493	EPS15	stromal
6.87227	-1.37112	0.843176	0.0311159	0.0879981	SCRIB	stromal
3.69843	-1.37114	1.03794	0.0512847	0.127564	RMI1	stromal
26.6359	-1.37142	0.626245	0.00803817	0.0314388	PMF1	stromal
9.17485	-1.37203	0.724414	0.0157854	0.0526223	ZNF513	stromal
8.29446	-1.37213	0.758072	0.0196	0.0618088	SPICE1	stromal
35.3652	-1.37239	0.478377	0.00156077	0.00885734	PRCP	stromal
1.5601	-1.37316	1.44831	0.0917788	0.193828	ZNF589	stromal
17.3207	-1.37363	0.483605	0.00139843	0.00809954	TMEM245	stromal
60.8328	-1.37379	0.464462	0.00127355	0.00750116	RHOQ	stromal
66.9358	-1.37392	0.403552	0.000233165	0.00193421	TCAF1	stromal
112.574	-1.37393	0.429563	0.00058327	0.0041081	KANK2	stromal
6.63536	-1.37435	0.724361	0.0174066	0.0566718	HDHD2	stromal
95.1185	-1.37498	0.385179	0.000127665	0.00118079	PDS5B	stromal
607.08	-1.37552	0.317105	4.78203e-06	7.72937e-05	PPIA	stromal
15.4085	-1.37573	0.586654	0.00546178	0.0233962	MDN1	stromal
26.0878	-1.37645	0.507369	0.00202321	0.0107919	SNX21	stromal
38.2392	-1.37653	0.391758	0.00015766	0.00140539	MFF	stromal
26.3162	-1.37658	0.532155	0.00368989	0.017287	ECI2	stromal
19.2934	-1.37714	0.553508	0.00468346	0.0208005	CKLF	stromal
23.2063	-1.37824	0.47953	0.001122	0.00680628	PBX2	stromal
4.62955	-1.37828	0.907337	0.0329265	0.0916728	LYSMD1	stromal
18.4486	-1.37908	0.48393	0.00126985	0.00748606	PSMD10	stromal
8.13789	-1.3796	0.687362	0.0138753	0.0475428	LPCAT3	stromal
2.24782	-1.37984	1.38901	0.077531	0.171401	TBC1D31	stromal
48.5735	-1.37991	0.416368	0.000343845	0.00267054	CRELD2	stromal
17.5459	-1.38066	0.599176	0.00668306	0.0272512	CCDC91	stromal
9.77597	-1.38133	1.06051	0.0263558	0.0776142	MTHFS	stromal
57.3284	-1.38289	0.49108	0.00122181	0.00728844	MRPS26	stromal
39.7732	-1.38361	0.513996	0.00249475	0.0126937	EPDR1	stromal
8.49567	-1.38411	0.648427	0.00950446	0.0356304	KCTD2	stromal
22.0278	-1.38503	0.659504	0.00828064	0.0322265	MRPL35	stromal
15.3431	-1.3858	0.653452	0.0112876	0.0405702	RAI1	stromal
93.8161	-1.38583	0.367133	5.5144e-05	0.000588031	TMBIM4	stromal
6.03602	-1.38593	1.23195	0.0562794	0.136126	ASPN	stromal
15.4974	-1.38612	0.61925	0.00798406	0.0312759	PARP4	stromal
13.7347	-1.3865	0.547702	0.00373934	0.0174836	MTX3	stromal
8.0239	-1.38696	0.874811	0.0317277	0.0892849	SZT2	stromal
4.0807	-1.38737	1.12553	0.0529933	0.130745	CPZ	stromal
5.00966	-1.38753	0.851119	0.0247478	0.0739019	FIZ1	stromal
14.2555	-1.38829	0.553202	0.00389045	0.0180581	HDAC6	stromal
73.5585	-1.38858	0.396552	0.000146319	0.00132596	PAWR	stromal
78.2159	-1.38877	0.303438	1.78539e-06	3.37802e-05	SIVA1	stromal
10.931	-1.39042	0.64812	0.00907611	0.0344051	GTPBP10	stromal
3.62373	-1.39134	1.36964	0.0572586	0.137831	CLIC3	stromal
1.99304	-1.39135	1.24379	0.0723926	0.163162	FAM41C	stromal
5.03957	-1.39179	1.07986	0.0440126	0.113827	ZNF510	stromal
70.5056	-1.39359	0.465778	0.000909309	0.00579749	EIF4G3	stromal
8.04658	-1.39403	0.745559	0.0140598	0.0480306	DUS4L	stromal
15.9266	-1.39437	0.625022	0.00891178	0.0339768	MRPL45	stromal
1240.53	-1.39495	0.359027	3.72203e-05	0.000420858	SERF2	stromal
86.0253	-1.39517	0.468861	0.000991441	0.00620318	MAGED1	stromal
13.4387	-1.39572	0.569388	0.00472422	0.0209592	JAK2	stromal
9.61412	-1.39644	0.690173	0.0131285	0.0455559	ASCC1	stromal
1.30809	-1.3967	1.70469	0.105182	0.213394	KCTD14	stromal
17.0286	-1.3968	0.620479	0.00716281	0.0286947	CABIN1	stromal
18.698	-1.39711	0.593522	0.00637374	0.0262502	CLASP2	stromal
3.53737	-1.39714	1.20224	0.0450844	0.115835	INAFM2	stromal
20.7944	-1.39752	0.549225	0.00357556	0.0168393	JMJD8	stromal
3.99337	-1.39759	1.0396	0.0469652	0.119436	ABCA2	stromal
34.752	-1.3983	0.746031	0.0145429	0.049332	SOS1	stromal
2.01582	-1.39878	1.64569	0.0831258	0.18013	NXPH3	stromal
13.9246	-1.39926	0.609332	0.00747176	0.0296485	FOXK2	stromal
5.7822	-1.39938	0.829049	0.0224937	0.0685571	A1BG-AS1	stromal
9.81325	-1.39973	0.680628	0.00971248	0.0361725	GEMIN2	stromal
9.86474	-1.3999	0.73111	0.0149988	0.0504826	TMEM64	stromal
33.4686	-1.39991	0.690803	0.0090762	0.0344051	HINT2	stromal
8.74705	-1.402	0.786578	0.0218503	0.0671341	GTPBP8	stromal
1990.61	-1.40235	0.285163	3.08657e-07	7.47726e-06	RPL36	stromal
13.0014	-1.40299	0.62391	0.00799489	0.0312934	RRAGB	stromal
45.3912	-1.40464	0.444102	0.000608744	0.00423992	BRD9	stromal
12.7026	-1.40481	0.743434	0.0185545	0.0592034	C12orf43	stromal
39.5028	-1.40488	0.659249	0.0073531	0.029298	MYLK	stromal
2.53513	-1.40508	1.28179	0.066215	0.153093	DNAJC22	stromal
22.7273	-1.40509	0.445808	0.000546821	0.00388627	STIM1	stromal
23.2926	-1.40596	0.510065	0.00173678	0.00959627	KIF3A	stromal
60.5284	-1.40598	0.364419	3.523e-05	0.000400881	GTF3C6	stromal
3.26428	-1.40644	1.71718	0.0405267	0.106814	FAAH	stromal
11.7139	-1.40645	0.606135	0.00666871	0.0272015	CEPT1	stromal
32.8184	-1.40664	0.565644	0.00441442	0.0198515	SCCPDH	stromal
14.7571	-1.40687	0.58245	0.00527852	0.0228214	PTGFRN	stromal
2.5444	-1.40706	1.22391	0.0625239	0.146955	AGBL5	stromal
10.1102	-1.40728	0.606973	0.00600776	0.025227	DNAJC17	stromal
4.97975	-1.40762	0.950361	0.0365322	0.098754	MROH8	stromal
22.8102	-1.40847	0.56049	0.004117	0.0189068	UBE3C	stromal
12.1788	-1.40957	1.79289	0.0337558	0.0933603	SOX17	stromal
11.5374	-1.41013	0.633506	0.00775532	0.0305654	ZNF891	stromal
47.7509	-1.41022	0.441554	0.00049358	0.00357674	RNASEH2C	stromal
19.8197	-1.41134	0.575167	0.00480484	0.0212343	XPA	stromal
21.027	-1.41191	0.500818	0.00162832	0.00918104	SURF1	stromal
9.65587	-1.41229	1.03917	0.0265912	0.0781972	MID1	stromal
8.22897	-1.41229	0.67276	0.0107599	0.0390492	TMEM63A	stromal
10.1202	-1.41239	0.780353	0.0188283	0.0598895	ECT2	stromal
4.66422	-1.41273	0.863327	0.0288711	0.0831061	RPTOR	stromal
63.4113	-1.41287	0.363609	3.2421e-05	0.000374342	C1orf122	stromal
16.0509	-1.41307	0.567025	0.0041819	0.0191001	SCLT1	stromal
11.2465	-1.41313	0.696707	0.00936389	0.0352402	SAMHD1	stromal
16.0299	-1.41326	0.508239	0.00158724	0.0089817	CBR4	stromal
3.99753	-1.4138	0.962555	0.0387345	0.103218	INTS7	stromal
14.3615	-1.41407	0.653702	0.0096098	0.0358859	PYM1	stromal
146.435	-1.41467	0.353428	2.40892e-05	0.000293822	TMEM167A	stromal
23.9751	-1.41564	0.459846	0.000608022	0.00423725	MAP3K12	stromal
19.5594	-1.41665	0.524448	0.00253509	0.0128246	CLCC1	stromal
1.86792	-1.41751	1.4623	0.0802652	0.175865	CCDC89	stromal
12.9294	-1.41816	0.670815	0.0102614	0.0377131	SLC35B4	stromal
3.98416	-1.41844	1.00302	0.0420726	0.109737	TEF	stromal
156.688	-1.41876	0.359103	2.66295e-05	0.000317404	SNRPF	stromal
29.2605	-1.4191	0.465466	0.000686377	0.00466165	MRPS11	stromal
6.97497	-1.41978	0.712673	0.012148	0.0428043	ALAD	stromal
36.6241	-1.42023	0.590285	0.0049284	0.0215979	TMEM120B	stromal
16.2943	-1.42027	0.595568	0.00495697	0.0217139	C1QTNF4	stromal
5.44693	-1.42047	0.809104	0.0211124	0.0652986	STK32C	stromal
19.599	-1.42067	0.565608	0.00354157	0.0167169	ATP11A	stromal
12.6708	-1.42081	0.704398	0.0107572	0.0390492	GOLPH3L	stromal
8.26021	-1.42092	0.849788	0.0245935	0.0735988	ME1	stromal
14.5119	-1.42108	0.556358	0.00340212	0.0161988	MRPL48	stromal
73.8252	-1.42133	0.504652	0.00187249	0.0101387	PLCG2	stromal
24.289	-1.42272	0.551422	0.00355749	0.0167794	SLC25A11	stromal
21.9385	-1.42304	0.652777	0.00967937	0.0360709	FAT1	stromal
15.0233	-1.42326	0.653571	0.00977699	0.0363625	DMAP1	stromal
9.43264	-1.42452	0.633909	0.00755464	0.0299111	TTF2	stromal
79.7645	-1.42505	0.475804	0.00094784	0.00599384	NDUFA12	stromal
9.33228	-1.42548	0.679968	0.0105834	0.0386027	CYB5R2	stromal
30.0229	-1.42553	0.534745	0.0020708	0.0110083	MRPS14	stromal
14.4168	-1.42569	0.522585	0.0020821	0.011059	ERLIN2	stromal
20.2387	-1.42604	0.494606	0.00138181	0.00801727	OTUD5	stromal
54.3314	-1.42638	0.412838	0.00016013	0.00142009	AHCYL1	stromal
11.4818	-1.42697	0.804541	0.0201302	0.063132	ZDHHC2	stromal
10.4192	-1.42728	0.699095	0.0125987	0.0441447	GALK1	stromal
11.7766	-1.42736	0.62731	0.00693793	0.0279813	IPO8	stromal
6.8311	-1.42777	0.847173	0.0182413	0.058554	ADAMTS9-AS2	stromal
14.8882	-1.42877	0.609739	0.00544359	0.0233581	THAP7	stromal
5.58445	-1.42902	1.08694	0.0299408	0.0854645	TYSND1	stromal
4.17319	-1.42913	1.25456	0.038593	0.10295	GNA14	stromal
55.5874	-1.42927	0.53768	0.00213108	0.0112403	TMEM219	stromal
9.80566	-1.42951	0.742595	0.0162967	0.0538261	CES2	stromal
9.89235	-1.43018	0.676175	0.0107354	0.0389985	MAPK9	stromal
11.374	-1.43021	0.581077	0.00443573	0.0199259	TELO2	stromal
3.71625	-1.43078	1.15327	0.0511599	0.127377	RAD51B	stromal
14.0206	-1.43118	0.707402	0.0136186	0.0468806	ZNF787	stromal
163.659	-1.43156	0.417839	0.000216925	0.00181508	NID1	stromal
45.6762	-1.43217	0.424003	0.000240109	0.00197614	CDC26	stromal
16.1073	-1.43223	0.582834	0.00381173	0.0177452	AGPAT3	stromal
23.2346	-1.43355	0.501008	0.00153364	0.00872958	SOS2	stromal
11.7036	-1.4343	0.55334	0.00267152	0.0133928	SUMF1	stromal
11.1917	-1.43446	0.580352	0.00361578	0.0169969	STYX	stromal
6.68804	-1.43486	1.03922	0.0338235	0.0934286	CCDC138	stromal
3.94736	-1.43501	1.05809	0.0424464	0.110551	ACADSB	stromal
4.091	-1.43518	1.04809	0.042505	0.110589	SASS6	stromal
2.67161	-1.43547	1.51558	0.0693393	0.158054	CKAP2L	stromal
5.72813	-1.43634	1.07354	0.0418572	0.10938	TRMT1L	stromal
15.3074	-1.43677	0.591946	0.00485798	0.0214014	HECTD2	stromal
16.5597	-1.43736	0.523039	0.0019705	0.0105646	ANGEL2	stromal
17.5066	-1.43751	0.642322	0.00773262	0.0304908	DPCD	stromal
24.9785	-1.43814	0.456263	0.000537414	0.00382374	ING5	stromal
11.173	-1.43816	0.590369	0.00374532	0.0174944	STXBP5	stromal
9.84107	-1.43924	0.671433	0.00991036	0.0367172	LRRC23	stromal
31.4486	-1.44068	0.462207	0.000573384	0.004043	WDR11	stromal
6.73854	-1.44087	0.911219	0.0304343	0.086572	PRDM5	stromal
21.2575	-1.44191	0.546127	0.00269957	0.0135097	CNOT6	stromal
12.1848	-1.4423	0.617986	0.0055225	0.0235999	TAOK2	stromal
2.54402	-1.44233	1.16184	0.0535624	0.131774	SPIN2A	stromal
5.91726	-1.44248	0.851289	0.0253476	0.0753702	CROCC	stromal
14.6638	-1.44256	0.630789	0.00681357	0.0276251	DHX57	stromal
21.7414	-1.44343	0.483519	0.000741671	0.00495144	TIMM17B	stromal
5.70024	-1.44388	0.772323	0.0158306	0.0527027	TBCEL	stromal
28.0716	-1.4442	0.648101	0.00556798	0.023751	RFXANK	stromal
12.056	-1.44433	0.673041	0.00729087	0.029124	XRCC4	stromal
16.6299	-1.44445	0.5864	0.00389042	0.0180581	C9orf85	stromal
1.43705	-1.44483	1.89165	0.0963883	0.200426	RADIL	stromal
53.4783	-1.44506	0.492299	0.00122384	0.00729711	MBTPS1	stromal
1.48959	-1.44567	1.80906	0.0935351	0.19638	NMNAT3	stromal
10.163	-1.44579	0.62156	0.00581023	0.0245619	ACACA	stromal
336.088	-1.44623	0.26829	2.89334e-08	9.50636e-07	SRRM2	stromal
17.6595	-1.44714	0.766722	0.0107618	0.0390492	MRPS9	stromal
53.8314	-1.44719	0.413243	0.000146519	0.00132681	CCDC88A	stromal
112.8	-1.44731	0.336573	6.24507e-06	9.67678e-05	SH3PXD2A	stromal
9.30654	-1.44739	0.906829	0.0159716	0.0530259	ENKD1	stromal
18.6469	-1.44744	0.568866	0.00346985	0.016449	EBF4	stromal
13.3928	-1.44793	0.599687	0.00467497	0.0207775	XPNPEP3	stromal
5.1846	-1.44801	1.04302	0.0392738	0.104257	ST20	stromal
25.753	-1.44802	0.442603	0.000354752	0.00274169	DCXR	stromal
86.1171	-1.44908	0.369655	3.24504e-05	0.000374342	LRP1	stromal
2.90157	-1.44971	1.21608	0.0566538	0.136795	MOB3C	stromal
51.6354	-1.45153	0.402968	0.000111712	0.0010572	CPNE3	stromal
5.37881	-1.45175	1.00125	0.0352467	0.0963585	EFNA4	stromal
3.20697	-1.45188	1.07197	0.0449861	0.11563	APOL4	stromal
7.82325	-1.4526	0.675679	0.00822982	0.0320884	ZER1	stromal
33.502	-1.45282	0.660291	0.00735039	0.0292965	SEMA3C	stromal
69.7177	-1.45293	0.48706	0.0010093	0.00628638	SPON1	stromal
1460.72	-1.45329	0.347212	9.39425e-06	0.000135565	TXN	stromal
2.87974	-1.45383	1.26543	0.0590184	0.141021	HOXB3	stromal
14.3996	-1.45397	0.661503	0.00878538	0.0336175	GSS	stromal
64.2642	-1.454	0.338536	5.60647e-06	8.8179e-05	TRIM44	stromal
3.63702	-1.45422	1.086	0.0427713	0.111051	LIN7B	stromal
8.07033	-1.4544	0.720709	0.0127508	0.0445782	TCAIM	stromal
122.821	-1.45681	0.437097	0.000282129	0.00226696	HMGB2	stromal
10.7151	-1.45719	0.970447	0.0163795	0.0540287	LINC00662	stromal
60.3653	-1.45727	0.486794	0.000919157	0.00584435	MED13L	stromal
961.61	-1.45763	0.361913	1.89682e-05	0.000241941	IFITM3	stromal
17.0888	-1.4578	0.753174	0.0156562	0.0522318	SETD1B	stromal
3.23801	-1.45798	1.1244	0.0469563	0.119436	LRRIQ1	stromal
87.6316	-1.45827	0.354629	1.27335e-05	0.000174664	TMEM230	stromal
66.4282	-1.45893	0.490405	0.00111438	0.0067698	COX20	stromal
6.99349	-1.45953	0.88848	0.0254373	0.0756012	FAXDC2	stromal
69.3133	-1.45995	0.371769	2.71273e-05	0.000321506	PHIP	stromal
4.31839	-1.45997	0.89204	0.0263546	0.0776142	LENG8-AS1	stromal
11.1584	-1.46098	0.68516	0.00972928	0.0362243	USP25	stromal
3.86002	-1.46132	0.938792	0.0290116	0.0833428	WASF3	stromal
8.44217	-1.46136	0.697141	0.0101109	0.037291	ZNF280C	stromal
11.4121	-1.46219	0.57406	0.00327331	0.0156867	CAMKK2	stromal
20.0949	-1.46245	0.572405	0.00325003	0.0155989	NHLRC2	stromal
32.612	-1.46299	0.504366	0.00139679	0.0080938	SAV1	stromal
10.8814	-1.46307	0.599753	0.00412281	0.0189266	FBXL15	stromal
22.0499	-1.46309	0.549025	0.00186772	0.0101173	KCTD17	stromal
1.35374	-1.46383	3.1236	0.0862023	0.185071	HTR1E	stromal
2.13723	-1.46485	1.98112	0.0739623	0.165768	CDCA2	stromal
11.9831	-1.46487	0.678958	0.00871805	0.033421	TBC1D8B	stromal
2.68844	-1.46527	1.56321	0.064207	0.149786	IPO9-AS1	stromal
7.5295	-1.46563	0.772435	0.0153148	0.0512986	FBXL4	stromal
50.2301	-1.46568	0.392905	5.80966e-05	0.000614815	COA4	stromal
8.84576	-1.46582	0.806294	0.0134613	0.0464802	ACSS3	stromal
6.65464	-1.46617	1.05457	0.0390209	0.103761	IPP	stromal
12.9673	-1.46688	0.613535	0.00448887	0.0201274	HDAC8	stromal
1.56177	-1.46719	1.83233	0.0882495	0.188435	MYL3	stromal
6.01302	-1.46768	0.78544	0.0161188	0.0533511	RNASEL	stromal
12.3437	-1.46805	0.586819	0.0035544	0.0167712	SMARCD2	stromal
14.6353	-1.46819	0.814799	0.014324	0.0487343	NUDT2	stromal
5.31139	-1.46895	0.991266	0.0312695	0.0882457	FAM200A	stromal
8.27059	-1.46918	0.839619	0.0215167	0.0663039	FGF10	stromal
5.1717	-1.46929	0.805788	0.0169455	0.0555162	E2F5	stromal
23.2246	-1.47083	0.480293	0.000727775	0.00488797	TFDP1	stromal
2.87467	-1.47089	1.14247	0.049647	0.124599	DAPL1	stromal
94.6777	-1.47152	0.331152	3.35635e-06	5.72359e-05	OCIAD1	stromal
9.99215	-1.47156	0.697378	0.00945039	0.0354807	LSM14B	stromal
10.1291	-1.4719	0.636003	0.00620648	0.0257986	NFKBIL1	stromal
5.75041	-1.47224	0.955705	0.0299652	0.0854951	PPM1M	stromal
49.058	-1.4727	0.428355	0.000141843	0.00129183	LSM2	stromal
11.5589	-1.47276	0.639772	0.00679084	0.0275486	NMRAL1	stromal
1.66798	-1.47309	1.75144	0.0839337	0.181348	LYZ	stromal
20.4855	-1.47341	0.531006	0.00172511	0.0095539	APIP	stromal
29.3863	-1.4735	0.461835	0.000480675	0.00350111	MOCS2	stromal
29.4265	-1.47356	0.428077	0.000202402	0.00171238	COPS5	stromal
6.85039	-1.47393	0.73538	0.00991429	0.0367172	TAB1	stromal
13.29	-1.47399	0.792153	0.0172104	0.0561935	HOXD9	stromal
23.1145	-1.4745	0.543877	0.00173711	0.00959627	TSC2	stromal
19.1855	-1.47496	0.649163	0.0072255	0.0289089	PLEKHG2	stromal
7.86713	-1.47607	0.827816	0.0180586	0.0581756	AGO4	stromal
15.1695	-1.47625	0.583493	0.00329454	0.0157583	CARS2	stromal
413.411	-1.47632	0.581782	0.00343145	0.0163013	PTGDS	stromal
5.40061	-1.47754	0.782254	0.0149792	0.0504302	ABHD18	stromal
9.82762	-1.47776	0.738685	0.0127639	0.0445989	ZNF276	stromal
3.84904	-1.47848	1.29266	0.0376601	0.100955	SSH3	stromal
22.9433	-1.47873	0.614251	0.00420654	0.0191513	PPA2	stromal
5.74803	-1.47906	0.736993	0.0115607	0.0413093	SETMAR	stromal
21.1066	-1.47921	0.552791	0.00234061	0.0121493	DZIP1	stromal
39.9772	-1.47958	0.551512	0.00252349	0.0127814	KDM1A	stromal
17.4176	-1.47985	0.711227	0.00797789	0.0312615	CLCN5	stromal
108.798	-1.48049	0.625794	0.00597109	0.0251066	CD248	stromal
7.58383	-1.48114	0.716725	0.00952728	0.0356946	ZNF76	stromal
26.8775	-1.48157	0.464617	0.000451677	0.00332883	P3H4	stromal
7.22825	-1.48158	0.762186	0.0142384	0.0485086	NEIL2	stromal
5.7181	-1.48163	0.766198	0.0136744	0.0470082	ALDH1L2	stromal
2769.36	-1.48169	0.344373	5.563e-06	8.78254e-05	RPS12	stromal
9.05821	-1.4817	0.7239	0.00831886	0.0323399	ZNF197	stromal
5.71981	-1.48309	0.986024	0.0224515	0.0685126	MAL2	stromal
5.62166	-1.48329	0.844286	0.0211517	0.0653815	ASAP3	stromal
7.21304	-1.48484	1.02651	0.0254948	0.075736	COMTD1	stromal
18.7979	-1.48486	0.610644	0.00427426	0.0193529	C8orf82	stromal
37.6681	-1.48496	0.512359	0.000934479	0.00591758	PTGR1	stromal
8.06664	-1.48593	1.06763	0.026042	0.0768344	ANLN	stromal
18.4944	-1.48688	0.516044	0.0012736	0.00750116	UPF1	stromal
4.828	-1.48822	1.09294	0.0291477	0.0835425	SLC45A4	stromal
21.5371	-1.48824	0.514298	0.0011836	0.00708748	ATAD2B	stromal
45.8471	-1.48839	0.402797	6.28706e-05	0.000655934	CUEDC2	stromal
5.23242	-1.48894	0.857321	0.0221146	0.0676975	TMLHE	stromal
6.03588	-1.48896	0.877658	0.0194626	0.0614219	MAN1C1	stromal
86.5144	-1.48957	0.496066	0.000960576	0.00605534	GYPC	stromal
41.4359	-1.48998	0.598176	0.00267194	0.0133928	RAB11FIP1	stromal
5.40338	-1.49013	0.825915	0.0185992	0.0593235	ZGRF1	stromal
12.1558	-1.49058	0.593542	0.00348243	0.0164874	AGAP1	stromal
145.217	-1.4906	0.466558	0.000340277	0.00264895	RBX1	stromal
9.31199	-1.49072	0.815932	0.0175615	0.0570284	DDX11	stromal
27.0307	-1.49077	0.481138	0.000696413	0.00471196	MLLT6	stromal
35.3884	-1.49106	0.523137	0.00160754	0.00908021	ZMYND11	stromal
7.1708	-1.49163	0.748872	0.0111965	0.0403167	GEMIN5	stromal
1.77313	-1.49247	2.00785	0.0812021	0.177358	POLQ	stromal
17.7677	-1.49252	0.548063	0.00177394	0.00974814	FAM76A	stromal
38.8714	-1.49283	0.416829	0.000118485	0.0011073	SNHG18	stromal
28.2648	-1.49333	0.508034	0.00116481	0.00700539	ZBTB44	stromal
452.535	-1.49387	0.419853	0.000130698	0.00120443	IGFBP4	stromal
1.30629	-1.4943	1.74496	0.0962269	0.200154	TCEANC	stromal
9.88356	-1.49483	0.816641	0.0177641	0.0575819	SPECC1L	stromal
17.9336	-1.49487	0.556702	0.00242695	0.0124634	NFU1	stromal
18.2314	-1.49525	0.530942	0.00150579	0.00859707	OSGEP	stromal
11.8058	-1.49612	0.62825	0.00528238	0.0228224	UNK	stromal
95.1306	-1.49663	0.315858	6.47865e-07	1.39474e-05	EVA1B	stromal
26.6811	-1.49711	0.575661	0.00244031	0.0125013	STAMBP	stromal
39.124	-1.49741	0.482116	0.000645447	0.00443405	TAF15	stromal
17.0322	-1.49762	0.501749	0.00082034	0.00536814	DENND6A	stromal
7.58809	-1.49773	0.756219	0.0127327	0.0445397	JMJD4	stromal
229.152	-1.49827	0.436643	0.000206916	0.00174295	PIK3R1	stromal
51.5119	-1.4984	0.34806	5.31349e-06	8.40978e-05	FGD5-AS1	stromal
17.4062	-1.49895	0.561027	0.00215553	0.0113387	INPPL1	stromal
99.3926	-1.49964	0.485878	0.000483952	0.00351713	FIS1	stromal
17.3001	-1.50013	0.579412	0.00234056	0.0121493	ABCA5	stromal
5.26371	-1.50087	0.927565	0.0234017	0.0706724	IGSF10	stromal
18.6562	-1.5018	0.514271	0.001149	0.00692988	RNF214	stromal
8.26954	-1.50191	0.897262	0.0235885	0.071168	SGK3	stromal
58.558	-1.50218	0.432976	0.000143391	0.00130319	FAM120A	stromal
14.0051	-1.5031	0.843178	0.0137257	0.0471203	MACC1	stromal
16.3303	-1.50382	0.598161	0.00387011	0.0179836	COQ9	stromal
7.01408	-1.50441	0.898271	0.0183731	0.0587966	PPIL6	stromal
85.1519	-1.50455	0.490152	0.000607496	0.00423593	CHMP2A	stromal
1957.42	-1.50481	0.343018	3.55444e-06	5.97213e-05	RPL30	stromal
51.7472	-1.50528	0.444336	0.000243579	0.00200076	HIC1	stromal
8.9113	-1.50548	0.693257	0.00608995	0.0254783	ADIRF	stromal
1.4906	-1.50641	1.70662	0.0853916	0.183865	ACSF2	stromal
2.32753	-1.50676	1.32642	0.0592037	0.141283	ATOH8	stromal
161.565	-1.50706	0.408274	7.4904e-05	0.000763085	PLPP1	stromal
7.72089	-1.50873	0.776152	0.0139465	0.0477605	NADK2	stromal
20.457	-1.50954	0.58874	0.00325692	0.01562	NBN	stromal
65.6968	-1.51009	0.713754	0.00823546	0.0321004	EFEMP1	stromal
38.0451	-1.51152	0.411471	8.1821e-05	0.000816973	MON2	stromal
21.0503	-1.51214	0.526667	0.00107764	0.00660748	SNX7	stromal
24.1477	-1.51238	0.501043	0.000768201	0.00508797	NFATC4	stromal
12.8858	-1.51273	0.586755	0.00279793	0.0138615	TBCK	stromal
75.5503	-1.51279	0.367491	1.36901e-05	0.000184956	ARHGAP21	stromal
38.556	-1.51312	0.733928	0.00843772	0.0326354	H6PD	stromal
16.9393	-1.51317	0.534456	0.00150625	0.00859707	WDR75	stromal
3482.02	-1.51338	0.355147	6.68211e-06	0.000102277	RPS8	stromal
10.2007	-1.51354	0.629502	0.00486364	0.0214068	UBE3B	stromal
1357.74	-1.51385	0.280106	2.10815e-08	7.20331e-07	IER2	stromal
26.0336	-1.51397	0.4805	0.000512372	0.00368949	ARMC10	stromal
160.996	-1.51399	0.288884	5.47764e-08	1.62914e-06	RBM3	stromal
9.70319	-1.51483	0.698772	0.00862175	0.0331226	RAB28	stromal
8.6118	-1.51541	0.71887	0.00778072	0.0306419	XYLT1	stromal
50.4441	-1.51602	0.369556	1.3242e-05	0.000180371	DNAJC21	stromal
9.59946	-1.51613	0.693395	0.00707679	0.0284357	TARS2	stromal
42.0203	-1.51614	0.567064	0.00177665	0.00975877	HDDC2	stromal
30.3488	-1.51636	0.515374	0.00101223	0.00628638	TMEM179B	stromal
104.608	-1.51738	0.394957	3.5692e-05	0.000405037	DDT	stromal
1.28372	-1.51852	2.17388	0.0968304	0.201047	ZNF485	stromal
2.6009	-1.51859	1.18634	0.0482884	0.121921	ZNF415	stromal
2167.68	-1.5197	0.370706	1.27955e-05	0.000175323	RPL12	stromal
8.92136	-1.5209	0.738135	0.00914178	0.034591	IFT46	stromal
50.7981	-1.5213	0.748506	0.0114233	0.0409757	RARRES1	stromal
8.11375	-1.5221	0.700454	0.00768732	0.0303312	HELQ	stromal
9.4885	-1.52256	0.859978	0.0161012	0.053321	DPYD	stromal
154.077	-1.52328	0.48235	0.000415293	0.00311929	PHPT1	stromal
10.9833	-1.52375	0.88582	0.010801	0.0391576	MSRB1	stromal
7.8975	-1.52449	0.921766	0.0218277	0.0670977	RPS6KA2	stromal
6.8107	-1.52543	0.858911	0.0192976	0.0610239	B3GALNT1	stromal
12.5593	-1.52553	0.674493	0.00732367	0.0292086	ARHGEF11	stromal
13.3317	-1.526	0.531891	0.00112408	0.00681437	NUDT16	stromal
52.4252	-1.52653	0.401287	5.31368e-05	0.000570685	CCAR1	stromal
5.05006	-1.52695	0.895927	0.0224841	0.0685446	PACRGL	stromal
102.636	-1.52868	0.368061	8.18954e-06	0.000119798	NENF	stromal
24.3678	-1.52894	0.516558	0.000894584	0.00573439	TCF3	stromal
2.23938	-1.52982	1.32678	0.0548803	0.1338	ZNF77	stromal
9.96902	-1.53036	1.09004	0.0165216	0.0544403	FERMT1	stromal
5.6996	-1.53102	0.854702	0.0175448	0.0570036	GSTCD	stromal
1666.83	-1.53127	0.388157	2.38943e-05	0.000292013	RPL29	stromal
11.532	-1.53153	0.669508	0.00547198	0.0234239	DBT	stromal
113.972	-1.53156	0.440527	0.000114451	0.00107681	NDUFB10	stromal
68.2902	-1.53257	0.398244	4.34289e-05	0.000478977	DNAJC10	stromal
2.38769	-1.53309	1.50196	0.062635	0.147062	ZNF883	stromal
20.2828	-1.53389	0.594636	0.00203136	0.0108261	ZCCHC3	stromal
10.4526	-1.53432	0.707688	0.00631395	0.0261023	C12orf4	stromal
25.1797	-1.53533	0.424014	9.75557e-05	0.000946961	PPP1R7	stromal
11.8021	-1.53557	0.720067	0.00889509	0.0339441	CCDC144A	stromal
18.8024	-1.53586	0.519038	0.00101225	0.00628638	ACLY	stromal
21.6276	-1.53619	0.486335	0.000375816	0.00287965	PEX2	stromal
38.3127	-1.53652	0.530887	0.000869177	0.00560876	PTRHD1	stromal
23.0476	-1.53763	0.531893	0.00109208	0.00667315	DERA	stromal
15.6978	-1.53927	0.648121	0.00438532	0.019763	SHC2	stromal
6.87129	-1.54027	1.16259	0.0178733	0.0578163	MKS1	stromal
27.6654	-1.54028	0.499087	0.000439963	0.00326744	TIMMDC1	stromal
253.111	-1.5404	0.357421	4.89699e-06	7.87975e-05	COX6B1	stromal
20.0468	-1.54066	0.495231	0.000437637	0.00325788	PEF1	stromal
22.0076	-1.54155	0.450029	0.000158184	0.00140807	GTF2H3	stromal
5.27628	-1.54211	1.03161	0.0301321	0.0858932	ZNF33B	stromal
10.682	-1.54317	1.00247	0.0129371	0.0450764	PLPPR4	stromal
6.14252	-1.54404	0.988243	0.0263167	0.0775537	SUFU	stromal
15.699	-1.54456	0.535669	0.00118313	0.00708748	PTRH1	stromal
53.9528	-1.54525	0.404011	4.73284e-05	0.000516538	CFAP97	stromal
3.57564	-1.54566	1.03189	0.0318989	0.0895666	KRBA2	stromal
41.5793	-1.54603	0.391963	2.2536e-05	0.000278446	PDCD7	stromal
17.0471	-1.54857	0.59682	0.00303297	0.0147432	PPIH	stromal
3.07537	-1.54945	1.12429	0.0398235	0.105359	BST1	stromal
30.5461	-1.54983	0.419316	6.20237e-05	0.000649795	UBLCP1	stromal
10.9877	-1.54983	0.811523	0.0100052	0.0369883	FBXO5	stromal
6.25563	-1.54989	0.889496	0.0177482	0.0575452	MYEF2	stromal
5.77469	-1.55019	0.877049	0.0198676	0.0625272	PEX10	stromal
8.93899	-1.55073	0.644318	0.00446009	0.0200066	KIAA1549	stromal
5.56712	-1.55089	0.889	0.018336	0.0587357	AARS2	stromal
13.4909	-1.55177	0.740642	0.0105055	0.0383741	MTERF4	stromal
12.2823	-1.55185	0.622494	0.00290956	0.0142592	WDR19	stromal
70.137	-1.55275	0.55397	0.00113241	0.00685288	ANAPC16	stromal
22.8691	-1.55289	0.659292	0.00420585	0.0191513	PKN1	stromal
4.80315	-1.55325	0.8472	0.0164246	0.0541633	VARS2	stromal
53.6903	-1.5534	0.482346	0.000447485	0.00331537	LAMTOR2	stromal
6.18209	-1.55409	0.790299	0.0114644	0.0410294	VPS9D1	stromal
43.1239	-1.55465	0.497011	0.000520627	0.00374035	ATM	stromal
123.806	-1.55565	0.386089	1.24023e-05	0.000170308	ADH5	stromal
44.2709	-1.55622	0.569797	0.00169707	0.00944815	GBP1	stromal
10.0989	-1.55632	0.729868	0.0092743	0.0349709	NSUN3	stromal
71.8151	-1.55734	0.426046	5.36242e-05	0.000575246	ARL3	stromal
3.60065	-1.55764	1.05531	0.032752	0.0913083	FBXO46	stromal
3.88034	-1.55775	0.958549	0.026446	0.0778433	FBXL22	stromal
17.2073	-1.55786	0.618511	0.00304214	0.0147614	UTP20	stromal
19.6958	-1.55895	0.581217	0.00238897	0.0123442	DDX60L	stromal
95.1868	-1.55957	0.388437	1.45916e-05	0.000194621	KMT2C	stromal
20.097	-1.56001	0.575671	0.00212283	0.0112089	ALDH2	stromal
4.99134	-1.5607	0.960139	0.0243572	0.0730308	CEP152	stromal
10.866	-1.56133	0.669091	0.00540506	0.0232245	CHMP6	stromal
2.47448	-1.56179	1.38092	0.0536119	0.131808	CCDC24	stromal
10.1759	-1.56357	0.811168	0.008852	0.03379	PKP4	stromal
5.38783	-1.56435	0.947625	0.0236084	0.071211	MCM6	stromal
16.2162	-1.56485	0.788567	0.01307	0.0454032	SLC1A2	stromal
41.1453	-1.56539	0.485155	0.000389773	0.00296128	COMMD1	stromal
34.7671	-1.56599	0.49526	0.00044824	0.00331713	AHCY	stromal
4.78672	-1.56749	1.11488	0.033515	0.0928495	PUS10	stromal
7.37901	-1.56752	0.883043	0.017825	0.0577644	ZNF138	stromal
8.59017	-1.56785	0.83468	0.0142424	0.0485091	TUBGCP3	stromal
88.0101	-1.56889	0.36825	5.57519e-06	8.79072e-05	PDAP1	stromal
16.1278	-1.56958	0.555716	0.00138212	0.00801727	ANAPC7	stromal
16.0687	-1.56959	0.578438	0.00202767	0.0108111	PIGF	stromal
33.3481	-1.57	0.399089	2.67735e-05	0.000318735	TAF11	stromal
4.21043	-1.57007	0.918375	0.0220974	0.0676753	EVI5L	stromal
21.1006	-1.57007	0.578954	0.00188147	0.0101786	POLG2	stromal
9.23092	-1.57078	0.839923	0.0157898	0.0526228	RASL12	stromal
23.3352	-1.5708	0.479743	0.000283769	0.00227577	MBD3	stromal
3.57311	-1.57083	1.20861	0.039865	0.105447	ZNF682	stromal
10.1933	-1.57085	0.775182	0.00853783	0.0329009	MZF1	stromal
6.00758	-1.57208	0.875078	0.0173889	0.056629	DLG3	stromal
19.2031	-1.57251	0.518685	0.000638939	0.00440031	CASP8AP2	stromal
3.15347	-1.57325	1.08623	0.0364755	0.0986223	PDIK1L	stromal
1.88821	-1.57332	1.66881	0.0704722	0.160003	CDC7	stromal
13.4619	-1.57397	0.732688	0.00542948	0.0233055	TEFM	stromal
14.6461	-1.574	0.769122	0.00732061	0.0292057	CAPRIN2	stromal
81.0221	-1.57403	0.486411	0.000357225	0.00275565	TCEAL3	stromal
28.7824	-1.575	0.525564	0.000616225	0.00427306	MRPL28	stromal
13.6057	-1.57522	0.533574	0.000803186	0.0052779	TGFB3	stromal
192.908	-1.57558	0.326564	4.59639e-07	1.03571e-05	N4BP2L2	stromal
32.2726	-1.57563	0.486919	0.000263576	0.00214258	FAM200B	stromal
57.421	-1.576	0.460802	0.000198777	0.00168895	OSTF1	stromal
31.1318	-1.57616	0.547649	0.00103768	0.00640093	IFT22	stromal
32.3247	-1.57651	0.407369	3.40689e-05	0.000390144	CCDC66	stromal
14.2236	-1.57787	0.572987	0.0017697	0.00973335	PCCA	stromal
3.83443	-1.57886	1.10471	0.0352399	0.0963585	AGAP9	stromal
34.3486	-1.57958	0.481348	0.000328848	0.00257157	MYO9A	stromal
9.59758	-1.57961	0.646796	0.00361453	0.0169969	ZNF736	stromal
28.2078	-1.58005	0.457217	0.000145335	0.00131799	HIBCH	stromal
187.192	-1.58009	0.269858	1.38198e-09	6.74914e-08	COX8A	stromal
14.0437	-1.58019	0.571012	0.00170176	0.00945915	POP4	stromal
6.23849	-1.5816	0.881259	0.0172037	0.0561861	HS6ST1	stromal
6.2567	-1.58172	0.81674	0.010507	0.0383741	RTN2	stromal
26.9113	-1.58173	0.503139	0.000496032	0.00359036	NCOA1	stromal
9.60643	-1.5818	0.817478	0.00952499	0.0356946	BST2	stromal
8.17995	-1.58221	0.768348	0.0103446	0.0379322	BOLA1	stromal
8.89551	-1.5825	0.74317	0.00726272	0.0290393	FUOM	stromal
10.6179	-1.58423	0.618415	0.00279969	0.0138615	MFN2	stromal
6.76974	-1.5844	0.78523	0.00988915	0.0366889	GALNT10	stromal
4.97978	-1.58563	0.946908	0.0219369	0.0673416	UBE3D	stromal
39.2946	-1.58585	0.533708	0.0006158	0.00427248	ULK1	stromal
29.9447	-1.58593	0.713612	0.00677437	0.0275082	HELLS	stromal
35.8003	-1.58602	0.571346	0.00174575	0.00963538	OSBP	stromal
16.5541	-1.58655	0.56086	0.00141498	0.00818027	VPS8	stromal
4.59064	-1.58725	0.910005	0.0200153	0.0628659	RAD52	stromal
52.8807	-1.58745	0.410079	3.50468e-05	0.000399834	TALDO1	stromal
12.3115	-1.58746	0.559795	0.00116287	0.00700007	TUBE1	stromal
13.6919	-1.5882	0.663533	0.00419949	0.0191498	PACS2	stromal
11.8347	-1.59088	0.693771	0.00568025	0.0241507	CLSTN3	stromal
56.8142	-1.59236	0.473839	0.000189638	0.0016286	CHD3	stromal
7.73295	-1.5947	0.731168	0.00641763	0.0263918	POMT1	stromal
10.8259	-1.59537	0.801655	0.0113565	0.0407712	CENPJ	stromal
11.5373	-1.59561	1.08288	0.0122739	0.0432117	SPA17	stromal
26.0061	-1.59615	0.455551	0.000131278	0.00120885	DLG5	stromal
11.5608	-1.59822	0.760168	0.00941317	0.0353727	CCDC57	stromal
2.90239	-1.59901	1.29422	0.0473206	0.120057	LINC01001	stromal
5.76802	-1.59973	0.911657	0.0196605	0.0619441	PLSCR4	stromal
42.6629	-1.60018	0.578665	0.00176068	0.00969678	PARP1	stromal
4.77435	-1.6005	0.944504	0.0172747	0.0563448	CYP27A1	stromal
66.9918	-1.60104	0.518063	0.000509904	0.00367383	NDUFAF3	stromal
40.562	-1.60105	0.632144	0.00196599	0.0105494	ZNF652	stromal
2.68904	-1.60109	1.2289	0.0412543	0.108232	KL	stromal
22.9386	-1.60151	0.630387	0.00286771	0.0141314	PDE5A	stromal
11.87	-1.60158	0.611373	0.00250464	0.0127322	RPP25L	stromal
2.18089	-1.60196	1.50206	0.057735	0.138659	CYS1	stromal
12.2498	-1.60201	0.635356	0.00302243	0.0147143	TFCP2	stromal
90.4525	-1.60207	0.645763	0.00298644	0.0145677	COL27A1	stromal
4.04906	-1.60225	0.946719	0.0196166	0.0618457	ALG10B	stromal
6.93462	-1.60235	0.805697	0.0116321	0.0414755	ATG4C	stromal
15.0607	-1.6031	0.828605	0.00924851	0.0349002	OGFOD3	stromal
73.1611	-1.60376	0.489731	0.000355333	0.00274448	ZKSCAN1	stromal
17.8413	-1.60426	0.603074	0.00183207	0.00998448	TAF1	stromal
13.0114	-1.60437	0.876722	0.00946953	0.0355419	MANEA	stromal
7.11877	-1.60447	0.712807	0.00621674	0.0258023	CCDC106	stromal
508.096	-1.60468	0.271084	1.0127e-09	5.14589e-08	PTMS	stromal
6.68363	-1.60504	0.816588	0.0120015	0.042467	BTN3A1	stromal
7.95574	-1.60602	0.832222	0.0104626	0.0382845	TRAPPC13	stromal
150.813	-1.60642	0.372226	5.10882e-06	8.12684e-05	ALDH1A2	stromal
7.90902	-1.60645	0.860807	0.0141253	0.0481897	AP4E1	stromal
3.38259	-1.60729	1.57536	0.0491461	0.123621	CCDC113	stromal
16.199	-1.60803	0.683807	0.00531213	0.0229194	SOGA1	stromal
70.4698	-1.60812	0.339976	6.78823e-07	1.45519e-05	BTF3L4	stromal
22.2895	-1.60825	0.544177	0.000891712	0.00572474	YPEL3	stromal
20.6454	-1.60866	0.697722	0.0060927	0.0254814	HLTF	stromal
55.9943	-1.60868	0.44883	6.90279e-05	0.000710514	ATN1	stromal
8.71331	-1.60914	0.788134	0.0107413	0.0390086	ANKRD39	stromal
12.5081	-1.60952	0.633704	0.00310647	0.0150132	TRMT13	stromal
54.3711	-1.60963	0.403982	2.16716e-05	0.000269842	TXNL4A	stromal
2.17618	-1.61031	1.41418	0.0561686	0.135964	SLC29A3	stromal
17.3774	-1.61074	0.74332	0.00677945	0.0275191	ICA1L	stromal
20.8451	-1.61192	0.514025	0.000460118	0.00337715	SLC25A1	stromal
8.25865	-1.61253	0.912677	0.0165747	0.0545438	POLB	stromal
771.704	-1.61354	0.582868	0.00156593	0.00887716	IGFBP2	stromal
26.8235	-1.61362	0.567904	0.00123814	0.00735791	PHF21A	stromal
2.75535	-1.61426	1.2143	0.0411678	0.10806	ZNF777	stromal
352.648	-1.61443	0.386403	6.79574e-06	0.000103136	S100A13	stromal
22.6708	-1.61485	0.560034	0.00116607	0.00700929	CD302	stromal
16.8249	-1.61524	0.680119	0.00430709	0.0194875	TNRC6C	stromal
5.26333	-1.61535	0.963057	0.0223261	0.0681953	MCAT	stromal
10.3181	-1.61553	0.610927	0.00193424	0.0104192	USP37	stromal
4.78124	-1.61651	0.994379	0.022695	0.0690365	NR1H3	stromal
12.8729	-1.61741	0.647386	0.00328226	0.0157115	SLC2A10	stromal
10.7168	-1.61743	0.62307	0.00251901	0.0127742	TRMU	stromal
53.3903	-1.61779	0.39155	8.79552e-06	0.000127622	MPST	stromal
1.33791	-1.61827	2.38535	0.088504	0.188678	OMG	stromal
100.62	-1.61869	0.370382	3.2019e-06	5.47507e-05	PDCD5	stromal
79.6405	-1.61915	0.373205	4.91352e-06	7.89624e-05	BOD1L1	stromal
22.0485	-1.6204	0.571011	0.00129458	0.00760328	ZNF37A	stromal
4.62535	-1.62075	0.92183	0.0182005	0.0584531	LINC00877	stromal
15.6659	-1.62189	0.567777	0.00094891	0.00599384	MRPS27	stromal
31.1561	-1.62287	0.499964	0.000394007	0.00298442	DBNL	stromal
32.7798	-1.62364	0.483744	0.000189707	0.0016286	VPS36	stromal
12.1918	-1.62369	0.635622	0.00276731	0.0137573	CRAMP1	stromal
20.6595	-1.62464	0.458216	9.82896e-05	0.000950411	FAM193A	stromal
16.2002	-1.62532	0.618591	0.00168347	0.00939915	ZNF621	stromal
20.2947	-1.62613	0.592544	0.00184283	0.0100272	WTIP	stromal
3.09411	-1.62617	1.35121	0.0441483	0.114037	PNPO	stromal
20.7445	-1.62677	0.538139	0.000609145	0.00424037	EXOSC7	stromal
17.1219	-1.62694	0.546143	0.00063156	0.00435773	INTS1	stromal
16.8485	-1.62742	0.618429	0.00245006	0.0125411	TRRAP	stromal
6.06704	-1.62824	0.956214	0.020476	0.0639608	ZNF629	stromal
6.96219	-1.62872	0.78531	0.00825836	0.0321697	METTL4	stromal
6.0436	-1.62878	0.843065	0.0112426	0.0404316	CEP120	stromal
1543.29	-1.62914	0.371767	3.5081e-06	5.93398e-05	RPS26	stromal
1.26148	-1.62931	2.27267	0.0920081	0.194181	PIH1D2	stromal
6.52198	-1.62964	0.798282	0.00761159	0.0300986	ZNF853	stromal
4.02798	-1.63017	0.989593	0.0211094	0.0652986	TSGA10	stromal
1.73383	-1.63074	1.61976	0.0669574	0.154283	DEPDC1B	stromal
15.6169	-1.63079	0.670114	0.00262005	0.0131959	ANAPC4	stromal
3453.03	-1.63185	0.362842	1.95987e-06	3.62807e-05	RPL39	stromal
8.31232	-1.6325	1.48123	0.0128022	0.044683	CCDC34	stromal
4.83231	-1.63271	1.07092	0.0273455	0.0797614	FBXO44	stromal
25.6153	-1.63431	0.531592	0.000487646	0.00353987	PDZD11	stromal
40.8065	-1.6347	0.420685	3.34349e-05	0.000383584	MYCBP2	stromal
6.60103	-1.63513	0.861291	0.0119926	0.0424594	LIG1	stromal
8.76674	-1.63537	0.652499	0.00253424	0.0128246	SP140L	stromal
23.2309	-1.63554	0.514158	0.000451285	0.0033279	BOK	stromal
11.384	-1.63593	0.695304	0.00504282	0.0220148	TMEM260	stromal
3.68772	-1.63636	1.23582	0.0383335	0.102367	CENPP	stromal
12.8617	-1.6367	0.654482	0.00298289	0.0145618	TBCE	stromal
19.5639	-1.63693	0.760844	0.00491112	0.0215598	FUNDC1	stromal
46.5091	-1.63757	0.404654	1.66536e-05	0.000218411	SPG7	stromal
17.5667	-1.63766	0.520952	0.000449477	0.00332433	SYNJ2BP	stromal
13.3384	-1.63779	0.521559	0.000450428	0.00332481	ZNF626	stromal
30.0911	-1.63929	0.457089	8.04275e-05	0.000806266	ZNHIT6	stromal
16.0594	-1.64036	0.60278	0.00172642	0.0095539	NCOA2	stromal
10.0048	-1.64121	0.747132	0.00674814	0.0274363	LYRM7	stromal
18.9575	-1.64123	0.850347	0.00814287	0.0317988	LIMCH1	stromal
28.739	-1.64135	0.421439	2.60147e-05	0.000312451	ZSWIM7	stromal
45.2177	-1.64143	0.381432	4.75638e-06	7.71283e-05	MYOF	stromal
6.21083	-1.64182	0.801406	0.0090732	0.0344051	NAPEPLD	stromal
26.1508	-1.64287	0.59047	0.00146669	0.00842874	COA1	stromal
75.6706	-1.64301	0.354839	1.03313e-06	2.10842e-05	SMARCB1	stromal
10.2857	-1.6441	0.954429	0.0110456	0.0398831	CALHM2	stromal
8.54035	-1.64488	0.74446	0.00545715	0.0233864	ADAL	stromal
4.77465	-1.64548	0.872467	0.0135789	0.0467827	DTD2	stromal
4.58919	-1.64564	0.949179	0.0172591	0.0563085	ATP1B2	stromal
2.84502	-1.64616	1.25271	0.0403656	0.106502	RTKN2	stromal
1.43928	-1.64642	4.14968	0.0775982	0.171467	LINC00900	stromal
20.7085	-1.64675	0.643538	0.00178105	0.00976583	IFT74	stromal
286.263	-1.6471	0.457718	8.0084e-05	0.000805935	ID3	stromal
16.9911	-1.64727	0.548424	0.000653225	0.00448012	ZNRF1	stromal
4.83623	-1.6476	1.02085	0.0163446	0.0539563	SIRT3	stromal
9.84335	-1.64791	0.785423	0.00612311	0.0255486	BIVM	stromal
3.97581	-1.64795	0.957051	0.0197619	0.0622257	ASB16-AS1	stromal
8.47163	-1.64906	0.753043	0.00572327	0.0243007	NDRG2	stromal
31.6055	-1.64966	0.664693	0.00368909	0.017287	TMPO	stromal
4.59286	-1.6508	0.982529	0.0212306	0.0655245	GHR	stromal
5.79801	-1.65127	0.893944	0.0149759	0.0504302	DTX4	stromal
3.70374	-1.65191	1.17248	0.0336814	0.0932462	C9orf40	stromal
4.81007	-1.65198	1.12812	0.0249224	0.074335	ZFP62	stromal
8.03773	-1.65235	0.76396	0.0075948	0.0300417	KRBOX4	stromal
1.53937	-1.6528	2.54545	0.0789061	0.173654	RIMS1	stromal
6.36803	-1.65288	0.796025	0.00841814	0.0325898	CCHCR1	stromal
36.5306	-1.65413	0.419281	2.69618e-05	0.000320149	RALGAPA1	stromal
8.65883	-1.65414	0.72291	0.00545508	0.0233864	RBMS3	stromal
25.9671	-1.65429	0.598206	0.00163253	0.00919242	PTPRD	stromal
16.2142	-1.65463	0.528387	0.000438404	0.00326166	IFT52	stromal
10.3587	-1.65499	0.866084	0.012786	0.0446514	CC2D2A	stromal
10.7052	-1.65529	0.719939	0.00384197	0.0178661	PLA2G12A	stromal
22.0747	-1.65618	0.684322	0.00275333	0.0137077	MSX1	stromal
59.7968	-1.65634	0.378751	3.18657e-06	5.46448e-05	HUWE1	stromal
53.1575	-1.65759	0.36438	1.24664e-06	2.48358e-05	VDAC3	stromal
6.32929	-1.65802	0.833874	0.0103453	0.0379322	C1orf159	stromal
19.071	-1.65832	0.654633	0.00227864	0.0119014	PLEKHA4	stromal
37.3555	-1.66101	0.41881	2.0404e-05	0.000257119	MTR	stromal
8.70555	-1.66118	0.701678	0.00414301	0.0189847	POLI	stromal
7.62496	-1.66145	0.68868	0.00391309	0.0181497	TRMT61B	stromal
6.19669	-1.66147	0.838422	0.0112234	0.0403741	BORCS5	stromal
10.0677	-1.66164	0.702537	0.00393215	0.0182179	SPAG1	stromal
13.3957	-1.66171	0.605616	0.00165891	0.00929923	OARD1	stromal
181.519	-1.66192	0.428731	2.51043e-05	0.000302965	UQCR11	stromal
16.0484	-1.66264	0.667226	0.00282646	0.013972	ITFG2	stromal
13.4298	-1.66279	0.60273	0.00133649	0.00780562	TMTC1	stromal
15.1835	-1.66281	0.576082	0.00108668	0.00664989	RAD17	stromal
28.6572	-1.66294	0.510241	0.0003176	0.00249918	MAP9	stromal
9.82667	-1.66332	0.80135	0.00685554	0.027745	RCBTB2	stromal
40.3793	-1.66354	0.488417	0.000204375	0.00172527	TSHZ3	stromal
401.067	-1.66356	0.357798	9.39966e-07	1.93719e-05	OST4	stromal
18.0698	-1.66369	0.561751	0.000908429	0.00579749	CPSF2	stromal
31.6315	-1.6638	0.618049	0.00182874	0.0099707	AKR7A2	stromal
25.6556	-1.66404	0.543532	0.00066592	0.00455227	PITPNA	stromal
5.25542	-1.6646	0.972998	0.0186069	0.0593332	RFXAP	stromal
4.12378	-1.66474	0.95033	0.0189433	0.0601157	LRSAM1	stromal
5.64031	-1.66487	0.794175	0.00814251	0.0317988	SMARCAL1	stromal
22.9648	-1.66509	0.636029	0.00257625	0.0130067	SMARCAD1	stromal
7.53816	-1.6652	0.81058	0.00767073	0.0302753	DLAT	stromal
1.37	-1.66629	2.39416	0.0850683	0.183326	PCYOX1L	stromal
1.62154	-1.66713	2.12122	0.0759471	0.1688	NTNG2	stromal
72.4507	-1.66826	0.464904	9.15813e-05	0.000899403	TCF7L2	stromal
1.90441	-1.6683	1.39785	0.0526032	0.130144	FAM151B	stromal
7.64751	-1.66864	0.812026	0.0094839	0.0355708	QRSL1	stromal
10.8809	-1.66953	1.16759	0.0118842	0.0422306	APOL2	stromal
104.735	-1.66964	0.330216	1.43896e-07	3.76257e-06	PTEN	stromal
28.9904	-1.67038	0.648871	0.00237582	0.0122986	MRGPRF	stromal
19.994	-1.67047	0.469013	8.88774e-05	0.000876966	AGRN	stromal
3.78078	-1.67053	1.01241	0.0224518	0.0685126	SLC48A1	stromal
29.5182	-1.67098	0.536079	0.00051452	0.00370283	AHDC1	stromal
11.8725	-1.67098	0.822969	0.00574334	0.0243447	LINC00665	stromal
17.7499	-1.67238	0.609106	0.00119318	0.00714141	MRPS18A	stromal
11.9389	-1.67241	2.36695	0.0371542	0.0999834	BIRC5	stromal
1.91018	-1.67267	1.57041	0.0582663	0.139596	DND1	stromal
21.4818	-1.67328	0.608887	0.00106605	0.00655561	PARD3	stromal
15.2676	-1.67347	0.540268	0.0004996	0.00361203	ALKBH2	stromal
1.87086	-1.67409	1.84844	0.0662826	0.153207	PAIP2B	stromal
73.7184	-1.67753	0.463888	6.9121e-05	0.000710514	VPS29	stromal
188.073	-1.67817	0.421206	2.13907e-05	0.000266655	CDH11	stromal
102.683	-1.67826	0.367028	1.32759e-06	2.62817e-05	TIMM8B	stromal
94.079	-1.67846	0.308079	1.19886e-08	4.41259e-07	ZNF428	stromal
5.84305	-1.67939	0.990179	0.0186798	0.0594899	TRIM69	stromal
3.48149	-1.6803	1.18212	0.0330438	0.0918769	ZRANB3	stromal
815.194	-1.68197	0.52796	0.000383349	0.00292487	MGP	stromal
15.3525	-1.68215	0.634859	0.00228818	0.0119364	KLHDC10	stromal
19.6091	-1.68258	0.493551	0.000168349	0.00147759	NLGN2	stromal
20.5709	-1.68275	0.49813	0.000187626	0.00161405	MAVS	stromal
11.9474	-1.68286	0.605465	0.00135773	0.00790396	MCEE	stromal
980.757	-1.68369	0.370169	1.58765e-06	3.04223e-05	HMGB1	stromal
8.27895	-1.68411	0.738053	0.00465913	0.0207144	TACO1	stromal
29.858	-1.68443	0.478228	0.000127263	0.0011788	PKD1	stromal
13.4733	-1.68634	0.69553	0.00364977	0.017131	SLC1A4	stromal
44.7577	-1.68675	0.50314	0.000234411	0.00193941	UBTF	stromal
54.0532	-1.68817	0.43697	3.29564e-05	0.000379134	BTBD3	stromal
5.52616	-1.68969	0.883354	0.0102837	0.0377841	MUTYH	stromal
40.1538	-1.69036	0.426539	2.0721e-05	0.000260329	ECH1	stromal
26.3	-1.69209	0.448391	3.93059e-05	0.000439296	ARL14EP	stromal
7.07645	-1.69288	0.803544	0.00833752	0.0323675	DENND4B	stromal
13.8879	-1.69314	0.606907	0.00125624	0.0074443	NSMF	stromal
34.1647	-1.69322	0.44336	2.85293e-05	0.000336059	GATAD1	stromal
5.49703	-1.69473	0.851607	0.0098362	0.0365219	DECR2	stromal
118.53	-1.69482	0.347748	2.10864e-07	5.28255e-06	LIMA1	stromal
536.284	-1.69567	0.459646	6.51737e-05	0.000677149	ZFP36	stromal
53.8938	-1.69571	0.390746	4.13634e-06	6.81302e-05	TRIM8	stromal
1.9579	-1.69705	1.59576	0.0565633	0.136629	FOXN3-AS1	stromal
7.7766	-1.69724	0.91419	0.0143051	0.0486831	LDLRAD4	stromal
17.1764	-1.69738	0.754528	0.00622912	0.0258281	ST6GAL2	stromal
4.29722	-1.6977	1.02667	0.0213196	0.0657611	SEPSECS	stromal
20.0104	-1.69775	0.51777	0.000296158	0.00235706	SPPL2B	stromal
11.6665	-1.69785	0.788698	0.00743095	0.0295332	NXPE3	stromal
3.24072	-1.6982	1.12102	0.0272109	0.0794797	WDR5B	stromal
79.256	-1.6991	0.442092	2.8542e-05	0.000336059	AR	stromal
25.9897	-1.69926	0.779406	0.00443091	0.0199113	LDB2	stromal
5.33893	-1.70038	1.20378	0.0283804	0.0820931	PTPRD-AS1	stromal
1.89688	-1.70132	1.59811	0.0573518	0.138029	ZC4H2	stromal
8.27609	-1.70234	0.79036	0.00730599	0.0291659	TBC1D7	stromal
2.73211	-1.70246	1.24638	0.0356301	0.0971189	POLA2	stromal
14.9186	-1.70314	0.665201	0.00278826	0.0138322	ATP8B2	stromal
13.4832	-1.70342	0.723014	0.00481082	0.0212458	PTPN4	stromal
11.7655	-1.70421	0.765209	0.00580111	0.0245316	LRFN4	stromal
9.53249	-1.70482	0.738966	0.00469494	0.0208388	BARD1	stromal
22.0663	-1.70738	0.493042	0.00011298	0.00106698	PMVK	stromal
1.25045	-1.7082	2.38307	0.0887019	0.188983	IDNK	stromal
17.9904	-1.70862	0.584766	0.000832585	0.00542359	C22orf39	stromal
2.5874	-1.709	1.20925	0.0339655	0.0936308	IQCD	stromal
3.04476	-1.70927	1.11728	0.0277475	0.0806115	PGAP3	stromal
35.2927	-1.7095	0.431465	1.91708e-05	0.000243782	CTDNEP1	stromal
100.768	-1.71016	0.402997	7.61622e-06	0.000112992	PLEKHA5	stromal
7.36331	-1.71052	0.83115	0.00908135	0.0344143	NEK11	stromal
77.1858	-1.71068	0.339464	1.16911e-07	3.14208e-06	ATP2B4	stromal
79.7002	-1.71114	0.400148	5.27563e-06	8.37098e-05	SPIN1	stromal
86.532	-1.71139	0.375684	1.50658e-06	2.93164e-05	NDUFA2	stromal
148.515	-1.71173	0.325029	4.10182e-08	1.27116e-06	NDUFB4	stromal
9.67364	-1.71211	0.74162	0.00528065	0.0228224	BPHL	stromal
27.808	-1.71262	0.467447	6.41686e-05	0.000667811	NIT2	stromal
34.7454	-1.71295	0.461286	5.88255e-05	0.000620436	PPP6R2	stromal
15.0526	-1.71332	0.692373	0.00366264	0.0171785	MED16	stromal
145.404	-1.71341	0.333995	7.67803e-08	2.21025e-06	COL5A2	stromal
9.30081	-1.71353	0.702839	0.0036182	0.0170019	TPRG1L	stromal
446.272	-1.7149	0.277496	1.42958e-10	8.79542e-09	GNAS	stromal
2.51556	-1.7151	1.28336	0.0364314	0.0985454	ZNF438	stromal
1.7307	-1.71855	1.58352	0.0596008	0.14199	CORO6	stromal
53.9461	-1.71904	0.505931	0.000223996	0.00186554	URI1	stromal
5.17864	-1.71912	1.09298	0.0167468	0.0549515	ZFYVE28	stromal
2.00757	-1.71915	1.78046	0.0594417	0.1417	HENMT1	stromal
63.4212	-1.72	0.368308	9.31469e-07	1.92601e-05	SMDT1	stromal
163.774	-1.72097	0.357537	3.76743e-07	8.75647e-06	LSM7	stromal
6.85409	-1.72171	0.775308	0.00480909	0.0212456	SFXN4	stromal
25.2747	-1.72249	0.486695	0.000109702	0.0010415	MRPS18B	stromal
3.35978	-1.72252	1.0971	0.0246979	0.073788	OCRL	stromal
20.639	-1.72361	0.632061	0.00108927	0.00666248	CISD3	stromal
4.28158	-1.72391	1.15548	0.0259857	0.0767546	GIN1	stromal
13.1183	-1.72547	0.739536	0.00485011	0.0213817	LANCL2	stromal
7.30092	-1.72664	0.739374	0.00346773	0.0164488	MDC1	stromal
4.50398	-1.72773	0.930889	0.0125024	0.0438932	ABCB10	stromal
36.3571	-1.72863	0.662256	0.00234977	0.0121868	JOSD2	stromal
2.91812	-1.72985	1.14565	0.0288	0.0829437	MIF4GD	stromal
6.71214	-1.73011	0.7599	0.00496034	0.0217139	FLOT2	stromal
4.03321	-1.73074	1.15258	0.0271075	0.0793067	PRKAR1B	stromal
105.272	-1.73259	0.470449	4.8111e-05	0.000522893	APRT	stromal
13.7782	-1.73261	0.611041	0.000824143	0.00538741	MAML1	stromal
290.013	-1.73375	0.488239	0.000100263	0.000965771	CKB	stromal
76.7354	-1.73375	0.566451	0.000532363	0.00379857	ADAM12	stromal
72.6379	-1.73403	0.432354	1.99692e-05	0.000252655	UBE2S	stromal
20.1463	-1.73413	0.532818	0.000263146	0.00214186	CTNNBIP1	stromal
14.4069	-1.73478	0.554044	0.000442384	0.00328154	CASK	stromal
28.5023	-1.73494	0.54769	0.000450602	0.00332481	SORBS3	stromal
11.6813	-1.73544	0.61628	0.00125855	0.00745087	RXRA	stromal
10.444	-1.73631	0.779419	0.00605327	0.0253756	ZMIZ2	stromal
112.697	-1.73685	0.42452	7.85063e-06	0.000116012	DYNLT1	stromal
13.6519	-1.73769	0.717447	0.00365831	0.0171646	MRPL30	stromal
37.5223	-1.73846	0.44983	2.39237e-05	0.000292087	DYNC2H1	stromal
209.946	-1.73962	0.324444	1.87906e-08	6.46141e-07	TOMM7	stromal
38.2225	-1.7398	0.491433	0.000107845	0.00102698	SUPT20H	stromal
50.7479	-1.74007	0.488542	7.82127e-05	0.000790376	ITPA	stromal
5.41636	-1.74095	0.815824	0.00689487	0.0278475	HIRA	stromal
49.1397	-1.74185	0.780361	0.00506739	0.022099	FRMD4B	stromal
5.23764	-1.74208	0.803854	0.00671547	0.0273301	PCYT2	stromal
22.5583	-1.74239	0.573033	0.000564096	0.00398423	IFT27	stromal
33.4596	-1.74246	0.493335	9.37305e-05	0.000916209	ZYG11B	stromal
72.1756	-1.74246	0.44206	1.67012e-05	0.000218806	TIA1	stromal
16.2127	-1.7426	0.6298	0.0015919	0.00900405	VPS13D	stromal
8.44637	-1.74266	0.675597	0.00206036	0.0109621	HELB	stromal
22.6474	-1.74301	0.568608	0.000559452	0.00395588	NHS	stromal
1.29774	-1.74313	2.33537	0.0839841	0.181426	PIR	stromal
5.83192	-1.74394	0.803369	0.00602931	0.0253005	CAD	stromal
5.71215	-1.74497	0.780698	0.00567728	0.0241507	BBS9	stromal
5.51817	-1.74523	0.89963	0.0114373	0.0409878	PDE3B	stromal
84.9551	-1.74613	0.411951	7.1248e-06	0.000107094	TCF12	stromal
35.9635	-1.74622	0.480505	5.85009e-05	0.000618051	TCEA2	stromal
3.07095	-1.74837	1.05269	0.0195509	0.0616851	RBM47	stromal
12.2985	-1.74904	0.804236	0.0062871	0.0260275	CCNB1	stromal
1.90823	-1.74976	1.73072	0.049771	0.124785	LRRC61	stromal
22.9583	-1.75131	0.603228	0.000821851	0.00537522	SYNGR1	stromal
335.768	-1.75213	0.396848	2.48958e-06	4.41963e-05	TPM1	stromal
23.0669	-1.75283	0.484524	7.51772e-05	0.000764626	ARMC1	stromal
20.8711	-1.75393	0.585804	0.000752179	0.00500827	TEAD2	stromal
30.9953	-1.75432	0.498009	0.000102754	0.000986736	UBE2L6	stromal
222.802	-1.75497	0.401658	3.24097e-06	5.53434e-05	STMN1	stromal
3.65885	-1.75637	1.60246	0.041614	0.108926	CDCA3	stromal
3.11513	-1.75665	1.30899	0.0328593	0.091539	SLC24A1	stromal
1.62973	-1.75682	1.88414	0.0656395	0.152169	SHOX2	stromal
2.71663	-1.7577	1.79858	0.0397621	0.105306	SEC31B	stromal
12.057	-1.75819	0.670513	0.00209767	0.0111182	NMRK1	stromal
1.86291	-1.75823	1.86907	0.0590543	0.141045	ST6GALNAC1	stromal
7.06188	-1.75859	0.820964	0.00744001	0.0295582	USF1	stromal
9.14764	-1.75918	0.656013	0.00130042	0.00762333	ME3	stromal
4.75595	-1.76032	0.849058	0.00738214	0.0293927	ZNF337	stromal
6.41312	-1.76042	1.06986	0.0188667	0.0599527	GLCCI1	stromal
8.02187	-1.76089	0.733813	0.00372933	0.0174457	DNAAF5	stromal
17.5691	-1.76194	0.597639	0.000736137	0.00492439	FXN	stromal
3.54805	-1.76208	1.13472	0.0233645	0.070628	PEX11B	stromal
47.2554	-1.76412	0.548621	0.000394628	0.00298732	TRIP11	stromal
22.8846	-1.76418	0.723974	0.00309595	0.0149739	CEP126	stromal
14.1344	-1.76452	0.660545	0.00119878	0.00716129	ACYP1	stromal
24.9247	-1.76498	0.489424	8.07076e-05	0.000808429	URM1	stromal
6.81814	-1.76561	0.76083	0.00444064	0.0199336	ZNF346	stromal
5.29279	-1.76795	0.975696	0.014635	0.0495373	MAPK12	stromal
16.5995	-1.76885	0.674968	0.00184084	0.0100236	RHOBTB1	stromal
7.10726	-1.77017	1.07261	0.0190376	0.0603233	ETV1	stromal
13.0628	-1.7703	0.853477	0.00688452	0.0278196	MASP1	stromal
6.90775	-1.7709	0.782489	0.00483305	0.021314	SLC25A12	stromal
9.45683	-1.77177	0.667274	0.0017151	0.00951643	PARP11	stromal
23.541	-1.77374	0.516126	0.000156329	0.0013965	METRNL	stromal
2.55748	-1.77411	1.41622	0.0372964	0.10028	POLE2	stromal
29.813	-1.77411	0.516915	0.000153986	0.0013795	CAT	stromal
8.69798	-1.77475	0.903739	0.00961981	0.0359126	PIGM	stromal
1.77188	-1.77622	1.93117	0.0619373	0.14593	IL1R2	stromal
680.031	-1.77878	0.412492	4.77041e-06	7.72561e-05	MT-ND4L	stromal
2.77883	-1.77978	1.63201	0.045039	0.115742	ITM2A	stromal
39.588	-1.78003	0.440081	1.40444e-05	0.000188525	GRHPR	stromal
15.4498	-1.78147	0.741615	0.0023746	0.0122986	FBXW4	stromal
1.56109	-1.78207	1.86752	0.066321	0.153211	ACSM3	stromal
11.024	-1.78624	0.758946	0.00426506	0.0193252	TBCD	stromal
14.1313	-1.78658	0.646464	0.00123689	0.00735394	CCDC92	stromal
3.84539	-1.78685	1.32214	0.0297513	0.0850007	SLC37A4	stromal
10.7261	-1.78686	0.655726	0.00147448	0.00845416	CEP112	stromal
88.7526	-1.78765	0.338758	3.57468e-08	1.14454e-06	NDUFC1	stromal
32.4131	-1.78765	0.524953	0.000170426	0.00149164	FBXO9	stromal
59.9798	-1.78892	0.407671	3.57265e-06	5.99469e-05	RUFY3	stromal
17.7704	-1.78907	0.527802	0.000185892	0.00160352	PRKACA	stromal
62.7576	-1.78933	0.517681	8.93713e-05	0.000880646	LSM5	stromal
5.91602	-1.79184	0.939492	0.0109911	0.0397434	SLC12A7	stromal
8.00374	-1.79203	0.72528	0.00303682	0.0147562	SLC25A28	stromal
30.0742	-1.79326	0.527148	0.000150843	0.00135813	RBCK1	stromal
1.69147	-1.79482	1.97447	0.0636349	0.148855	SNAP91	stromal
34.8019	-1.79509	0.527457	0.000183887	0.0015906	TTC1	stromal
5.39197	-1.79513	0.892842	0.00958305	0.0358393	RGMA	stromal
20.5653	-1.79588	0.588266	0.000615206	0.00427071	ZNF618	stromal
32.0564	-1.79687	0.508284	9.65952e-05	0.000939819	BRD1	stromal
14.5759	-1.79702	0.597411	0.000551755	0.00391026	MPHOSPH9	stromal
64.2729	-1.7972	0.489087	4.66094e-05	0.000509133	PSIP1	stromal
29.1872	-1.7973	0.542115	0.000257395	0.00210187	CCDC6	stromal
4.45049	-1.79918	0.984677	0.0130756	0.0454102	OSCP1	stromal
22.0555	-1.8003	0.579988	0.000548631	0.00389472	BET1	stromal
26.1469	-1.80034	0.53927	0.000240029	0.00197614	LPAR1	stromal
6.96762	-1.80043	0.784609	0.00419578	0.0191495	UBXN11	stromal
9.28987	-1.80048	0.699663	0.00236294	0.01225	HEATR5B	stromal
7.69568	-1.80076	0.826203	0.00659484	0.0269791	SLC35D2	stromal
42.5438	-1.80111	0.442287	1.19225e-05	0.00016553	PCYOX1	stromal
2.77266	-1.80154	1.23465	0.0292478	0.0837722	GABRB3	stromal
2.40345	-1.80159	1.36574	0.0367551	0.0991859	RAVER2	stromal
2.40018	-1.80227	1.46542	0.0382015	0.102123	KRTCAP3	stromal
8.24315	-1.80294	0.79739	0.00401677	0.0185347	C17orf75	stromal
13.0371	-1.80377	0.570198	0.000386145	0.00294084	PLEKHG3	stromal
2667.11	-1.80431	0.309366	1.442e-09	6.98785e-08	RPS24	stromal
2.59267	-1.80559	1.34145	0.0354399	0.0966969	CCT6B	stromal
3.65882	-1.80561	1.21106	0.0257163	0.0761598	FAHD2B	stromal
17.3573	-1.80692	0.572891	0.000353598	0.00273951	NUDT1	stromal
25.2287	-1.80714	0.499332	7.246e-05	0.000742404	PFN2	stromal
97.7429	-1.80772	0.394166	1.47634e-06	2.87725e-05	LTBP4	stromal
12.0266	-1.80809	0.711833	0.00254725	0.0128758	TTLL5	stromal
114.096	-1.80833	0.526597	0.000126311	0.00117172	PPIC	stromal
4.60756	-1.8088	1.06092	0.0170804	0.0558127	DFFB	stromal
93.0609	-1.80892	0.736897	0.00328027	0.015708	FOXO1	stromal
14.8594	-1.81021	0.651968	0.00106059	0.0065252	KIF16B	stromal
132.789	-1.81034	0.280151	1.97346e-11	1.45699e-09	PSME1	stromal
10.3833	-1.81174	0.727248	0.0030426	0.0147614	PARD6G	stromal
15.2224	-1.8123	0.593371	0.000537228	0.00382374	ZFYVE9	stromal
75.4686	-1.81377	0.47143	2.52411e-05	0.000304324	ATRAID	stromal
15.0291	-1.81439	0.570572	0.000305141	0.00241782	PLEKHA2	stromal
10.2991	-1.81488	0.695565	0.0017046	0.00946659	KAZN	stromal
50.5929	-1.8149	0.43928	7.09472e-06	0.000106898	TXN2	stromal
3.08025	-1.81726	1.58647	0.0359369	0.0976287	DOK7	stromal
23.4204	-1.81729	0.61829	0.000486671	0.00353484	TMEM14A	stromal
20.5562	-1.81741	0.523199	0.000114322	0.00107641	ZBED5	stromal
65.1819	-1.81775	0.341314	2.45833e-08	8.17127e-07	DCTN3	stromal
26.3212	-1.82022	0.611004	0.000568884	0.00401353	RALGPS2	stromal
60.978	-1.82082	0.774302	0.00304251	0.0147614	ACTA2	stromal
8.65257	-1.82146	0.848801	0.00685722	0.027745	NRSN2	stromal
33.2016	-1.82182	0.465323	2.44172e-05	0.000296958	RYK	stromal
19.4837	-1.82251	0.634977	0.000792602	0.00522202	ZNF33A	stromal
6.80646	-1.82316	0.836341	0.00460349	0.0205305	PCCB	stromal
49.61	-1.82352	0.637266	0.000934174	0.00591758	KIF21A	stromal
16.2859	-1.82355	0.591625	0.000474222	0.00346815	PIGBOS1	stromal
11.1193	-1.82407	0.699482	0.00211399	0.0111931	GEMIN6	stromal
8.72416	-1.82462	0.750351	0.00336705	0.0160598	PDE4A	stromal
4.24265	-1.82513	1.27618	0.0256429	0.0759782	PRDM11	stromal
8.44624	-1.82685	0.722723	0.00211807	0.0111931	FAM168A	stromal
3.5101	-1.82706	1.52656	0.0374422	0.100571	FXYD3	stromal
7.20571	-1.82819	0.796661	0.00426177	0.0193252	PRMT7	stromal
7.02688	-1.82877	1.15105	0.018645	0.0594243	PREX1	stromal
12.3987	-1.82989	0.630951	0.00074128	0.00495144	SNX24	stromal
23.7297	-1.83161	0.496357	5.53639e-05	0.000589874	RFNG	stromal
80.5869	-1.83262	0.415298	3.07382e-06	5.32131e-05	NHP2	stromal
27.2959	-1.83344	0.448957	1.21601e-05	0.000167956	MRPS25	stromal
160.676	-1.83383	0.311886	9.10504e-10	4.7222e-08	NSA2	stromal
10.414	-1.83534	0.64352	0.00090951	0.00579749	LIAS	stromal
54.1919	-1.83546	0.459215	1.08981e-05	0.000154207	BRD7	stromal
6.00704	-1.83569	0.788215	0.00412801	0.0189366	RPP40	stromal
2764.29	-1.8359	0.302644	3.16869e-10	1.83273e-08	FOS	stromal
4.19644	-1.83597	1.13922	0.0207126	0.0644273	RAB11B-AS1	stromal
6.96036	-1.83685	0.887146	0.00629973	0.0260692	TMEM26	stromal
88.3589	-1.83685	0.39029	4.19738e-07	9.52646e-06	C4orf48	stromal
5.515	-1.83693	1.0786	0.0150844	0.0506908	HACD4	stromal
4.53862	-1.83754	0.890224	0.00752616	0.0298266	LINC00467	stromal
16.2414	-1.83917	0.717879	0.00140115	0.00811156	DUSP23	stromal
13.3152	-1.83975	0.681006	0.00108029	0.00662049	GCA	stromal
29.8501	-1.84133	0.545223	0.000202468	0.00171238	COMMD3	stromal
53.0512	-1.84483	0.516183	9.80311e-05	0.000949373	DYNLL2	stromal
21.4577	-1.84525	0.619444	0.000753035	0.00501088	PDZRN3	stromal
11.0498	-1.84581	0.665444	0.00129129	0.00758753	WIZ	stromal
31.8744	-1.84789	0.420994	2.92911e-06	5.09187e-05	COMMD4	stromal
14.2367	-1.849	0.622189	0.000709487	0.0047798	LETMD1	stromal
4.19253	-1.84994	1.46328	0.0193302	0.0611118	SLC3A1	stromal
4.82378	-1.85085	0.862686	0.00638642	0.0262893	PAN2	stromal
19.1109	-1.85085	0.697669	0.000995692	0.00622047	IMPACT	stromal
35.9094	-1.85167	0.466486	1.74833e-05	0.000227554	SMARCA2	stromal
24.9996	-1.85204	0.471765	1.80932e-05	0.000233281	MRPS31	stromal
4.31213	-1.85215	1.07791	0.0155385	0.0519093	LIPT1	stromal
3.52327	-1.85243	1.11225	0.0178685	0.0578159	COLCA1	stromal
7.26462	-1.85247	0.709827	0.00190523	0.0102982	TRPC1	stromal
5.98619	-1.8531	0.872017	0.00725186	0.0290051	NCOA5	stromal
2.60973	-1.85312	1.18128	0.0244274	0.0731888	FANK1	stromal
16.7995	-1.85358	0.684251	0.00146034	0.00841008	PAFAH1B3	stromal
15.5636	-1.85456	0.535141	0.000107751	0.00102687	ANAPC15	stromal
19.9759	-1.85466	0.475057	2.35312e-05	0.000288418	CMC1	stromal
75.9291	-1.85474	0.461918	1.81438e-05	0.000233561	LPP	stromal
7.70257	-1.85479	0.757479	0.00291777	0.0142939	COX15	stromal
5.04396	-1.85503	0.859276	0.00634295	0.0261876	HLCS	stromal
13.8433	-1.85616	0.577436	0.000297046	0.00236113	OXLD1	stromal
11.8751	-1.85624	0.712711	0.00221205	0.0115923	ZDHHC8	stromal
3.88539	-1.85708	1.06896	0.0167329	0.0549203	ZNF133	stromal
36.6903	-1.85853	0.47811	2.9521e-05	0.00034531	BRD8	stromal
1.48091	-1.85927	1.85526	0.0632208	0.14801	MYO16	stromal
9.75189	-1.85935	0.70247	0.00165329	0.00927731	SAYSD1	stromal
4.3588	-1.85949	0.955549	0.0102117	0.0375969	THAP8	stromal
59.9004	-1.8612	0.494389	2.37211e-05	0.000290418	SCP2	stromal
2.40408	-1.86167	1.27258	0.0287802	0.0829249	FAM227B	stromal
1.94743	-1.86242	1.6074	0.046391	0.118344	ANKMY1	stromal
4.22781	-1.86247	0.967935	0.00932875	0.035129	SLC25A40	stromal
27.2702	-1.86287	0.665683	0.0012899	0.00758291	SLC2A8	stromal
9.69915	-1.8631	0.752452	0.0021435	0.0112877	NUP37	stromal
11.2113	-1.86341	0.695134	0.00171241	0.00950574	ATXN7L3	stromal
111.854	-1.86344	0.485619	3.1122e-05	0.000361343	TGFBI	stromal
45.7324	-1.86365	0.450297	5.81436e-06	9.07663e-05	PHACTR4	stromal
8.24526	-1.8639	1.33909	0.00839767	0.0325608	PPM1H	stromal
56.6759	-1.86395	0.433918	3.69466e-06	6.18289e-05	VPS13C	stromal
25.9187	-1.86413	0.837313	0.00434135	0.0195931	FAM89A	stromal
2.68196	-1.86448	1.32182	0.0286606	0.0826181	ARHGEF5	stromal
5.20988	-1.8661	0.99432	0.0106227	0.0386787	DERL3	stromal
5.39171	-1.86654	0.890223	0.00573189	0.024315	TOM1L1	stromal
2.80064	-1.86708	1.28717	0.0279175	0.0810532	ZNF594	stromal
2.00602	-1.86886	1.61818	0.0449482	0.115556	ZNF18	stromal
16.5981	-1.87071	0.560757	0.000215346	0.0018079	RALGAPB	stromal
42.1524	-1.87154	0.484051	1.82541e-05	0.0002345	MRPL40	stromal
3.05257	-1.87245	1.14729	0.0200314	0.062885	LYRM9	stromal
8.4149	-1.87553	0.811991	0.00431236	0.0194973	TECPR2	stromal
4.35631	-1.87592	1.29787	0.0240634	0.0723575	GAS8	stromal
2.89624	-1.87612	1.28381	0.028164	0.0815799	CDAN1	stromal
15.9279	-1.87649	0.622746	0.000383288	0.00292487	SNRNP25	stromal
16.6448	-1.87671	0.827893	0.00520639	0.0225796	NAV3	stromal
55.0254	-1.87687	1.58765	0.0209746	0.0650114	F13A1	stromal
26.5687	-1.87724	0.430716	3.18711e-06	5.46448e-05	ACADM	stromal
54.0942	-1.87753	0.466217	1.12876e-05	0.000158646	CTBP1	stromal
1.86535	-1.87769	2.75858	0.0613788	0.144969	LAMP5	stromal
5.01939	-1.87802	0.880482	0.0062627	0.0259502	SPSB2	stromal
438.143	-1.87803	0.290052	1.78554e-11	1.34193e-09	DYNLL1	stromal
785.643	-1.87875	0.299679	7.73421e-11	4.97806e-09	XIST	stromal
112.818	-1.87904	0.579938	0.000319282	0.00251085	EDNRA	stromal
13.7177	-1.87986	0.613996	0.000411708	0.00309793	CEP57L1	stromal
20.4374	-1.88018	0.810991	0.00394541	0.0182524	ARHGAP28	stromal
7.89216	-1.88059	0.889092	0.00515144	0.0223649	NCAPD2	stromal
2.08827	-1.88148	1.50116	0.0407531	0.107299	VILL	stromal
6.31812	-1.88192	1.50866	0.0162626	0.0537562	CCNB2	stromal
45.7585	-1.88213	0.437664	4.98393e-06	7.98892e-05	RBM26	stromal
97.4836	-1.88283	0.44901	7.51509e-06	0.000111756	MZT2A	stromal
42.094	-1.88346	0.414066	1.56073e-06	3.00901e-05	BDH2	stromal
216.653	-1.88357	0.464233	1.35714e-05	0.000183947	BASP1	stromal
9.23831	-1.8851	0.657389	0.000876199	0.00564537	NSMCE4A	stromal
15.1291	-1.88512	0.710993	0.00169752	0.00944815	MGAT4B	stromal
60.0316	-1.88544	0.396019	3.41275e-07	8.06657e-06	JPX	stromal
12.1452	-1.88607	0.628184	0.000614857	0.00427065	VPS54	stromal
27.077	-1.88666	0.474683	1.75303e-05	0.000227767	MED29	stromal
6.47096	-1.88707	0.898759	0.00715102	0.0286566	CRYL1	stromal
9.51654	-1.88787	0.659086	0.00083121	0.00542359	DPH6	stromal
18.6018	-1.88816	0.806163	0.00216995	0.0114067	SASH1	stromal
90.2053	-1.88831	0.369419	7.73937e-08	2.22125e-06	ATXN1	stromal
10.2482	-1.8884	0.712749	0.00163128	0.0091895	ZNF507	stromal
17.9593	-1.88852	0.588266	0.000344239	0.00267195	HMG20A	stromal
108.779	-1.88863	0.378396	1.52327e-07	3.9552e-06	SSBP1	stromal
16.2492	-1.88874	0.533099	8.20838e-05	0.000817646	STX17	stromal
17.6122	-1.88958	0.545681	0.000116352	0.0010898	ING4	stromal
48.263	-1.88976	0.511308	5.49313e-05	0.000586261	TSIX	stromal
4.03829	-1.88987	1.12067	0.0161062	0.0533235	AHCYL2	stromal
2.73346	-1.89013	1.59461	0.036652	0.0989715	PLCB1	stromal
86.6404	-1.89022	0.357421	2.19139e-08	7.41351e-07	LAMTOR4	stromal
4.07125	-1.89061	1.03924	0.0131768	0.0456858	CILP	stromal
25.2803	-1.89194	0.655108	0.000885897	0.00570021	KLHL23	stromal
16.5366	-1.89217	0.518281	6.28117e-05	0.000655865	NELFB	stromal
10.1009	-1.89679	0.853998	0.00527049	0.022809	FAM161A	stromal
109.177	-1.89791	0.531021	9.66991e-05	0.000940101	MAF	stromal
9.78221	-1.89846	0.659623	0.000697328	0.0047156	TUBGCP5	stromal
37.1995	-1.90062	0.535333	0.00010752	0.00102545	SNTB2	stromal
36.0994	-1.90071	0.455524	7.88084e-06	0.000116094	TRAPPC2L	stromal
36.5585	-1.90144	0.458017	9.397e-06	0.000135565	UFL1	stromal
4.86965	-1.90153	1.15207	0.010936	0.0395784	TTLL1	stromal
13.272	-1.90182	0.745117	0.00201758	0.0107756	PARP9	stromal
28.6257	-1.90285	0.552973	0.000151087	0.00135935	MRPL23	stromal
4.36691	-1.90316	1.17808	0.0188584	0.0599524	FOXRED2	stromal
6.04815	-1.9033	0.805931	0.00311981	0.0150661	ACSS2	stromal
20.3358	-1.90574	0.705155	0.00172938	0.0095661	EPHX1	stromal
10.2138	-1.90574	0.909555	0.00675938	0.0274731	KCTD15	stromal
4.74156	-1.90582	1.00855	0.0108183	0.0392091	NUDT6	stromal
1.47941	-1.90593	1.8679	0.0612823	0.144834	ARMC7	stromal
5.68842	-1.90615	1.12045	0.0145178	0.0492732	IFIH1	stromal
6.56708	-1.90635	0.935786	0.00555873	0.0237224	TKFC	stromal
7.01007	-1.90708	0.725881	0.00159439	0.00901406	ZNF827	stromal
28.8052	-1.90838	0.604294	0.000288366	0.00230528	BOLA3	stromal
50.5988	-1.90861	0.419938	1.67684e-06	3.18879e-05	SSBP4	stromal
17.2003	-1.90887	0.639221	0.00068921	0.0046733	YIF1B	stromal
9.18341	-1.91102	0.884828	0.00580079	0.0245316	PLBD1	stromal
37.582	-1.91195	0.496972	2.57803e-05	0.000309931	SYT1	stromal
96.6068	-1.91409	0.340811	4.87013e-09	2.02697e-07	NDUFS6	stromal
6.8593	-1.91434	0.957858	0.00845798	0.0326798	BRCA2	stromal
10.4077	-1.9145	0.8426	0.0034704	0.016449	TPD52	stromal
17.1081	-1.91602	0.55932	8.95702e-05	0.000881722	TTLL3	stromal
32.0592	-1.9163	0.427269	1.83159e-06	3.44332e-05	DOCK1	stromal
10.1147	-1.9164	0.883086	0.00578451	0.0244861	ZFP90	stromal
5.93883	-1.9171	1.08812	0.0144834	0.0491966	ACADS	stromal
16.4902	-1.91729	0.601617	0.000345456	0.00267808	DMWD	stromal
7.69906	-1.91741	0.890627	0.00587006	0.0247422	DPY19L2	stromal
2.06925	-1.91774	1.63735	0.0427856	0.111061	LIN9	stromal
47.6991	-1.9184	0.372548	6.82249e-08	1.99602e-06	TMEM106B	stromal
8.3433	-1.91951	0.811439	0.00367828	0.0172455	LRRK1	stromal
25.5566	-1.921	0.473643	8.68084e-06	0.000126249	DTYMK	stromal
29.1731	-1.92119	0.456418	4.49008e-06	7.32834e-05	AKT1	stromal
74.5152	-1.92186	0.492233	2.61194e-05	0.000313315	PET100	stromal
24.2481	-1.92242	0.889299	0.0044973	0.0201447	STARD4-AS1	stromal
6.84582	-1.92266	0.898301	0.00556921	0.023751	PIP5KL1	stromal
25.1994	-1.92385	0.62791	0.000276911	0.00222792	ACOT13	stromal
32.5376	-1.92493	0.515993	5.43586e-05	0.000581633	COX14	stromal
25.5636	-1.92537	0.638549	0.000606751	0.00423545	ASS1	stromal
4.75668	-1.9255	1.10527	0.0146296	0.0495322	PHKA2	stromal
7.89406	-1.92581	0.769944	0.00200329	0.0107129	DLEU2	stromal
14.108	-1.92639	0.578973	0.000197173	0.00167891	RPA2	stromal
19.255	-1.92641	0.604707	0.000340431	0.00264895	SLC25A29	stromal
8.97325	-1.92718	0.783164	0.00251853	0.0127742	WWOX	stromal
8.42714	-1.92922	0.853165	0.00391703	0.0181613	IMPA2	stromal
5.62675	-1.93064	1.11763	0.0136717	0.0470082	KATNAL2	stromal
5.44009	-1.93196	0.803103	0.00311333	0.0150405	CUTC	stromal
1658.13	-1.93398	0.441997	2.7498e-06	4.8135e-05	MT-ND5	stromal
10.2522	-1.93417	0.665704	0.000639187	0.00440031	DHTKD1	stromal
17.0742	-1.93495	0.559149	0.000134077	0.00123102	MLLT10	stromal
274.856	-1.9365	0.262337	4.28524e-14	5.64402e-12	DDX17	stromal
1.49149	-1.9369	2.40482	0.0674174	0.155059	RYR2	stromal
7.51015	-1.93896	0.931904	0.00693741	0.0279813	SH3BGR	stromal
4.18235	-1.93981	1.66822	0.0179848	0.0580488	FGFR2	stromal
22.789	-1.94008	0.575832	0.000190663	0.00163457	ERI3	stromal
30.3592	-1.9407	0.717101	0.00166025	0.00930257	FXYD1	stromal
1.31951	-1.94102	5.77609	0.0804766	0.176184	ARMC3	stromal
1.81544	-1.94196	3.09969	0.0624032	0.146698	C22orf31	stromal
5.10462	-1.9451	1.22797	0.0181072	0.0582427	TACC3	stromal
123.606	-1.94688	0.425991	1.15826e-06	2.31855e-05	ROMO1	stromal
19.1098	-1.94749	0.674229	0.000966883	0.00608288	SUCLG2	stromal
133.506	-1.94829	0.386448	9.37698e-08	2.58093e-06	ANKRD11	stromal
11.6827	-1.94965	0.753043	0.0020698	0.0110077	RNF141	stromal
26.8544	-1.95004	0.535514	4.46525e-05	0.000491608	STX8	stromal
13.645	-1.95171	0.631614	0.000497943	0.00360212	VPS45	stromal
8.55149	-1.95207	0.662781	0.000611844	0.00425208	DNAL4	stromal
5.21055	-1.95261	1.00814	0.0093438	0.0351752	SLC29A4	stromal
4.57362	-1.95277	0.990081	0.00899885	0.0342256	KCTD18	stromal
28.4619	-1.95494	0.625556	0.000288093	0.00230456	SEMA3B	stromal
7.22843	-1.95578	0.8205	0.0033613	0.016041	ZNF519	stromal
2.37877	-1.95901	1.34638	0.0289012	0.0831061	FES	stromal
24.6664	-1.95914	0.507109	1.96975e-05	0.000249468	CCNY	stromal
11.602	-1.96013	0.743747	0.00158615	0.0089796	DNASE1	stromal
92.2139	-1.96108	0.384104	5.46301e-08	1.62865e-06	SH3BGRL	stromal
7.38975	-1.96117	0.852941	0.00315474	0.015223	ZFYVE19	stromal
32.4893	-1.96234	0.606472	0.000257979	0.00210526	FADS2	stromal
8.51454	-1.96315	0.78602	0.00261043	0.0131528	CUL7	stromal
24.2002	-1.96341	0.750517	0.00125972	0.00745087	LSAMP	stromal
1.68072	-1.96597	1.79903	0.0498966	0.125015	NT5M	stromal
7.29375	-1.96701	0.801395	0.00284758	0.0140487	TSEN15	stromal
13.3877	-1.96765	0.694456	0.00110449	0.00672282	TRAPPC12	stromal
58.5807	-1.96827	0.510321	2.44714e-05	0.000297329	SESN3	stromal
8.34765	-1.96925	0.764338	0.00197033	0.0105646	GBP3	stromal
13.1129	-1.97028	0.565513	0.000104088	0.000997255	THADA	stromal
18.839	-1.97168	0.682819	0.000901396	0.00576921	YTHDC2	stromal
27.3842	-1.97295	0.494863	1.6767e-05	0.000219212	GSE1	stromal
8.43001	-1.97303	0.912871	0.00357281	0.0168346	AADAT	stromal
6.09029	-1.97307	0.985288	0.00833355	0.0323621	GPAM	stromal
14.6245	-1.97327	0.685166	0.000663448	0.00454031	RNF207	stromal
2.68771	-1.97355	1.29045	0.0246183	0.0736378	AIF1L	stromal
5.52588	-1.97559	1.28485	0.0151677	0.0509281	CTSV	stromal
18.8859	-1.97709	0.475067	6.79484e-06	0.000103136	QTRT1	stromal
6.71801	-1.97826	0.836721	0.00260844	0.013148	TMEM150C	stromal
2.14788	-1.97837	1.78796	0.0436194	0.112833	ABCD1	stromal
4.49179	-1.97939	1.01166	0.00928191	0.0349737	ZNF135	stromal
47.0406	-1.97978	0.433392	1.10059e-06	2.22439e-05	PHLDB1	stromal
3.94311	-1.98035	1.04518	0.0114329	0.0409866	FUZ	stromal
13.5569	-1.98217	0.695656	0.00101416	0.0062951	RNPC3	stromal
5.70772	-1.98247	0.889523	0.00511632	0.0222659	ZMYM3	stromal
23.6128	-1.98278	0.490087	1.15148e-05	0.000161477	WDR70	stromal
2.79898	-1.98539	1.48828	0.0277226	0.0805617	CATSPER2	stromal
28.763	-1.98616	0.582185	0.000158565	0.00141045	NHLRC3	stromal
6.94961	-1.98683	0.836943	0.00323816	0.0155538	USP13	stromal
17.8914	-1.98708	0.559579	5.44694e-05	0.000582322	AGL	stromal
9.85127	-1.98726	0.708335	0.00102513	0.00633811	CRTC1	stromal
6.20563	-1.98795	0.91637	0.00433984	0.0195931	CCDC149	stromal
9.18319	-1.98817	0.813374	0.00277152	0.0137655	ZSCAN30	stromal
13.1916	-1.98834	0.764446	0.00202205	0.0107903	DNAJC12	stromal
33.8059	-1.98964	0.536111	5.01286e-05	0.000541598	SPOP	stromal
17.0357	-1.98972	0.601879	0.000135161	0.00123839	B4GALT7	stromal
16.0126	-1.98978	0.569146	0.000110669	0.00104875	TCTN1	stromal
198.221	-1.99078	0.28318	3.88586e-13	4.13317e-11	NDUFB2	stromal
9.42363	-1.99101	0.642967	0.000393767	0.00298442	RPP38	stromal
6.16012	-1.99112	1.04198	0.0103291	0.0378957	CLMN	stromal
40.3988	-1.99152	0.474261	4.89047e-06	7.87937e-05	TRPS1	stromal
7.41937	-1.99164	0.819386	0.00296611	0.0145137	TMTC4	stromal
3.58683	-1.99181	1.60732	0.0301473	0.0859151	PNPLA7	stromal
13.6744	-1.99272	0.604123	0.000195167	0.00166635	BNC2	stromal
25.4005	-1.99276	0.619966	0.000315926	0.00248914	TNS2	stromal
19.7808	-1.99281	0.602353	0.000203905	0.00172337	PAPPA	stromal
17.4399	-1.99343	0.632659	0.000354265	0.0027413	ADCY3	stromal
103.538	-1.9937	0.452595	2.77258e-06	4.83986e-05	MIR503HG	stromal
8.13252	-1.99457	0.881566	0.00443749	0.0199266	TMEM97	stromal
66.0067	-1.99572	0.390753	8.1887e-08	2.32001e-06	TMEM256	stromal
4.39682	-1.99759	0.979532	0.00816554	0.0318773	CUL9	stromal
196.322	-1.99791	0.548286	6.2075e-05	0.000649795	CEBPD	stromal
24.5614	-1.99861	0.652309	0.000478887	0.00349448	LNPEP	stromal
27.1849	-2.00018	0.496838	1.23159e-05	0.000169306	HAX1	stromal
32.9694	-2.00095	0.455093	2.48682e-06	4.41963e-05	FAM89B	stromal
6.93085	-2.00215	1.35963	0.00991431	0.0367172	F11R	stromal
240.4	-2.00215	0.369573	1.84966e-08	6.37778e-07	C12orf57	stromal
2.59758	-2.00247	1.43361	0.0284963	0.0823207	PLCL2	stromal
24.7184	-2.00598	0.558371	8.42148e-05	0.000836881	IFT81	stromal
101.303	-2.00639	0.732057	0.00107603	0.00660083	TSPO	stromal
33.4427	-2.00665	0.602508	9.85668e-05	0.000952357	HSD17B4	stromal
5.58028	-2.00727	0.895457	0.00407011	0.0187189	SLC27A5	stromal
5.25511	-2.00779	1.10113	0.0113668	0.0407963	ZNF577	stromal
11.8329	-2.00802	0.703991	0.000610414	0.00424449	IFI27L1	stromal
43.1299	-2.00819	0.363073	7.03074e-09	2.80136e-07	NXN	stromal
31.1508	-2.00956	0.64055	0.00042525	0.00318266	HSPG2	stromal
9.5349	-2.01024	0.810068	0.00198927	0.0106425	SCRN2	stromal
212.248	-2.01051	0.383845	3.29836e-08	1.06809e-06	THY1	stromal
12.9512	-2.01148	0.663514	0.000327225	0.00256207	OGDH	stromal
32.3823	-2.01265	0.430538	7.66028e-07	1.61859e-05	NUDCD2	stromal
19.4255	-2.01595	0.558581	8.01308e-05	0.000805935	MAP7D3	stromal
5546.27	-2.01679	0.539956	4.1084e-05	0.000456324	MT-CO3	stromal
10.863	-2.01693	1.06962	0.00907083	0.0344051	VCAM1	stromal
42.553	-2.01715	0.450133	2.12612e-06	3.86179e-05	RNF213	stromal
3.66102	-2.01731	1.18141	0.0161598	0.0534601	C10orf88	stromal
1.50833	-2.01738	2.36871	0.0626185	0.147062	CFAP43	stromal
7.31212	-2.01742	0.868489	0.00379036	0.0176719	TNFRSF25	stromal
78.9483	-2.01762	0.513196	1.0875e-05	0.000154055	POLR2I	stromal
7.3028	-2.01779	0.762898	0.0012995	0.00762149	PABPC1L	stromal
27.1278	-2.01847	0.531833	2.01696e-05	0.000254676	ENOSF1	stromal
17.7838	-2.0189	0.63008	0.000320769	0.00252096	MAGI2	stromal
14.0491	-2.01952	0.656911	0.000439375	0.00326501	CDK5RAP2	stromal
3.93041	-2.02045	1.69053	0.0291001	0.0834443	TENM4	stromal
1.94581	-2.02182	1.72564	0.0425875	0.110762	SLC18B1	stromal
41.1866	-2.02193	0.433788	7.92009e-07	1.66787e-05	DPY30	stromal
4.05412	-2.02366	1.21787	0.0166258	0.0546543	CDC6	stromal
3.12616	-2.02505	1.15783	0.0149507	0.050429	PICK1	stromal
18.4796	-2.0252	0.600992	0.000176479	0.00153499	EXOC4	stromal
7.83916	-2.02591	0.833138	0.00286459	0.0141271	MAN2B2	stromal
6.37725	-2.02623	0.922769	0.00507722	0.0221341	ADAM22	stromal
127.388	-2.02691	0.491335	7.11143e-06	0.000107021	PTN	stromal
4.38076	-2.02847	1.28304	0.0115624	0.0413093	PEX11G	stromal
32.575	-2.0287	0.640014	0.000366475	0.0028184	SIL1	stromal
6.21097	-2.02994	0.936505	0.00577153	0.0244394	ENTPD5	stromal
50.7536	-2.03009	0.499364	1.1862e-05	0.000165087	SEZ6L2	stromal
11.2214	-2.03031	0.742761	0.00131368	0.00767955	ALMS1	stromal
13.1406	-2.03156	0.686113	0.0005873	0.00412952	PXMP2	stromal
23.3748	-2.03158	0.759	0.00113737	0.00687297	MAP3K1	stromal
4.06603	-2.03253	1.27055	0.0156347	0.0522031	NDP	stromal
2.0334	-2.03446	2.23289	0.0505014	0.126088	DTL	stromal
16.6108	-2.0347	0.592819	9.03614e-05	0.000888814	TDRD3	stromal
2.9061	-2.03484	1.23025	0.0179892	0.0580488	ZNF484	stromal
10.425	-2.03525	0.619808	0.000159354	0.00141647	ERAP1	stromal
8.59014	-2.03557	1.02326	0.00587955	0.0247631	PCDH19	stromal
29.1572	-2.03586	0.427336	3.37866e-07	8.03136e-06	CSNK1G2	stromal
57.0931	-2.03661	0.444364	1.11079e-06	2.23422e-05	GNG11	stromal
2.85783	-2.03744	1.3732	0.0232239	0.0702877	LRRC45	stromal
6.22162	-2.03835	0.888934	0.00420141	0.0191498	AGK	stromal
3.70553	-2.04004	1.14469	0.0115453	0.0412717	EXPH5	stromal
21.1229	-2.04043	0.613022	0.000145328	0.00131799	ZC3H8	stromal
20.5532	-2.0408	0.550261	3.64216e-05	0.00041257	PPP1R35	stromal
9.57443	-2.04138	0.662924	0.000340205	0.00264895	UBXN2B	stromal
43.5577	-2.04143	0.424591	3.84853e-07	8.89557e-06	MCTS1	stromal
226.202	-2.04213	0.484428	5.0235e-06	8.03183e-05	COL5A1	stromal
90.6337	-2.0424	0.548529	2.1787e-05	0.000270474	IFI27	stromal
137.502	-2.04315	0.431888	4.50109e-07	1.01789e-05	HOXA10	stromal
5.67187	-2.04352	0.841639	0.00265783	0.013338	ZNF660	stromal
8.47347	-2.04378	0.784177	0.00134811	0.00785519	WNK2	stromal
12.6888	-2.04417	0.661178	0.000417611	0.00313295	SCMH1	stromal
18.016	-2.04449	0.566158	5.01424e-05	0.000541598	RAB5B	stromal
218.311	-2.04468	0.486235	5.58272e-06	8.79155e-05	ID1	stromal
4.02432	-2.0458	1.61182	0.0156423	0.0522146	MORN1	stromal
36.2425	-2.04605	0.486848	4.02444e-06	6.66369e-05	LTBP3	stromal
6.68336	-2.04931	0.907614	0.00425671	0.0193222	NAA40	stromal
3.22954	-2.04961	1.32321	0.020559	0.0641403	PLEKHM3	stromal
9.30534	-2.05026	0.811353	0.00191175	0.0103221	ERBB2	stromal
2.36611	-2.05413	1.4409	0.0272722	0.0796031	DGKQ	stromal
16.6536	-2.05424	0.635808	0.000296586	0.00235896	MAGI3	stromal
34.5448	-2.05427	0.474732	3.40064e-06	5.79009e-05	GPX7	stromal
74.7549	-2.05442	0.420012	1.19707e-07	3.19669e-06	ECHS1	stromal
23.4521	-2.05488	0.533835	2.47072e-05	0.000299324	SAP30	stromal
1.55565	-2.05648	1.8463	0.0503655	0.125824	SEC24B-AS1	stromal
11.7188	-2.05721	0.625379	0.000217762	0.00181966	RILPL1	stromal
5.25383	-2.06051	1.11757	0.0105051	0.0383741	SLX4IP	stromal
91.0948	-2.06131	0.463496	1.78711e-06	3.37802e-05	MT-ND6	stromal
1.33579	-2.0619	2.51589	0.0697915	0.158773	GGACT	stromal
724.17	-2.0624	0.434217	4.65044e-07	1.04414e-05	VCAN	stromal
3.64234	-2.06688	1.11187	0.011936	0.0423426	ASB13	stromal
72.6374	-2.0681	0.469294	2.43745e-06	4.34551e-05	PGLS	stromal
5.1625	-2.06824	1.08476	0.0071083	0.0285418	MPND	stromal
9.8489	-2.06925	0.756646	0.00122469	0.00729872	ETAA1	stromal
194.937	-2.06959	0.294452	4.27253e-13	4.50627e-11	PEBP1	stromal
14.2703	-2.06963	0.659635	0.000360305	0.00277605	G6PC3	stromal
12.7903	-2.07166	0.610832	0.000144246	0.00131001	EID2	stromal
11.6635	-2.0726	0.748699	0.00120399	0.00718899	TRAP1	stromal
2.33781	-2.07271	1.39621	0.0252175	0.0750368	ZNF449	stromal
1.66807	-2.07442	2.53392	0.0581276	0.139335	PRR15	stromal
113.957	-2.07633	0.359428	1.85522e-09	8.72093e-08	ATOX1	stromal
30.4693	-2.07694	0.540564	2.31505e-05	0.000285424	CCS	stromal
167.203	-2.07698	0.299533	8.16412e-13	8.26353e-11	PPP1R14B	stromal
150.936	-2.07829	0.465437	1.89361e-06	3.53145e-05	BTG2	stromal
5.4142	-2.07929	0.855869	0.00252188	0.0127784	GCDH	stromal
3.89395	-2.0798	1.14729	0.0120283	0.0425379	CRNDE	stromal
12.1185	-2.0818	0.631329	0.000167491	0.00147212	DIS3L2	stromal
9.11824	-2.08814	0.802116	0.00173747	0.00959627	NIPAL2	stromal
24.9054	-2.08835	0.463838	1.35264e-06	2.66934e-05	UBAC1	stromal
1.58901	-2.08855	1.84825	0.0480004	0.121413	SLC44A3	stromal
34.9948	-2.09121	0.383981	8.1917e-09	3.16102e-07	MTIF3	stromal
11.6135	-2.09172	0.62828	0.000132418	0.00121757	DGAT1	stromal
9.2596	-2.09179	0.841541	0.00249275	0.0126937	FAM215B	stromal
20.357	-2.09266	0.544911	2.70849e-05	0.000321306	SWI5	stromal
7.8993	-2.0942	0.803047	0.00170376	0.00946606	ZC3H6	stromal
20.3103	-2.09555	0.711183	0.000693186	0.00469518	SMAD3	stromal
4.30688	-2.09633	1.03877	0.00748695	0.02969	FANCC	stromal
9.39526	-2.09666	0.927231	0.00395769	0.018289	C21orf58	stromal
2.13883	-2.09836	1.59617	0.0318356	0.0894557	ANGEL1	stromal
5.83041	-2.0987	0.832919	0.0019735	0.0105734	MECR	stromal
11.9245	-2.09873	0.825884	0.00223582	0.0117119	IL15RA	stromal
98.5787	-2.09877	0.503561	6.86289e-06	0.000104029	NR2F1	stromal
91.0439	-2.09914	0.392822	2.15127e-08	7.29747e-07	TEAD1	stromal
42.3763	-2.09916	0.468751	2.03762e-06	3.72919e-05	NDUFAF2	stromal
11.2543	-2.0992	0.807503	0.00130989	0.00766811	TMEM106C	stromal
28.6141	-2.09988	0.611855	0.000141817	0.00129183	STX18	stromal
3.79887	-2.10061	1.16629	0.0127586	0.0445928	RAP1GAP2	stromal
12.9923	-2.10365	0.560067	2.67919e-05	0.000318735	FAM104B	stromal
13.4575	-2.1051	0.711191	0.000648682	0.00445384	FTO	stromal
1.44316	-2.1053	2.46688	0.0630716	0.147799	DICER1-AS1	stromal
20.5501	-2.10768	0.750985	0.000736383	0.00492439	AFF3	stromal
11.1111	-2.10859	0.678767	0.000264954	0.00214822	STAU2	stromal
3.2877	-2.10868	1.16863	0.0126592	0.0443195	ZNF74	stromal
15.0764	-2.11024	0.686361	0.000452765	0.00333414	SAMM50	stromal
6.68124	-2.11027	0.899957	0.00245315	0.0125466	NDUFAF6	stromal
4.50411	-2.11144	1.08461	0.00710872	0.0285418	ZNF467	stromal
30.9275	-2.11199	0.524313	9.92687e-06	0.000141905	MRPL13	stromal
11.0661	-2.11434	0.858065	0.00148321	0.00849257	NRBP2	stromal
4.22896	-2.11604	0.980872	0.00568014	0.0241507	TRIM14	stromal
30.6255	-2.11607	0.408264	4.24099e-08	1.30462e-06	MBD2	stromal
4330.39	-2.11627	0.52198	1.05057e-05	0.000149424	MT-CYB	stromal
103.576	-2.1177	0.404811	2.11204e-08	7.20331e-07	NDUFB7	stromal
5374.23	-2.11804	0.56295	3.47726e-05	0.00039784	MT-ATP6	stromal
24.211	-2.1182	0.588793	7.77506e-05	0.000786974	MAGOHB	stromal
5.11177	-2.11877	0.925998	0.00406096	0.0186845	CPT2	stromal
31.1454	-2.11914	0.647062	0.00023196	0.00192548	WDR86	stromal
21.8195	-2.11984	0.579451	5.82363e-05	0.000615774	TMEM131	stromal
27.8596	-2.1201	0.477955	2.03827e-06	3.72919e-05	AASDHPPT	stromal
2.48597	-2.12062	1.55365	0.0283664	0.0820931	SHANK2	stromal
5.38996	-2.12213	0.96221	0.00424023	0.0192683	SYCP2	stromal
31.4645	-2.12392	0.623541	0.000162965	0.00143872	ZMYM4	stromal
104.45	-2.12472	0.437886	1.92254e-07	4.86747e-06	GCSH	stromal
16.7646	-2.12523	0.816969	0.00164278	0.00923771	MCOLN3	stromal
12.1207	-2.12558	0.916352	0.00162945	0.0091833	SATB1	stromal
19.5843	-2.12576	0.58016	5.55949e-05	0.000591332	PPIL3	stromal
26.1871	-2.13158	0.518612	6.01349e-06	9.35257e-05	ACBD6	stromal
8.7235	-2.13166	0.7094	0.000329751	0.00257703	VPS50	stromal
4.74685	-2.1318	1.25151	0.0133591	0.0462281	ARHGAP6	stromal
10.3684	-2.13199	0.676705	0.000273164	0.00220242	EIF2D	stromal
14.8998	-2.13399	0.606607	7.42764e-05	0.000757921	NEK1	stromal
16.0776	-2.13815	0.633299	0.000156627	0.00139718	MSH3	stromal
8.39442	-2.13889	0.73969	0.000675693	0.00460653	LZTR1	stromal
51.9141	-2.13921	0.554296	1.22893e-05	0.000169269	TBL1XR1	stromal
15.618	-2.14	0.652324	0.000150627	0.0013574	HCG11	stromal
12.8743	-2.14088	0.775793	0.00108997	0.00666351	PPM1L	stromal
11.943	-2.1415	0.630285	0.000105616	0.00100959	SGSM2	stromal
35.7417	-2.14176	0.687305	0.000434701	0.00323987	DPP6	stromal
3.48992	-2.14216	1.33104	0.0180868	0.058207	CP	stromal
8.47979	-2.14316	0.778346	0.00104651	0.00644808	DROSHA	stromal
4.46548	-2.14373	1.00325	0.0058438	0.0246705	ZDHHC1	stromal
20.5431	-2.1438	0.531495	9.49438e-06	0.000136656	BACE1	stromal
8.30031	-2.1449	0.766969	0.00080929	0.00530967	POLR1A	stromal
12.1988	-2.14542	0.838586	0.00147144	0.00844449	ALDH6A1	stromal
41.9039	-2.1471	0.38377	5.11829e-09	2.11315e-07	PIN1	stromal
20.4283	-2.14771	0.511998	5.14095e-06	8.1676e-05	TRIM38	stromal
80.6895	-2.14941	0.472688	1.54828e-06	2.98961e-05	NDUFA3	stromal
6.49066	-2.14988	0.919953	0.00324832	0.0155966	ROGDI	stromal
20.1799	-2.15246	0.565313	2.4807e-05	0.000299673	C1orf131	stromal
18.2351	-2.15273	0.573817	3.76792e-05	0.000424963	SNAPIN	stromal
6.26909	-2.1535	1.0957	0.00473166	0.0209848	MAP3K6	stromal
8.19824	-2.15403	1.04788	0.00274991	0.0137077	DDX60	stromal
51.5451	-2.1543	0.623407	6.02371e-05	0.000633726	GSTK1	stromal
5.06522	-2.1546	0.986534	0.00486432	0.0214068	HDHD3	stromal
2.03132	-2.15546	1.85955	0.0373487	0.100378	APOM	stromal
5.23885	-2.15582	1.10167	0.00519481	0.0225372	TDRD7	stromal
30.0799	-2.15675	0.477061	1.57757e-06	3.02754e-05	STX16	stromal
12.3013	-2.15679	0.715795	0.000519763	0.00373628	PARN	stromal
7.2586	-2.15802	0.838229	0.00179201	0.00980452	WNT11	stromal
24.6576	-2.16018	0.593592	5.79517e-05	0.000613798	MARVELD1	stromal
8.23727	-2.16066	0.841809	0.00194962	0.010475	ARL17A	stromal
46.5605	-2.16074	0.46779	5.42271e-07	1.19404e-05	ZCRB1	stromal
5336.69	-2.16152	0.482483	1.57748e-06	3.02754e-05	MT-CO2	stromal
2.23839	-2.16211	1.37982	0.0221019	0.0676753	OPLAH	stromal
49.8755	-2.16223	0.440638	2.18642e-07	5.46649e-06	CPQ	stromal
9.23718	-2.1627	0.757604	0.000806176	0.00529477	MTIF2	stromal
1.97848	-2.16323	1.62629	0.0330674	0.091882	KBTBD3	stromal
5.44908	-2.16326	0.935539	0.00374427	0.0174944	TMEM254	stromal
22.8513	-2.16485	0.643389	0.000175514	0.00152871	CEP164	stromal
25.5051	-2.16513	0.608248	8.44231e-05	0.000838287	HOXD10	stromal
21.0301	-2.16801	0.842338	0.00146657	0.00842874	POSTN	stromal
9.78179	-2.16841	0.78232	0.00075465	0.00501409	CROT	stromal
18.6334	-2.16858	0.501633	2.58664e-06	4.55968e-05	MPV17	stromal
4.77914	-2.17233	1.33864	0.00911154	0.0345183	FGGY	stromal
6.6166	-2.17443	0.897593	0.00207204	0.0110103	BBS5	stromal
2.61443	-2.1747	1.76067	0.0315668	0.0889727	CLYBL	stromal
11.4625	-2.17521	0.650756	0.000141398	0.00129102	MCCC2	stromal
1.84641	-2.17907	1.96042	0.0425981	0.110762	TMEM220-AS1	stromal
5.60946	-2.17964	0.937363	0.00342741	0.0162883	CLHC1	stromal
23.86	-2.18028	0.53357	6.14805e-06	9.53822e-05	CYB5A	stromal
14.1822	-2.18298	0.613578	8.31775e-05	0.000827228	TAB3	stromal
27.3772	-2.18673	0.560247	1.88763e-05	0.000241259	ZNF91	stromal
7469.02	-2.18791	0.493207	1.83263e-06	3.44332e-05	MT-CO1	stromal
41.88	-2.18859	0.440385	1.83255e-07	4.65594e-06	LSM4	stromal
35.1891	-2.18884	0.636237	0.000135176	0.00123839	GALNT1	stromal
26.1106	-2.1898	0.577954	2.45318e-05	0.000297774	PHF11	stromal
2.81241	-2.18985	1.41931	0.0175875	0.0570978	C16orf74	stromal
12.3358	-2.1912	0.79638	0.000896835	0.00574295	SNAPC5	stromal
15.9467	-2.19138	0.655785	0.000125426	0.00116459	FANCL	stromal
5.13174	-2.19228	0.960135	0.00402528	0.0185579	PINLYP	stromal
30.4654	-2.193	0.459779	3.2733e-07	7.79568e-06	PHKB	stromal
442.823	-2.19343	1.22085	0.00913276	0.0345775	IGFBP5	stromal
23.9931	-2.19487	0.527247	5.80818e-06	9.07663e-05	CSAD	stromal
37.0678	-2.19645	0.59227	3.7957e-05	0.000427263	BLOC1S1	stromal
10.0492	-2.19704	0.72364	0.000408785	0.00308239	BCAS3	stromal
33.3964	-2.19706	0.718082	0.000380975	0.00291264	CDCA7	stromal
83.0097	-2.19717	0.471667	9.15289e-07	1.89568e-05	PRKDC	stromal
12.5219	-2.1974	0.789305	0.000975504	0.00613405	KIF20B	stromal
10.8338	-2.20213	0.661429	0.000152245	0.00136683	NAGLU	stromal
9.75515	-2.20417	0.683455	0.000204985	0.00172785	BCAT2	stromal
10.0578	-2.20418	1.043	0.00250681	0.012738	THSD4	stromal
4.76078	-2.20431	0.94161	0.00333365	0.0159272	ARHGAP33	stromal
6.16598	-2.20482	0.935177	0.00318761	0.0153581	FBXO4	stromal
42.0446	-2.20505	0.436031	8.05095e-08	2.28614e-06	CLUAP1	stromal
43.56	-2.20516	0.509792	1.94726e-06	3.61006e-05	SHPRH	stromal
4.90567	-2.20819	1.17879	0.00960044	0.0358723	FANCA	stromal
18.2901	-2.20873	0.79585	0.000999068	0.00623535	CGNL1	stromal
5.59005	-2.21	0.853038	0.00153524	0.00873076	ITPR1	stromal
8.32813	-2.2112	0.756776	0.000447738	0.00331537	MTURN	stromal
1.57047	-2.2144	2.78944	0.059889	0.142388	PRKCQ	stromal
90.3387	-2.21517	0.357623	1.15729e-10	7.22642e-09	KANSL1	stromal
7.70772	-2.21904	1.05508	0.00551286	0.0235748	THNSL2	stromal
12.9346	-2.21913	0.962325	0.0028284	0.0139761	CCDC74B	stromal
8.51934	-2.21964	0.849352	0.00153727	0.00873835	PIGN	stromal
3.79571	-2.22075	1.14255	0.00808189	0.0315901	ZMAT1	stromal
23.2196	-2.22336	0.534367	7.29284e-06	0.000109097	KMT2B	stromal
10.74	-2.22367	0.65983	0.000114647	0.00107786	CASD1	stromal
7.11388	-2.22678	0.753094	0.000549919	0.00390166	ZNF429	stromal
7.78431	-2.22696	0.743356	0.000343198	0.00266717	ZMYND19	stromal
59.5204	-2.22808	0.606293	4.11657e-05	0.000456826	HSPB6	stromal
2.36437	-2.2295	1.54249	0.0215997	0.0664943	MVK	stromal
14.4184	-2.23024	0.705418	0.000165248	0.00145545	BLVRA	stromal
3.39797	-2.23066	1.14291	0.00889816	0.0339455	ZNF354C	stromal
19.7552	-2.23099	0.568693	1.05125e-05	0.000149424	LRP3	stromal
5.59399	-2.23308	0.889854	0.00177776	0.0097606	SLC25A42	stromal
8.01813	-2.23618	0.817201	0.00117237	0.007037	BLOC1S5	stromal
20.0267	-2.23774	0.532465	5.4665e-06	8.64106e-05	RRP36	stromal
42.2121	-2.23866	0.478069	6.15397e-07	1.33513e-05	PPIP5K2	stromal
22.5367	-2.23987	0.705853	0.000332416	0.0025914	PLA2G7	stromal
5.92752	-2.24018	1.58064	0.00978377	0.0363625	CENPM	stromal
63.6868	-2.24286	0.525783	5.05503e-06	8.06172e-05	R3HDM2	stromal
4.24598	-2.24378	1.1231	0.00614069	0.0255798	PYROXD2	stromal
40.0171	-2.24469	0.411408	6.41858e-09	2.59034e-07	FLRT2	stromal
8.07753	-2.24541	0.844199	0.00128092	0.00753365	MTHFR	stromal
70.8093	-2.24575	0.440643	8.98576e-08	2.50067e-06	TAF10	stromal
3.82754	-2.24759	1.10608	0.00637484	0.0262502	ACAD10	stromal
8.28658	-2.24776	0.845822	0.00110331	0.00672215	N6AMT1	stromal
22.3288	-2.24848	0.548471	7.88082e-06	0.000116094	CTTNBP2	stromal
12.1723	-2.24866	0.584159	1.91377e-05	0.000243608	DNAJC16	stromal
3.01078	-2.24937	1.59238	0.0224634	0.0685224	FOXM1	stromal
28.042	-2.25017	0.664818	0.000160071	0.00142009	FAM210B	stromal
17.0179	-2.25166	0.524453	3.52813e-06	5.94383e-05	EFCAB2	stromal
28.8566	-2.2519	0.556387	8.1685e-06	0.000119663	ANXA4	stromal
2.71233	-2.25253	1.61728	0.0242885	0.0728771	PCLO	stromal
4.60523	-2.25336	1.01239	0.00419766	0.0191498	ZNF25	stromal
13.0852	-2.25466	0.618311	3.71104e-05	0.000419993	EFNA5	stromal
3.06525	-2.2551	1.41498	0.017257	0.0563085	BCL11A	stromal
1.79084	-2.25528	2.01305	0.0431294	0.111773	SYTL5	stromal
13.2057	-2.25765	0.718694	0.000283584	0.00227577	SMO	stromal
3.02493	-2.26043	1.21877	0.0098383	0.0365219	NRAV	stromal
22.9171	-2.2605	0.637101	6.78974e-05	0.000702355	DNAH14	stromal
9.87048	-2.26118	0.690207	0.00012545	0.00116459	NYNRIN	stromal
13.1119	-2.26311	0.908025	0.00152047	0.00866249	ARHGAP18	stromal
6.25156	-2.26471	0.81234	0.000798731	0.00525688	VRK2	stromal
23.1634	-2.26665	0.741707	0.00047074	0.00344706	PLGRKT	stromal
5.93488	-2.26672	0.922248	0.00167905	0.00937864	FARS2	stromal
20.714	-2.26677	0.592359	1.76396e-05	0.000228876	IVD	stromal
11.6995	-2.2669	0.701926	0.000215528	0.00180821	PEX1	stromal
3.19532	-2.26722	1.15556	0.00852282	0.0328532	SRR	stromal
6.07743	-2.2674	0.958757	0.0027611	0.0137355	TTC31	stromal
43.4177	-2.2682	0.414052	7.1313e-09	2.83243e-07	CHCHD5	stromal
5.53347	-2.26888	1.28655	0.00545764	0.0233864	HOMER2	stromal
38.8862	-2.26924	0.498579	1.2109e-06	2.42007e-05	VPS13B	stromal
17.4456	-2.27142	0.496382	9.34776e-07	1.92967e-05	CTSO	stromal
12.5755	-2.27262	1.51528	0.0017173	0.00952026	NTHL1	stromal
4.76904	-2.27487	1.1212	0.00537954	0.0231494	ZNF662	stromal
9.67095	-2.27608	0.77037	0.000415825	0.00312142	ALDH3A2	stromal
28.2849	-2.27655	0.453676	1.22642e-07	3.24742e-06	KRIT1	stromal
13.9546	-2.27703	0.650449	9.58437e-05	0.000933955	RMDN1	stromal
7.68762	-2.27718	0.791228	0.000701696	0.00473748	GKAP1	stromal
2.34081	-2.28303	2.38668	0.0401411	0.106031	SPDEF	stromal
20.4952	-2.28412	0.606375	3.17419e-05	0.00036786	ANKRD36	stromal
4.98151	-2.28549	0.951331	0.00268343	0.0134397	TENM3	stromal
158.089	-2.28864	0.432013	2.5174e-08	8.33664e-07	GTF2I	stromal
1.55777	-2.28912	2.57455	0.0556447	0.135165	GINS1	stromal
7.78381	-2.2912	0.742417	0.00028414	0.00227729	RWDD2B	stromal
4.38202	-2.29186	1.05089	0.00467733	0.0207806	DUSP15	stromal
12.0986	-2.29234	0.699016	0.000141935	0.00129183	SAP30L	stromal
13.6068	-2.29483	0.859211	0.000963316	0.00606652	GLT8D2	stromal
306.326	-2.29646	0.443943	3.83665e-08	1.22146e-06	NUCKS1	stromal
6.02239	-2.29666	0.929761	0.00205924	0.0109608	SAMD5	stromal
21.2505	-2.2975	0.57404	6.60996e-06	0.000101544	MTA3	stromal
41.3069	-2.2976	0.509638	1.66396e-06	3.17189e-05	CCDC14	stromal
10.4084	-2.29792	0.715505	0.000171501	0.00149792	BBS4	stromal
64.3398	-2.29806	0.550774	7.19641e-06	0.000107912	FTX	stromal
12.5705	-2.29902	0.709738	0.000246257	0.00201879	SLC38A10	stromal
7.14902	-2.30019	0.925191	0.00140502	0.00812644	LPIN3	stromal
5.12209	-2.30069	0.937703	0.00233509	0.0121407	FAM149B1	stromal
20.4009	-2.30263	0.614851	2.6611e-05	0.000317404	PLCE1	stromal
14.0286	-2.30314	0.601539	1.89036e-05	0.000241362	ZNF248	stromal
30.8628	-2.30485	0.550258	4.503e-06	7.33989e-05	MRPS33	stromal
4.71348	-2.3057	1.27105	0.00606282	0.0254072	PEX11A	stromal
23.3807	-2.30684	0.502499	8.61224e-07	1.79555e-05	RNF150	stromal
8.19509	-2.30706	0.922679	0.00194545	0.0104571	MSH2	stromal
16.4328	-2.30752	0.587921	1.30213e-05	0.000177835	MRPL24	stromal
7.61977	-2.30973	0.824299	0.00069402	0.0046983	RAB11FIP3	stromal
76.3592	-2.31019	0.590817	1.80309e-05	0.000233065	MRC2	stromal
7.24745	-2.31092	1.0182	0.00340814	0.0162091	ADGRL1	stromal
10.3887	-2.31197	0.870258	0.00126914	0.0074854	NBEA	stromal
5.27023	-2.31246	1.38554	0.013416	0.0464124	SNTA1	stromal
40.5804	-2.31422	0.59781	9.25931e-06	0.000133887	PSMB8	stromal
175.142	-2.31512	0.395149	7.41527e-10	3.94361e-08	REV3L	stromal
3.92347	-2.31611	1.12181	0.00607135	0.0254177	SLC4A3	stromal
5.78558	-2.31723	0.880079	0.00141975	0.00820116	C2orf74	stromal
3.44917	-2.31781	1.17294	0.00741941	0.029506	RBM45	stromal
12.5997	-2.31786	0.618448	2.85426e-05	0.000336059	B4GALT2	stromal
21.8208	-2.31832	0.537906	2.47397e-06	4.40437e-05	METTL5	stromal
50.5591	-2.31858	0.492716	5.18206e-07	1.14709e-05	GREB1	stromal
1.56918	-2.31948	2.30878	0.0490526	0.123441	ZNF888	stromal
175.868	-2.32386	0.464503	6.78417e-08	1.98944e-06	PRDX2	stromal
1.98141	-2.32402	2.07882	0.0389057	0.10363	MRAP2	stromal
7.32276	-2.32442	0.745267	0.000298139	0.00236682	LMLN	stromal
4.1411	-2.32628	1.26016	0.0084947	0.0327913	CHAF1A	stromal
33.8619	-2.3267	0.458742	6.23975e-08	1.84271e-06	NDUFA8	stromal
3.09829	-2.32673	1.19913	0.00906816	0.0344051	ZNF839	stromal
15.2975	-2.32703	0.60076	1.47947e-05	0.000196776	KRCC1	stromal
1.55529	-2.32711	2.70263	0.0565128	0.13655	ENKUR	stromal
1.39043	-2.32907	2.49051	0.058447	0.139914	ATP10A	stromal
45.2333	-2.32909	0.416721	4.0894e-09	1.74003e-07	SUGP2	stromal
22.7148	-2.32959	0.57831	8.4195e-06	0.000122876	HOXA11-AS	stromal
8.07168	-2.32964	1.07693	0.00290546	0.0142447	PRC1	stromal
65.2256	-2.32972	0.4324	1.73234e-08	6.05643e-07	PDCD4	stromal
33.5724	-2.33043	0.721921	0.000161479	0.00142928	PAPLN	stromal
353.228	-2.33085	0.45456	5.60849e-08	1.66019e-06	HMGN2	stromal
2509.7	-2.33221	0.471263	1.41025e-07	3.6952e-06	COL1A1	stromal
3.63759	-2.33275	1.25973	0.0103954	0.0380718	NECAB1	stromal
19.5983	-2.33287	0.5273	1.41991e-06	2.7759e-05	TBC1D5	stromal
2.56786	-2.33324	1.84084	0.0284432	0.0821996	PRIM1	stromal
16.5362	-2.3337	0.69502	0.000163004	0.00143872	SMARCD3	stromal
70.3682	-2.33394	0.473741	1.93727e-07	4.8923e-06	ITPR2	stromal
31.0529	-2.33444	0.586475	1.4307e-05	0.000191437	CYP1B1	stromal
1.8067	-2.33476	1.99118	0.0391009	0.103908	CAPN12	stromal
4.1555	-2.33482	1.23298	0.00838386	0.0325273	SIRT5	stromal
112.994	-2.33703	0.514922	1.1346e-06	2.2784e-05	CDKN1C	stromal
11.643	-2.33829	0.758028	0.000326267	0.00255777	SCUBE2	stromal
1.68348	-2.33992	2.4225	0.048015	0.121426	FBXO16	stromal
137.122	-2.34142	0.460712	4.17553e-08	1.29081e-06	MRPS21	stromal
9.33114	-2.34204	0.899356	0.00147653	0.00846205	SMIM10	stromal
10.2429	-2.34256	0.799046	0.000587973	0.00413194	IDE	stromal
3.66012	-2.34422	1.30229	0.0115082	0.0411509	MCM5	stromal
6.26276	-2.34521	1.02433	0.00319164	0.0153715	MATN2	stromal
5.92951	-2.34646	0.875757	0.00119456	0.00714627	IKZF4	stromal
6.45069	-2.34897	0.935924	0.00209651	0.0111168	CDK5	stromal
16.8819	-2.3494	0.634453	4.03536e-05	0.000449403	NRXN2	stromal
66.3446	-2.35077	0.398079	9.65457e-10	4.96617e-08	TSHZ2	stromal
15.4099	-2.35175	0.676695	9.6538e-05	0.000939819	PTCH2	stromal
31.2149	-2.35456	0.430009	7.45416e-09	2.93283e-07	ISOC2	stromal
10.1164	-2.35479	0.706854	0.000141435	0.00129102	C2orf76	stromal
28.6757	-2.35532	0.628178	3.95405e-05	0.000441524	SLC40A1	stromal
25.9019	-2.35718	0.463496	6.61514e-08	1.94442e-06	CCDC90B	stromal
36.4503	-2.35871	0.423902	3.74495e-09	1.62079e-07	RPAP2	stromal
11.8856	-2.36127	0.660225	3.82621e-05	0.000429157	ARSD	stromal
40.1759	-2.36459	0.447532	1.84426e-08	6.37665e-07	SENP7	stromal
6.8395	-2.36525	0.931379	0.00109957	0.00670694	SMUG1	stromal
147.753	-2.367	0.367782	2.71845e-11	1.9386e-09	HNRNPD	stromal
7.51524	-2.36957	0.736992	0.000181664	0.00157355	FBXL17	stromal
4.50151	-2.3732	1.07473	0.0039548	0.018289	FANCI	stromal
32.6617	-2.37397	0.587163	4.24312e-06	6.9524e-05	ZCCHC24	stromal
18.2325	-2.3748	0.56244	3.11879e-06	5.39173e-05	TRIQK	stromal
6.82098	-2.37607	1.01089	0.00277009	0.0137638	CHCHD6	stromal
2.59422	-2.37625	1.30931	0.0115902	0.0413485	KLF8	stromal
14.4018	-2.3767	0.664423	4.02716e-05	0.000448889	SMIM8	stromal
9.3558	-2.37727	0.701507	0.000101419	0.00097541	LINC00926	stromal
28.9838	-2.37767	0.761775	0.000313929	0.00247882	IRS1	stromal
51.9264	-2.37889	0.374417	3.07375e-11	2.10813e-09	PNKD	stromal
45.8467	-2.3805	0.521812	1.37301e-06	2.70528e-05	UBE2M	stromal
5.43512	-2.38103	0.899645	0.00135528	0.0078933	EFCAB7	stromal
4.76981	-2.38125	1.40803	0.00651695	0.0267062	TAF7L	stromal
49.8934	-2.38341	0.494373	1.82112e-07	4.63628e-06	AUTS2	stromal
42.5206	-2.38446	0.496889	2.93628e-07	7.1593e-06	THOC7	stromal
7.15056	-2.38452	0.946981	0.00185924	0.0100844	PTPN18	stromal
8.81755	-2.38658	0.922285	0.00137549	0.00798877	ARHGEF3	stromal
7.96815	-2.38678	0.750218	0.000252755	0.00206532	TRUB1	stromal
7.29822	-2.38819	1.05011	0.00195484	0.0104986	GAREM1	stromal
54.5986	-2.3886	0.657838	5.45219e-05	0.000582387	SDC3	stromal
3.6442	-2.38871	1.72815	0.0209174	0.0648554	RCOR2	stromal
7.19166	-2.38892	0.922075	0.000987469	0.00618449	PGPEP1	stromal
6.29005	-2.39037	0.883711	0.00110931	0.00674564	SMAD9	stromal
9.70088	-2.39099	0.802997	0.000527614	0.00377326	SLC24A3	stromal
17.1863	-2.39341	0.818728	0.00041142	0.00309762	C11orf54	stromal
19.0446	-2.40133	0.49352	1.68245e-07	4.31829e-06	AASDH	stromal
36.4941	-2.40167	0.857549	0.000531439	0.00379414	VWC2	stromal
1005.82	-2.40353	0.321821	1.73789e-14	2.39695e-12	ITM2B	stromal
33.0806	-2.40515	0.48136	8.29747e-08	2.34553e-06	ABHD17A	stromal
19.5936	-2.406	0.682884	8.02785e-05	0.000805935	SMC2	stromal
3.22379	-2.40619	1.14403	0.00611078	0.02551	VMAC	stromal
2.96973	-2.40701	2.27733	0.0321096	0.0900274	SLC27A6	stromal
10.6065	-2.40777	0.709103	7.176e-05	0.000735834	BORCS8	stromal
94.9406	-2.4097	0.419328	1.56742e-09	7.5664e-08	IL1R1	stromal
12.561	-2.41114	0.787931	0.000166411	0.00146467	NIPSNAP3A	stromal
54.3285	-2.41387	0.441028	9.7057e-09	3.65814e-07	CRTAP	stromal
44.5446	-2.41523	0.404965	4.04487e-10	2.29716e-08	VEGFB	stromal
7.68461	-2.41625	0.731229	0.000149694	0.00135108	CASP6	stromal
3.39334	-2.41659	1.32546	0.0100477	0.0370908	PARD3B	stromal
19.8521	-2.4194	0.738937	0.000221551	0.00184886	TSR3	stromal
9.05496	-2.42304	0.696428	7.11699e-05	0.000730977	ZNF362	stromal
84.7584	-2.4236	0.486411	7.83022e-08	2.23357e-06	MEIS1	stromal
21.2387	-2.42645	0.61998	2.02652e-05	0.000255627	GABBR1	stromal
15.0198	-2.42659	0.646841	2.45632e-05	0.000297867	CTDSPL	stromal
9.45137	-2.42663	1.13792	0.00231	0.0120252	NXNL2	stromal
10.5944	-2.4288	0.996769	0.000933685	0.00591758	ATPAF1	stromal
3.53503	-2.42888	1.15128	0.00532461	0.0229654	MAP3K10	stromal
3.0372	-2.43063	1.40673	0.0134347	0.0464451	C19orf44	stromal
86.6423	-2.43092	0.48133	9.40231e-08	2.58224e-06	PLEKHH2	stromal
94.2452	-2.43256	0.36994	6.64459e-12	5.45073e-10	CXCL12	stromal
5.83135	-2.43485	1.18008	0.00529916	0.0228792	SHROOM4	stromal
13.2333	-2.43527	0.834468	0.000400437	0.00302582	PSMG4	stromal
9.08052	-2.43607	0.666168	3.78337e-05	0.000426257	SVEP1	stromal
9.73297	-2.43874	0.771992	0.000272185	0.00219691	APOO	stromal
16.3204	-2.43891	0.532143	7.20905e-07	1.53098e-05	FBRSL1	stromal
7.86391	-2.44039	0.7591	0.000194057	0.00166046	LANCL1	stromal
7.93427	-2.4413	0.854063	0.000385819	0.00294014	NPEPL1	stromal
19.1503	-2.44266	0.558841	1.97327e-06	3.64214e-05	ZNF358	stromal
18.9474	-2.44274	0.643033	2.9205e-05	0.000342572	ADGRD1	stromal
3.73788	-2.44421	1.08071	0.00397777	0.018375	GPR173	stromal
40.8069	-2.44503	0.634688	1.2152e-05	0.000167956	ETFB	stromal
51.7271	-2.44652	0.387348	2.85821e-11	2.02675e-09	NDUFB5	stromal
4.0936	-2.44664	1.20305	0.00636747	0.0262457	PARPBP	stromal
6.17496	-2.44797	0.899977	0.000800878	0.0052675	ERMARD	stromal
26.7009	-2.44878	0.552905	2.13572e-06	3.87362e-05	CCDC25	stromal
16.2406	-2.45036	0.618294	7.34761e-06	0.000109525	DYRK4	stromal
12.2759	-2.45063	0.650384	2.11658e-05	0.000264857	PSMB10	stromal
16.3896	-2.45155	0.588817	5.07982e-06	8.09096e-05	POGK	stromal
7.0751	-2.45242	0.875579	0.000639908	0.00440082	PLXNB1	stromal
6.52245	-2.45449	0.957166	0.00149614	0.00855495	OMA1	stromal
29.6365	-2.45453	0.512796	3.96413e-07	9.07917e-06	TMA16	stromal
162.735	-2.45577	0.474689	5.06356e-08	1.52771e-06	MT-ATP8	stromal
19.3438	-2.45688	0.747885	0.000195042	0.00166635	PCED1A	stromal
10.5781	-2.45921	0.759134	0.000194792	0.00166542	NAIP	stromal
13.7524	-2.46268	0.668333	2.34247e-05	0.000287675	SDHAF3	stromal
35.7442	-2.46306	0.768854	0.000109295	0.00103842	PRICKLE1	stromal
4.94708	-2.46796	1.11171	0.00415062	0.0189987	SUSD1	stromal
43.1726	-2.47284	0.439331	3.85498e-09	1.66268e-07	BCL7C	stromal
16.5575	-2.47294	0.635943	1.64783e-05	0.000216792	GSDMD	stromal
14.6248	-2.47322	0.65153	1.76521e-05	0.000228876	CTSF	stromal
38.7102	-2.47343	0.460029	1.16013e-08	4.2826e-07	BIN1	stromal
6.95905	-2.47387	0.822465	0.00042759	0.00319826	TRAPPC11	stromal
23.1072	-2.47415	0.559307	2.15738e-06	3.90163e-05	TBC1D2B	stromal
112.637	-2.47755	0.355288	5.29406e-13	5.49139e-11	ESR1	stromal
57.0847	-2.48012	0.46598	1.44448e-08	5.1799e-07	DTWD1	stromal
66.6524	-2.48154	0.348592	1.88712e-13	2.09603e-11	MRPL20	stromal
2.97227	-2.4825	1.20576	0.0065787	0.0269355	BTBD8	stromal
40.0538	-2.48457	0.508301	1.31946e-07	3.47181e-06	SSBP3	stromal
15.4524	-2.48471	0.557629	1.43788e-06	2.80666e-05	ZBTB4	stromal
30.0673	-2.48639	0.465274	1.62521e-08	5.76216e-07	LSM6	stromal
789.877	-2.48999	0.321416	2.05106e-15	3.30036e-13	FOSB	stromal
12.3292	-2.49041	0.734284	6.06855e-05	0.000637909	RNF20	stromal
1.97305	-2.49174	1.78128	0.0255582	0.0758796	CPLX1	stromal
16.4957	-2.49189	0.719182	9.79156e-05	0.000948987	POP5	stromal
22.4119	-2.49243	0.487978	3.93548e-08	1.23795e-06	HIBADH	stromal
2.42851	-2.4935	1.665	0.0158771	0.0528297	ADCY5	stromal
6.65514	-2.49384	0.990375	0.00162216	0.00915868	C1RL-AS1	stromal
115.283	-2.4948	0.445034	1.96586e-09	9.1046e-08	RARRES2	stromal
203.953	-2.4951	0.44415	4.74976e-09	1.99379e-07	TCF4	stromal
65.3523	-2.49639	0.423189	5.31873e-10	2.93674e-08	NME4	stromal
8.33671	-2.49685	1.00407	0.00126803	0.00748361	CDH1	stromal
8.89166	-2.49758	0.772031	0.000195838	0.00166981	MEGF8	stromal
7.58709	-2.49801	0.965678	0.00136887	0.0079577	KIF26B	stromal
2.03762	-2.49848	1.89055	0.028414	0.0821713	PGM5	stromal
35.8485	-2.49891	0.589295	5.81308e-06	9.07663e-05	SLC2A4RG	stromal
6.27682	-2.50089	1.17661	0.00449183	0.0201274	SULT1C4	stromal
15.3071	-2.50167	0.685311	4.80547e-05	0.000522893	PMS1	stromal
31.5123	-2.50418	0.528477	3.98056e-07	9.08365e-06	ARHGAP20	stromal
6.75894	-2.50479	0.872976	0.000633606	0.00436945	ADCY6	stromal
5.88891	-2.50498	1.21646	0.00560086	0.0238617	TCN2	stromal
5.11927	-2.50589	1.10289	0.00308495	0.0149265	WDR7	stromal
12.1868	-2.50766	0.634679	1.15695e-05	0.000161703	COQ2	stromal
72.8307	-2.50875	0.382635	1.26345e-11	9.84945e-10	GOLGA8A	stromal
1.60408	-2.50924	2.42681	0.0458676	0.117343	ZNF404	stromal
7.32124	-2.51034	0.907616	0.000934032	0.00591758	FARSB	stromal
5.16984	-2.51251	1.06572	0.00246333	0.0125936	EFNB3	stromal
2.67595	-2.51528	1.30487	0.0087998	0.0336332	HOXA4	stromal
5.59323	-2.51599	0.912943	0.00099064	0.00620126	DHRS12	stromal
2.28814	-2.51844	1.70474	0.0169695	0.0555649	ZNF630	stromal
5.31622	-2.52026	0.996163	0.00168813	0.0094084	FAM117A	stromal
5.30619	-2.52045	0.912816	0.000722503	0.00485966	TATDN3	stromal
4.8368	-2.52481	1.25214	0.00643056	0.0264103	KIF26A	stromal
29.6495	-2.52907	0.512536	1.54254e-07	3.99183e-06	C7orf50	stromal
2.21562	-2.52994	1.55584	0.0175514	0.0570104	REEP6	stromal
4.28686	-2.53061	1.06544	0.00278415	0.0138173	SLC22A5	stromal
5.93538	-2.53106	0.87405	0.000585117	0.00411775	NUDT8	stromal
5.67927	-2.53259	1.18675	0.00262777	0.0132242	KIAA0825	stromal
2.46706	-2.53347	1.48727	0.0135736	0.0467827	HERC6	stromal
16.3591	-2.53549	0.888696	0.000476137	0.00347846	ANKRD13B	stromal
3.75302	-2.53566	1.31174	0.00794756	0.0311718	C1orf53	stromal
332.209	-2.53675	0.386507	1.44667e-11	1.10043e-09	NR2F2	stromal
47.8147	-2.53873	0.571067	1.00479e-06	2.06064e-05	IRF4	stromal
3.37198	-2.54157	1.23871	0.00671791	0.0273311	USP20	stromal
64.5153	-2.54316	0.44615	3.13833e-09	1.36768e-07	NME3	stromal
3.67046	-2.54537	1.09653	0.00296881	0.0145213	UBE2D4	stromal
44.205	-2.5464	0.482027	1.7573e-08	6.12664e-07	TP53I3	stromal
2.33633	-2.54719	1.61029	0.018026	0.0581044	ERICH6-AS1	stromal
5.43353	-2.54958	1.05292	0.00244225	0.0125062	VPS52	stromal
4.88501	-2.55089	1.3766	0.008548	0.03293	IQCA1	stromal
16.5313	-2.55288	0.662391	2.42856e-05	0.000295644	ZDHHC21	stromal
12.5348	-2.55563	0.731776	8.13726e-05	0.000813791	JDP2	stromal
3.43829	-2.5563	1.12956	0.00395655	0.018289	UST	stromal
3.40528	-2.55775	1.30986	0.00761747	0.0301124	ZNF747	stromal
5.78875	-2.55924	1.36424	0.00829474	0.0322713	CDKN3	stromal
42.8288	-2.55948	0.508485	1.20078e-07	3.19961e-06	METRN	stromal
2.85183	-2.56035	1.52328	0.0142214	0.048464	PSRC1	stromal
3.45931	-2.5607	1.19256	0.00533072	0.0229759	IFT172	stromal
2.69729	-2.56253	1.33289	0.00892572	0.033999	DSCC1	stromal
68.4096	-2.56269	0.655051	1.00395e-05	0.000143189	LGALS3BP	stromal
11.5118	-2.56399	0.681453	2.3404e-05	0.000287675	CETN3	stromal
2.99781	-2.5645	1.75941	0.0184165	0.0588754	MCOLN2	stromal
26.8795	-2.56536	0.523679	1.39149e-07	3.65367e-06	SYTL4	stromal
2.23561	-2.56537	2.0138	0.0283757	0.0820931	ANKRD45	stromal
8.13104	-2.56571	0.930727	0.000922963	0.00586537	CIB2	stromal
1.69965	-2.5695	2.55451	0.0452502	0.116148	GRIK2	stromal
17.3252	-2.57073	0.712685	2.47349e-05	0.000299371	SRBD1	stromal
4.18065	-2.57393	1.06056	0.00186622	0.0101136	ACCS	stromal
9.08743	-2.57936	0.782835	0.000113773	0.00107285	MFSD8	stromal
16.0539	-2.58041	0.713304	2.57245e-05	0.000309558	PYCARD	stromal
23.1387	-2.58214	0.609388	4.99352e-06	7.9941e-05	LZIC	stromal
33.9331	-2.58334	0.558534	5.64181e-07	1.23363e-05	IFT43	stromal
6.24256	-2.58334	1.02813	0.000893558	0.00573074	PHOSPHO2	stromal
154.823	-2.58419	1.0387	0.00151847	0.00865498	TAGLN	stromal
47.5733	-2.5863	0.442133	1.10038e-09	5.4978e-08	MAP2K2	stromal
12.4269	-2.58666	0.702015	2.09123e-05	0.000262208	USP40	stromal
13.789	-2.59274	0.704836	2.91785e-05	0.000342572	STXBP4	stromal
12.4475	-2.59293	0.660328	1.35131e-05	0.000183553	IMMP1L	stromal
76.3056	-2.59329	0.435639	4.37913e-10	2.45368e-08	SERPINB6	stromal
17.8502	-2.59384	0.728935	7.81538e-05	0.000790376	SLC44A1	stromal
99.5232	-2.59593	0.498397	5.14025e-08	1.54343e-06	FBN1	stromal
18.8515	-2.59768	0.59411	1.97051e-06	3.64214e-05	PALM	stromal
8.97346	-2.59802	0.781137	0.00012915	0.00119276	SPATA7	stromal
4.55597	-2.59819	0.995658	0.00134106	0.00782141	MX2	stromal
4.94831	-2.59967	1.0306	0.00178468	0.00977718	LRRC37A2	stromal
8.60684	-2.60503	0.951657	0.000886893	0.00570256	CACNA1C	stromal
361.411	-2.60513	0.431215	3.88475e-10	2.21625e-08	PPDPF	stromal
2.37443	-2.60777	1.59641	0.0167278	0.0549203	TAS2R14	stromal
2.07955	-2.60896	1.77392	0.0215993	0.0664943	TSNAXIP1	stromal
8.40437	-2.6111	0.802057	0.000160214	0.00142009	GOLGA1	stromal
9.05117	-2.61207	0.786196	0.000152169	0.00136683	ABHD14B	stromal
15.5556	-2.61373	0.635979	5.70275e-06	8.93573e-05	GATA2-AS1	stromal
2.35151	-2.6138	1.51902	0.0140229	0.0479567	GDPD3	stromal
1913.22	-2.61384	0.371052	3.74233e-13	4.01453e-11	COL3A1	stromal
14.4711	-2.61834	0.670739	1.41406e-05	0.000189412	CEP78	stromal
9.20215	-2.61879	0.834005	0.000212592	0.00178597	MYO15B	stromal
12.033	-2.61887	0.700961	2.6382e-05	0.000315353	ARHGEF25	stromal
11.8866	-2.6189	0.664371	1.39516e-05	0.000187481	EHBP1L1	stromal
19.9991	-2.6198	0.591984	1.86801e-06	3.4889e-05	MLH3	stromal
1.60953	-2.62022	2.38551	0.0425945	0.110762	SLC25A10	stromal
8.88913	-2.62059	0.883881	0.00047445	0.00346815	SLFN11	stromal
6.60811	-2.62092	0.963855	0.000620102	0.00429022	FKTN	stromal
48.2004	-2.62324	0.435536	2.83926e-10	1.6498e-08	RPL26L1	stromal
40.2357	-2.62373	0.644002	4.92797e-06	7.90932e-05	LTBP1	stromal
214.498	-2.62407	0.370084	2.86815e-13	3.15774e-11	TCEAL4	stromal
20.3232	-2.62415	0.632738	6.64287e-06	0.000101869	PIGP	stromal
12.9734	-2.62491	0.981374	0.00107173	0.00658406	CMBL	stromal
10.8808	-2.62659	0.876275	0.000399565	0.00302219	DTX3L	stromal
44.4989	-2.63	0.510096	3.358e-08	1.08067e-06	PEMT	stromal
25.0708	-2.63225	0.543292	2.56843e-07	6.35826e-06	MRPL1	stromal
10.2252	-2.63866	0.771715	6.90747e-05	0.000710514	TCHP	stromal
42.8547	-2.64605	0.474686	2.54633e-09	1.14139e-07	EBPL	stromal
27.2571	-2.64761	0.555226	3.17389e-07	7.66068e-06	CDC42EP5	stromal
9.85797	-2.6482	0.813294	0.000173505	0.00151227	CNTRL	stromal
1.4918	-2.64953	2.35674	0.0441212	0.114037	WFIKKN1	stromal
71.3991	-2.65056	0.674884	9.71584e-06	0.000139205	LRRC75A	stromal
5.63296	-2.65069	0.938818	0.00057995	0.004087	IRAK1BP1	stromal
21.0815	-2.65378	0.934841	0.000661396	0.00453121	SLC2A11	stromal
103.869	-2.65424	0.314412	4.99743e-18	1.18345e-15	GNAI2	stromal
47.1331	-2.65598	0.408038	7.88159e-12	6.30075e-10	NAA38	stromal
10.4656	-2.65805	0.876796	0.000390017	0.00296134	BTN3A2	stromal
160.511	-2.65839	1.11661	0.00225527	0.0118039	CRABP2	stromal
8.48859	-2.6645	0.872515	0.000186667	0.0016069	GALT	stromal
2.97519	-2.66777	1.33519	0.00693401	0.0279813	ARHGEF35	stromal
228.486	-2.67179	0.623946	3.00827e-06	5.21503e-05	PMEPA1	stromal
7.83659	-2.67214	0.8384	0.000154911	0.00138581	FAM53B	stromal
24.5859	-2.67384	0.509314	2.28397e-08	7.68527e-07	MPC1	stromal
1.96806	-2.67674	1.89381	0.0257778	0.076252	HHIPL1	stromal
6.70013	-2.67947	1.2613	0.00415767	0.0190171	CENPU	stromal
33.0634	-2.6823	0.539533	1.0442e-07	2.82452e-06	DPY19L1	stromal
103.79	-2.686	0.458822	1.10823e-09	5.4978e-08	BPTF	stromal
4.35044	-2.6867	1.19593	0.00362995	0.0170507	FAM220A	stromal
47.6592	-2.6892	0.515257	4.22588e-08	1.30317e-06	ADAM33	stromal
11.0326	-2.68943	0.719976	2.62255e-05	0.000313781	VSIG10	stromal
7.45123	-2.69014	0.836038	0.000192847	0.00165216	FZD2	stromal
4.12183	-2.69015	1.09092	0.00211895	0.0111931	RBBP9	stromal
1.89259	-2.69107	1.71594	0.0202884	0.0635089	DNAJC27-AS1	stromal
19.3674	-2.6931	0.77761	9.12166e-05	0.000896523	NPR2	stromal
22.4635	-2.6966	2.23331	0.00242472	0.0124622	BCAS1	stromal
27.9367	-2.70292	0.511818	2.21868e-08	7.48566e-07	CTSZ	stromal
265.513	-2.70468	0.369108	4.81023e-14	6.03732e-12	MZT2B	stromal
50.08	-2.70716	0.483018	1.98141e-09	9.14291e-08	XAF1	stromal
10.7588	-2.70784	0.865779	0.000228631	0.00190162	ARL15	stromal
35.3881	-2.71086	0.481235	1.6926e-09	8.0469e-08	HSDL2	stromal
19.6698	-2.712	0.613546	2.03069e-06	3.72619e-05	MBD5	stromal
18.5894	-2.71667	0.929311	0.000258699	0.00210977	APOL6	stromal
21.684	-2.71745	0.65337	3.74265e-06	6.24693e-05	ENPP2	stromal
1.8987	-2.71873	1.71261	0.0196675	0.0619441	ZBTB20-AS2	stromal
10.4437	-2.71899	0.796431	0.000103365	0.000991843	IQCE	stromal
2.98434	-2.71903	1.89729	0.0149434	0.0504178	MND1	stromal
7.17005	-2.71953	1.00908	0.000832296	0.00542359	PABPC4L	stromal
14.2871	-2.72173	0.80375	9.23637e-05	0.000904962	NLGN1	stromal
2.01006	-2.72314	1.67172	0.0169736	0.0555649	MACROD2	stromal
14.4912	-2.72665	0.70078	1.86817e-05	0.000239015	F10	stromal
7.11551	-2.72789	0.879594	0.000268929	0.00217343	STK36	stromal
2.67531	-2.72842	1.48189	0.00958845	0.0358489	RSPO1	stromal
15.1985	-2.72995	0.662412	5.99001e-06	9.32762e-05	ECHDC2	stromal
1.95536	-2.73033	1.7158	0.0188003	0.0598282	TRIM21	stromal
7.09838	-2.73196	0.86413	0.000188356	0.00161922	INTS2	stromal
8.72348	-2.73318	0.798042	8.01968e-05	0.000805935	MGME1	stromal
2.16475	-2.73675	2.58937	0.0346127	0.0950391	KIF18B	stromal
10.3793	-2.73708	0.707882	1.22997e-05	0.000169269	DMKN	stromal
18.0363	-2.73748	0.65941	6.93738e-06	0.000105031	PRTFDC1	stromal
57.5682	-2.73998	0.381661	1.39989e-13	1.61834e-11	RUNX1T1	stromal
7.35883	-2.74179	0.811605	9.86633e-05	0.000952556	PDK2	stromal
45.7315	-2.74352	0.52662	4.03747e-08	1.2637e-06	OSBPL1A	stromal
12.4007	-2.74726	0.720657	1.6872e-05	0.000220354	SH3GLB2	stromal
1.64407	-2.74757	2.3058	0.0371952	0.100051	ZMYND10	stromal
24.091	-2.74971	0.658454	2.2258e-06	4.00803e-05	GGCT	stromal
9.41176	-2.75194	0.709725	1.18666e-05	0.000165087	ZNF512B	stromal
10.7321	-2.75257	0.928133	0.000389653	0.00296128	ASRGL1	stromal
6.57793	-2.75259	1.02667	0.000992758	0.00620832	CHTF18	stromal
20.1489	-2.75333	0.560068	9.53174e-08	2.61207e-06	DUS1L	stromal
4.39236	-2.75774	1.17356	0.00255361	0.0129027	DNAH7	stromal
152.762	-2.76112	0.37355	1.65084e-14	2.32806e-12	CHCHD10	stromal
2.04617	-2.76394	2.07477	0.0194387	0.0613621	LINC01503	stromal
23.7641	-2.76504	0.634193	1.92577e-06	3.5755e-05	ANK3	stromal
15.055	-2.76529	0.60418	6.79349e-07	1.45519e-05	CENPB	stromal
22.7014	-2.76686	0.626369	1.591e-06	3.044e-05	RUVBL1	stromal
1.9544	-2.76821	1.69557	0.0175326	0.0569787	LINC00309	stromal
38.6171	-2.76863	0.500753	6.34117e-09	2.56735e-07	ADD3	stromal
26.9994	-2.76887	0.709781	5.88965e-06	9.18274e-05	CARMN	stromal
63.0249	-2.7689	0.408534	2.39621e-12	2.17934e-10	CAPNS1	stromal
52.3843	-2.77345	0.45569	2.52827e-10	1.48282e-08	CHURC1	stromal
7.85557	-2.77363	1.35264	0.004617	0.0205635	ATP1A2	stromal
5.01677	-2.77457	1.01376	0.00101479	0.00629594	ZNRF2	stromal
2.6246	-2.77478	1.69978	0.0152697	0.0511887	SH2D4A	stromal
6.80466	-2.77565	0.896557	0.000217475	0.00181847	DOK6	stromal
25.8764	-2.77954	0.71897	2.32852e-05	0.000286804	MOXD1	stromal
32.5192	-2.78431	0.487366	2.07945e-09	9.52526e-08	TMEM141	stromal
7.84373	-2.78494	0.835114	0.000119465	0.00111563	DPH5	stromal
57.0201	-2.7917	0.507883	7.7358e-09	3.03413e-07	NDUFB3	stromal
5.22299	-2.79277	1.18351	0.002589	0.0130605	RMDN2	stromal
70.5732	-2.79333	0.560142	9.21337e-08	2.54707e-06	OLFML3	stromal
2.20614	-2.79399	1.7492	0.0166949	0.0548385	HMCN1	stromal
4.65912	-2.79412	1.14745	0.00239935	0.0123768	C4orf33	stromal
1.62056	-2.79416	2.25384	0.0354022	0.0966488	ADCK1	stromal
58.1332	-2.79428	0.489479	2.86066e-09	1.2598e-07	MXD4	stromal
43.1071	-2.79509	0.577305	3.40323e-07	8.06657e-06	JAZF1	stromal
28.152	-2.79611	0.562865	9.70835e-08	2.65113e-06	TNRC18	stromal
5.14714	-2.80143	1.26066	0.00360077	0.016939	CCDC122	stromal
69.528	-2.80279	0.526101	2.46095e-08	8.17127e-07	HOXA11	stromal
19.2453	-2.80918	0.750625	2.93928e-05	0.000344158	NLGN4X	stromal
8.11899	-2.81076	0.84106	0.000132107	0.0012156	AVEN	stromal
2.84759	-2.81353	1.49212	0.00834414	0.0323832	FOXL2NB	stromal
5.50807	-2.81513	1.08082	0.00124816	0.00739995	THTPA	stromal
13.4822	-2.81619	0.625912	6.15919e-07	1.33513e-05	GSTZ1	stromal
170.825	-2.81774	0.503938	4.08979e-09	1.74003e-07	ZBTB20	stromal
4.91204	-2.81796	1.17345	0.00243686	0.0124939	NMI	stromal
20.2372	-2.81876	0.547757	3.77505e-08	1.20562e-06	CBY1	stromal
6.12469	-2.82401	1.18163	0.00209425	0.0111141	PLEKHG4B	stromal
13.5476	-2.8251	0.620138	4.64519e-07	1.04414e-05	TRIM5	stromal
8.89081	-2.82768	0.747684	1.8183e-05	0.000233827	SURF2	stromal
31.0366	-2.82778	0.458112	1.54305e-10	9.44722e-09	HGSNAT	stromal
5.30931	-2.8281	1.04187	0.00102495	0.00633811	STYXL1	stromal
30.88	-2.82938	0.54627	4.52404e-08	1.38154e-06	DNPH1	stromal
1.40206	-2.83148	6.11	0.070865	0.160749	E2F8	stromal
20.8081	-2.83463	0.603328	3.74549e-07	8.72165e-06	TP53	stromal
4072.8	-2.83484	0.443469	2.96734e-11	2.09231e-09	MT-ND3	stromal
10.7561	-2.84438	0.717352	6.71611e-06	0.000102672	CEP192	stromal
30.0167	-2.8464	0.593006	3.90247e-07	8.97067e-06	MRPL11	stromal
7.5002	-2.85738	1.023	0.000681327	0.00463423	TUB	stromal
10.6303	-2.85753	0.750546	1.22824e-05	0.000169269	ANKRD36B	stromal
17.3748	-2.85785	0.661631	1.85221e-06	3.47489e-05	TSHZ1	stromal
11.276	-2.85991	0.917654	0.000237819	0.00196153	LRRCC1	stromal
74.9651	-2.86131	0.453942	3.41841e-11	2.29436e-09	COX7A1	stromal
6.5912	-2.86135	1.16426	0.00179961	0.00982894	ZCCHC12	stromal
17.4727	-2.86199	0.649041	1.28163e-06	2.54119e-05	SMOC2	stromal
65.7719	-2.86273	0.496298	6.69153e-10	3.59779e-08	NRP1	stromal
9.56146	-2.86876	0.741669	1.39442e-05	0.000187481	C2CD5	stromal
19.9203	-2.86989	0.689801	6.05121e-06	9.3996e-05	R3HDM1	stromal
4.71654	-2.87098	1.11835	0.00119798	0.00715992	FBLN7	stromal
17.9184	-2.87402	0.807063	2.65636e-05	0.000317221	DBP	stromal
4.73708	-2.87766	1.0216	0.00068026	0.00463263	SDHAF4	stromal
34.2827	-2.88209	0.523487	9.61543e-09	3.63504e-07	DECR1	stromal
16.3116	-2.88389	0.686641	2.30704e-06	4.14244e-05	UROS	stromal
2.97015	-2.8898	1.62665	0.0105725	0.0385744	MAP6	stromal
56.7149	-2.89035	0.604075	3.68731e-07	8.60211e-06	ADRA2C	stromal
4.76388	-2.89131	1.22501	0.00264025	0.0132732	CENPH	stromal
5.53178	-2.89343	1.11117	0.00113798	0.00687336	ZBED3	stromal
7.51306	-2.89594	0.97931	0.000470207	0.00344517	CDO1	stromal
45.4857	-2.89629	0.546686	4.78437e-09	2.00162e-07	PIN4	stromal
34.4728	-2.89711	0.42728	2.15178e-12	1.98581e-10	NFIA	stromal
2.95606	-2.89739	1.45196	0.00641625	0.0263918	TSEN2	stromal
53.9261	-2.89911	0.622866	8.35217e-07	1.74713e-05	UQCC2	stromal
19.1278	-2.90345	0.604526	2.93764e-07	7.1593e-06	ICE2	stromal
33.3818	-2.90528	0.806867	2.83367e-05	0.000334575	LEF1	stromal
11.3689	-2.90671	0.692235	3.46384e-06	5.87495e-05	ATR	stromal
2.07142	-2.91082	2.31773	0.0274713	0.0800539	SRCIN1	stromal
4.18276	-2.9137	1.32234	0.00414656	0.018987	FOXJ1	stromal
18.4036	-2.9143	0.604165	1.77036e-07	4.51621e-06	MEX3D	stromal
7.68584	-2.91814	0.925897	0.000127573	0.00118079	NT5DC1	stromal
13.8849	-2.91928	0.660295	1.52627e-06	2.96077e-05	HAUS1	stromal
9.99815	-2.9202	0.943114	0.000308925	0.00244562	LINC01541	stromal
710.859	-2.92498	0.359404	6.66642e-17	1.3281e-14	COX6C	stromal
15.1934	-2.92601	0.78548	2.62116e-05	0.000313781	RPGRIP1L	stromal
1.34091	-2.92663	5.11593	0.0708858	0.160768	A2M-AS1	stromal
1.72354	-2.92789	2.20236	0.0293803	0.0840747	PIGZ	stromal
7.10612	-2.9292	0.919639	0.00019408	0.00166046	LMO2	stromal
59.0485	-2.92988	0.397954	2.27457e-14	3.08467e-12	ESD	stromal
9.27347	-2.93133	1.04731	0.000729423	0.00489572	MAD2L1	stromal
1.99165	-2.93223	2.71239	0.0369094	0.0994953	BUB1	stromal
4.28852	-2.93478	1.06989	0.000857757	0.0055522	LINC01473	stromal
6.63553	-2.94309	0.883314	0.000105449	0.00100875	AKAP7	stromal
9.01533	-2.94361	0.929977	0.000161962	0.00143255	SHTN1	stromal
25.6744	-2.94408	0.648876	9.42914e-07	1.94008e-05	C1orf54	stromal
3.53211	-2.946	1.2929	0.00310069	0.014991	MBOAT1	stromal
3.64886	-2.94667	1.30258	0.00308209	0.014923	SLC25A27	stromal
7.63133	-2.94735	0.805746	3.26182e-05	0.000375933	IFT122	stromal
223.457	-2.94928	0.464716	2.63213e-11	1.89861e-09	IER5L	stromal
22.1471	-2.95256	0.640104	6.29946e-07	1.3585e-05	CCDC167	stromal
3.73923	-2.95442	1.11591	0.00117295	0.00703711	PABPC5	stromal
1.24831	-2.95538	4.76391	0.0736326	0.165236	CFAP53	stromal
8.51162	-2.95679	1.23379	0.00102454	0.00633811	CENPK	stromal
6.99289	-2.96028	1.75286	0.0028404	0.0140243	TK1	stromal
2.77872	-2.96422	1.56656	0.00610545	0.02551	TPD52L1	stromal
10.5875	-2.96454	0.818721	4.08771e-05	0.000454428	NPHP1	stromal
22.7507	-2.96555	0.546447	1.11981e-08	4.14595e-07	OBSL1	stromal
21.4891	-2.96564	0.69204	3.41418e-06	5.79856e-05	INTS3	stromal
13.9009	-2.96755	0.634941	3.60249e-07	8.4199e-06	TK2	stromal
4.24831	-2.97112	1.05895	0.000730129	0.00489784	ALG6	stromal
3.33065	-2.97577	1.22253	0.00214219	0.0112877	TMEM132B	stromal
2.39981	-2.98134	1.948	0.0183402	0.0587357	MCM2	stromal
6.62465	-2.98189	0.889395	0.000123524	0.00114926	BBOF1	stromal
2.29813	-2.98244	1.88645	0.0175135	0.0569315	EMILIN3	stromal
53.0879	-2.98885	0.412688	8.23274e-14	9.93549e-12	DPM3	stromal
14.2188	-2.98942	0.696895	3.17129e-06	5.45245e-05	TMEM168	stromal
3.15796	-2.98974	1.32202	0.00380217	0.0177073	ZBTB47	stromal
5.79638	-2.99335	1.05283	0.000594206	0.00416642	B3GALT5	stromal
3.79178	-2.99802	1.30805	0.0027524	0.0137077	ZNF599	stromal
18.5772	-2.99907	0.682109	2.02184e-06	3.71539e-05	UVSSA	stromal
19.7424	-2.99975	0.52389	1.06046e-09	5.34531e-08	RHOU	stromal
17.0158	-3.00262	0.588679	3.84413e-08	1.22146e-06	POLR3GL	stromal
4.11242	-3.00608	1.56799	0.00660082	0.0269931	AREG	stromal
10.3483	-3.00748	1.17135	0.00122862	0.00731174	FAM20A	stromal
6.22163	-3.00803	0.890231	9.25462e-05	0.000906043	RNF215	stromal
1.71976	-3.01683	2.24879	0.0293712	0.0840707	RTN4IP1	stromal
52.1237	-3.01751	0.61547	1.52523e-07	3.9552e-06	RRAS	stromal
57.3801	-3.01776	0.509261	7.23659e-10	3.86496e-08	TBL1X	stromal
2.0526	-3.01915	2.65654	0.0339051	0.0935466	IQGAP3	stromal
3.74346	-3.02927	1.25248	0.0024042	0.0123872	MYO18A	stromal
8.77071	-3.03297	0.777782	1.10957e-05	0.000156298	TRIM73	stromal
2.8458	-3.0332	1.65308	0.0102501	0.037694	TMCO4	stromal
51.4408	-3.0344	0.520503	1.10455e-09	5.4978e-08	CETN2	stromal
19.0648	-3.03571	0.59771	2.95823e-08	9.66895e-07	SMIM19	stromal
34.2206	-3.04048	0.536056	1.95786e-09	9.1046e-08	CTXN1	stromal
13.2458	-3.04292	1.15783	0.000536746	0.00382332	PGBD5	stromal
8.85266	-3.04294	1.10731	0.000619113	0.00428599	DACH1	stromal
33.7128	-3.04436	0.458985	5.08504e-12	4.25482e-10	COA3	stromal
33.5129	-3.04587	0.532271	1.0864e-09	5.45417e-08	ADGRA2	stromal
183.611	-3.05305	0.533941	1.63438e-09	7.82941e-08	MYL9	stromal
10.1605	-3.05416	0.808154	2.24927e-05	0.000278446	DIS3L	stromal
13.7108	-3.05447	0.742525	4.52487e-06	7.36597e-05	CEP70	stromal
8.52249	-3.05667	0.856483	4.25483e-05	0.000470505	ARPIN	stromal
4.31257	-3.0581	1.12851	0.00104392	0.00643526	KRBOX1	stromal
1.32745	-3.06058	4.73365	0.0691409	0.157783	SEC16B	stromal
4.0208	-3.06361	1.3728	0.00287109	0.0141335	IGDCC4	stromal
21.2062	-3.06574	0.663005	3.09194e-07	7.47726e-06	DGCR6L	stromal
40.1147	-3.06649	1.45572	0.00115689	0.00697413	PKDCC	stromal
2.26695	-3.06846	1.65746	0.0100979	0.0372541	PDE6B	stromal
27.7426	-3.0699	0.646129	2.89887e-07	7.09234e-06	TUNAR	stromal
30.1615	-3.07018	0.714006	3.55083e-06	5.97213e-05	MIR99AHG	stromal
46.6228	-3.0717	0.471728	7.16965e-12	5.80557e-10	MSRB2	stromal
15.6703	-3.07444	0.618928	9.88987e-08	2.69258e-06	COA5	stromal
17.4982	-3.0746	0.910969	9.81619e-05	0.000949907	CCDC170	stromal
32.1159	-3.07621	0.450562	1.11061e-12	1.08945e-10	ZNF518A	stromal
22.9176	-3.07779	0.660319	5.80161e-07	1.26417e-05	DYNC2LI1	stromal
9.80571	-3.07832	0.84418	3.86739e-05	0.000433389	BTBD6	stromal
6.63808	-3.0828	1.18151	0.00101078	0.00628638	NPAS3	stromal
6.77091	-3.08323	1.00732	0.000163923	0.00144582	CCDC7	stromal
14.5165	-3.08568	0.760996	3.17086e-06	5.45245e-05	RAMP2	stromal
15.8301	-3.08825	0.727465	3.74288e-06	6.24693e-05	ZNF32	stromal
2.58609	-3.08887	1.69447	0.00955659	0.0357724	AMOT	stromal
9.32351	-3.09478	0.86803	4.96719e-05	0.000537442	CEP295	stromal
8.11808	-3.09668	0.86753	4.12147e-05	0.000456966	FAN1	stromal
12.69	-3.09791	0.728505	3.78585e-06	6.30188e-05	GSTA4	stromal
6.17349	-3.09894	1.0255	0.00033134	0.00258462	GARNL3	stromal
17.6013	-3.10059	0.854543	3.26968e-05	0.000376493	RASSF2	stromal
24.7035	-3.10233	0.752936	7.34115e-06	0.000109525	MORN2	stromal
7.89067	-3.10371	1.4289	0.00149969	0.00857134	PLXNC1	stromal
33.8976	-3.10796	0.573045	8.8968e-09	3.39403e-07	C17orf58	stromal
7.03733	-3.11204	0.871077	4.6368e-05	0.000508266	ABHD14A	stromal
6.0091	-3.113	1.29266	0.000855482	0.00554892	LIN7A	stromal
4.47723	-3.11904	1.03885	0.000385509	0.00293957	MYL5	stromal
19.9024	-3.13002	0.647681	2.043e-07	5.12834e-06	INTU	stromal
26.9713	-3.13061	0.514711	2.47018e-10	1.46242e-08	RABL6	stromal
844.487	-3.13631	0.468105	3.80474e-12	3.29333e-10	COL1A2	stromal
38.3173	-3.13667	0.562501	6.14693e-09	2.49677e-07	SAMD11	stromal
13.2507	-3.13798	0.772042	6.26424e-06	9.68256e-05	EFS	stromal
7.62067	-3.14906	0.939342	0.000114775	0.0010782	TBC1D32	stromal
78.3348	-3.15288	0.521448	2.57211e-10	1.50151e-08	ARID1B	stromal
8.48277	-3.1543	0.937006	7.37221e-05	0.000752877	ABCG2	stromal
6.63879	-3.15923	1.37739	0.00240102	0.0123768	KIF11	stromal
15.9961	-3.16562	0.657585	1.10448e-07	2.98114e-06	RANBP17	stromal
13.4369	-3.16798	0.858209	3.10402e-05	0.000360727	HPSE2	stromal
2.73044	-3.16802	1.9865	0.0150266	0.0505357	CHGA	stromal
2.26129	-3.16887	1.59182	0.00758456	0.0300201	EFHC2	stromal
7.9328	-3.16926	0.758261	3.19135e-06	5.46448e-05	CARD8	stromal
52.0485	-3.17051	0.502636	3.19637e-11	2.18031e-09	TRIOBP	stromal
6.51231	-3.17462	1.3224	0.00178598	0.00978001	GLI1	stromal
1.98867	-3.17509	2.06118	0.0181219	0.0582602	ETV2	stromal
4.01457	-3.17846	1.2749	0.00157736	0.00893789	PAXIP1-AS2	stromal
1.79518	-3.17958	2.08521	0.021156	0.0653815	ADAMTS9-AS1	stromal
146.607	-3.18014	0.477271	6.10004e-12	5.03695e-10	ALDH1A1	stromal
9.32062	-3.18051	0.765382	4.62179e-06	7.50428e-05	FAT4	stromal
1048.17	-3.18223	0.367355	8.83161e-19	2.5778e-16	JUND	stromal
3.63741	-3.18503	1.31258	0.00217029	0.0114067	SLC25A23	stromal
26.2859	-3.18821	0.561106	1.27818e-09	6.29117e-08	PLA2R1	stromal
5.3331	-3.19016	0.994673	0.000186341	0.0016063	FBXW8	stromal
4.86061	-3.19306	1.26019	0.00166156	0.00930567	RASSF4	stromal
21.136	-3.19892	0.778733	4.43372e-06	7.24579e-05	DIO3OS	stromal
3.41864	-3.21073	1.3846	0.00252038	0.0127759	TTN	stromal
5.09263	-3.21496	0.9698	9.76575e-05	0.000947217	ZBTB48	stromal
13.5913	-3.21563	1.00048	0.000137636	0.00125909	ADGRL3	stromal
6.08747	-3.21601	0.939473	8.198e-05	0.000817646	FAM171A2	stromal
22.674	-3.21682	0.600199	1.06417e-08	3.99893e-07	PUS7L	stromal
23.1163	-3.23188	0.618412	1.80502e-08	6.27556e-07	ANKRD26	stromal
73.7088	-3.23356	0.577819	3.51845e-09	1.52803e-07	DUT	stromal
1.31226	-3.23463	4.36229	0.0663048	0.153211	CCL28	stromal
4.64925	-3.23499	1.16457	0.000686907	0.0046619	ARL17B	stromal
15.2592	-3.23976	0.578348	2.50296e-09	1.12597e-07	STK11	stromal
31.9702	-3.24126	0.596843	9.50151e-09	3.60282e-07	P2RY14	stromal
35.4003	-3.24267	0.58308	6.47704e-09	2.60555e-07	EVL	stromal
14.1862	-3.24283	2.01363	0.0085038	0.0328	NUSAP1	stromal
15.8403	-3.24356	0.641064	3.91915e-08	1.23591e-06	SH3YL1	stromal
2.35377	-3.2446	1.62219	0.0074292	0.0295332	GPR27	stromal
9.22804	-3.2459	0.81289	9.03456e-06	0.000130939	PNPLA4	stromal
56.058	-3.2461	0.578867	9.05434e-10	4.7154e-08	GTF2H5	stromal
2.93397	-3.2467	1.88555	0.0113377	0.0407152	EYA2	stromal
101.776	-3.24869	0.423038	4.69931e-15	7.28161e-13	NDUFB1	stromal
434.304	-3.25237	0.417511	1.54694e-15	2.52151e-13	SPARCL1	stromal
8.26419	-3.26206	1.00748	0.000169415	0.00148383	TMEM220	stromal
1.31462	-3.26458	4.31649	0.0656255	0.152169	EFCAB6	stromal
3.40651	-3.26689	1.34828	0.00192343	0.0103743	ST7-AS1	stromal
5.79255	-3.26905	1.28535	0.000650132	0.00446135	SP110	stromal
26.7174	-3.27426	0.747335	4.99717e-07	1.11343e-05	SPAG16	stromal
2.75641	-3.28312	1.94951	0.0132852	0.0460108	TTK	stromal
3.97161	-3.28717	1.38885	0.00245207	0.0125463	LINGO1	stromal
74.9251	-3.2926	0.484962	1.31856e-12	1.26331e-10	KCNK6	stromal
16.0935	-3.29553	0.719232	8.02389e-07	1.68408e-05	LAMA2	stromal
22.6656	-3.29885	0.623318	1.23203e-08	4.52141e-07	CNTLN	stromal
3.34013	-3.30361	1.97049	0.0109996	0.0397626	HCN1	stromal
1.91001	-3.30507	2.07496	0.0179914	0.0580488	SLC8A1-AS1	stromal
1.32091	-3.30593	4.35407	0.0654236	0.151836	DNAH6	stromal
9.11695	-3.30867	1.3395	0.00146816	0.00843337	DIAPH3	stromal
13.615	-3.30936	0.682766	1.9983e-07	5.02619e-06	EPHB4	stromal
3.49745	-3.31386	1.35387	0.00178331	0.00977395	TCFL5	stromal
6.62458	-3.31579	0.965599	5.05403e-05	0.00054449	CARD9	stromal
2.99946	-3.31672	1.5265	0.00297171	0.0145298	LINC00342	stromal
2.53707	-3.32213	1.56887	0.00511513	0.0222659	MGAT3	stromal
10.1557	-3.32403	0.932985	2.88341e-05	0.000338855	SMIM22	stromal
5.43246	-3.32848	1.00801	0.000110716	0.00104875	GLI3	stromal
5.05755	-3.33091	1.10519	0.000369072	0.0028349	VRK1	stromal
16.7769	-3.33207	0.607047	2.67904e-09	1.19661e-07	TRAF3IP1	stromal
303.236	-3.33663	0.460896	1.1351e-13	1.33146e-11	RAMP1	stromal
5.0734	-3.33669	1.34087	0.00166911	0.00933971	STIL	stromal
1.32818	-3.33939	4.28592	0.0643157	0.149893	LCNL1	stromal
11.4666	-3.34586	1.01399	3.07964e-05	0.000358226	RHOD	stromal
49.4871	-3.35142	0.772082	2.36474e-06	4.22789e-05	SYNPO2	stromal
12.2964	-3.35216	0.656809	3.48315e-08	1.11808e-06	FAIM	stromal
21.2692	-3.35462	0.876795	1.65042e-05	0.000216905	ANO4	stromal
6.96917	-3.35522	1.15864	0.00019889	0.00168895	DHRS4	stromal
25.0137	-3.35764	0.508397	4.42665e-12	3.72879e-10	ALDH7A1	stromal
5.73946	-3.35957	1.15387	0.000521966	0.00374354	ANKRD65	stromal
1.71847	-3.35996	5.47115	0.0579417	0.138996	CDH4	stromal
7.19732	-3.3613	0.898558	2.37407e-05	0.000290418	TTC5	stromal
11.7775	-3.36152	0.713741	2.23696e-07	5.55961e-06	TMEM218	stromal
4.90721	-3.36517	1.07519	0.00019614	0.00167125	TBX2-AS1	stromal
5.36455	-3.36551	1.04218	0.000156474	0.00139681	NAALADL2	stromal
42.4925	-3.37377	0.62086	5.91491e-09	2.41032e-07	QPRT	stromal
1.5985	-3.37409	4.87384	0.058627	0.140291	CCNA1	stromal
3.16024	-3.38131	1.37836	0.00209513	0.0111141	TTC12	stromal
12.1855	-3.39203	0.800552	1.66542e-06	3.17189e-05	CHDH	stromal
104.328	-3.39822	0.392801	1.40043e-18	3.73974e-16	SULF2	stromal
33.013	-3.40101	0.533002	3.00646e-11	2.09634e-09	EMX2OS	stromal
8.38813	-3.4029	1.20113	0.000523935	0.00375123	CENPE	stromal
10.3016	-3.40295	0.82506	2.23566e-06	4.02003e-05	ELP4	stromal
4.75235	-3.41314	1.06048	0.000160739	0.00142374	TAMM41	stromal
5.44066	-3.41626	1.14555	0.000391884	0.00297372	UGT2B7	stromal
16.5239	-3.42367	0.823443	4.09443e-06	6.76174e-05	PER3	stromal
3.28203	-3.43045	1.32066	0.00129518	0.00760328	FPGT	stromal
4.85459	-3.4362	1.08005	0.000178103	0.00154697	DHRS4-AS1	stromal
16.2447	-3.44149	0.748465	3.80564e-07	8.82895e-06	ADAMTS16	stromal
1.5801	-3.44646	4.74338	0.0583601	0.139759	PWRN1	stromal
15.0726	-3.44748	2.44057	0.00847336	0.0327228	TSTD1	stromal
117.303	-3.44969	0.563445	1.76473e-10	1.05977e-08	ZNF704	stromal
8.73858	-3.44986	0.848347	5.3047e-06	8.40648e-05	SPATA6	stromal
7.9616	-3.45041	0.884581	1.35656e-05	0.000183947	EIF4E3	stromal
3.79207	-3.45314	1.87963	0.00755422	0.0299111	NCAPG	stromal
1.94821	-3.45752	2.00917	0.0141776	0.0483409	ARMC2	stromal
12.7295	-3.46067	0.787323	1.79545e-06	3.38868e-05	DMXL2	stromal
10.1448	-3.46386	0.785905	8.74549e-07	1.81429e-05	ZMYM1	stromal
2.07691	-3.46388	1.94353	0.0111978	0.0403167	ADCK2	stromal
2.66566	-3.46417	1.52458	0.0033316	0.0159234	DET1	stromal
3.18506	-3.4643	1.8	0.00719419	0.0287928	XRCC2	stromal
6.44868	-3.47069	1.03206	9.73948e-05	0.000946131	CACNA1A	stromal
7.63676	-3.47134	1.06117	7.13589e-05	0.000732318	DEPTOR	stromal
8.54335	-3.47254	0.846931	4.84675e-06	7.81897e-05	SPATA20	stromal
27.6582	-3.48535	0.521368	3.58166e-12	3.1436e-10	PSD	stromal
4.74253	-3.49271	1.27134	0.00066688	0.00455635	SULT1A1	stromal
12.3875	-3.49833	1.09307	0.000153337	0.00137467	B4GALNT4	stromal
2.58179	-3.49884	1.52108	0.00327992	0.015708	PAFAH2	stromal
4.19964	-3.50527	1.24585	0.000677618	0.00461715	DSN1	stromal
3.91372	-3.51423	1.33967	0.00098515	0.00617305	LRRC34	stromal
1.30093	-3.51426	3.99054	0.0608837	0.144125	CASC2	stromal
50.0863	-3.51523	0.494585	3.25117e-13	3.51771e-11	PRICKLE2	stromal
11.0467	-3.52113	0.836942	1.24255e-06	2.47936e-05	PIP4K2B	stromal
25.0923	-3.52356	0.601283	5.33484e-10	2.93674e-08	ANKRD36C	stromal
19.1407	-3.53445	0.961024	3.51817e-05	0.000400694	COL16A1	stromal
8.82636	-3.53506	1.11319	0.000150654	0.0013574	GTSE1	stromal
31.5755	-3.54152	0.54347	1.13798e-11	8.98291e-10	SLC8A1	stromal
2.8941	-3.55733	1.68136	0.00514004	0.0223304	CLEC3B	stromal
15.7674	-3.56418	0.633327	2.18022e-09	9.9505e-08	EBF1	stromal
20.3922	-3.57359	0.749171	2.27872e-07	5.65222e-06	ADAMTSL4	stromal
17.5219	-3.57911	0.587306	6.56656e-11	4.2703e-09	RNASEH2B	stromal
11.7243	-3.58409	0.781567	6.24031e-07	1.34806e-05	HADH	stromal
35.392	-3.58634	0.68792	2.901e-08	9.50666e-07	SSPN	stromal
5.93343	-3.59048	1.07956	0.000114856	0.0010782	HAAO	stromal
8.98086	-3.5905	0.890277	7.23309e-06	0.000108332	SNED1	stromal
2.28881	-3.59438	1.97194	0.00965843	0.0360246	HLF	stromal
11.7692	-3.59506	0.881445	6.74563e-06	0.000102998	ERMP1	stromal
12.6917	-3.59565	0.732558	9.92874e-08	2.69731e-06	BTBD2	stromal
14.3661	-3.59641	0.856123	1.40565e-06	2.75231e-05	CCDC28B	stromal
5.46181	-3.60124	1.28846	0.000681971	0.00463423	RHOJ	stromal
6.39817	-3.60305	0.980379	3.32558e-05	0.000381878	ANKAR	stromal
17.637	-3.60613	0.716084	7.81511e-08	2.23357e-06	MGMT	stromal
3.73912	-3.61396	1.51503	0.00242655	0.0124634	PACRG	stromal
4.23134	-3.61981	1.1684	0.000266007	0.00215536	INVS	stromal
3.40118	-3.62355	1.99873	0.00947792	0.0355628	KIF4A	stromal
19.139	-3.63091	1.8047	0.00392209	0.018178	ADAMTS19	stromal
2.93019	-3.63449	1.49385	0.00195857	0.0105141	FAM66C	stromal
15.844	-3.63682	0.634268	1.05933e-09	5.34531e-08	FAM111A	stromal
9.52469	-3.64646	0.834109	5.32813e-07	1.17658e-05	METAP1D	stromal
1.33803	-3.65872	3.8301	0.0559369	0.135586	ADAMTS13	stromal
13.286	-3.65913	0.768393	3.05194e-07	7.40906e-06	IFT80	stromal
3.75646	-3.66895	1.45982	0.00170067	0.00945729	IFI44	stromal
3.36932	-3.6711	1.68058	0.00370334	0.0173371	C6orf118	stromal
8.77269	-3.67807	0.855123	1.92013e-06	3.57031e-05	ULK2	stromal
2.32207	-3.6809	1.93986	0.00817521	0.0319009	ZBED3-AS1	stromal
3.95313	-3.68211	1.30178	0.000554006	0.003924	CFAP44	stromal
2.24254	-3.68211	1.89143	0.0073839	0.0293927	ZNF775	stromal
5.2297	-3.68377	1.00597	2.96603e-05	0.000346617	TMEM42	stromal
7.56317	-3.68404	0.943298	9.48801e-06	0.000136656	STRADA	stromal
71.9132	-3.69619	0.588289	1.84924e-11	1.37336e-09	HAND2-AS1	stromal
5.36165	-3.69688	1.10958	0.000113388	0.00107003	ZNF780B	stromal
22.7602	-3.69844	0.69275	1.51248e-08	5.39295e-07	MEG8	stromal
6.96053	-3.70024	1.02244	2.88187e-05	0.000338855	SCRN3	stromal
7.87981	-3.70177	0.866875	2.20682e-06	3.97957e-05	DCAKD	stromal
10.325	-3.71272	0.772759	1.74211e-07	4.4532e-06	PHYHD1	stromal
2.33474	-3.71609	2.01979	0.00966977	0.0360562	ZNF391	stromal
2.06014	-3.73591	1.9452	0.0092284	0.0348348	ZNF213-AS1	stromal
56.8979	-3.73975	0.629591	7.54422e-10	3.99526e-08	IFI27L2	stromal
497.629	-3.74731	0.343839	3.79255e-28	2.64446e-25	CD81	stromal
6.30349	-3.74878	0.964671	1.21642e-05	0.000167956	ALPK1	stromal
16.63	-3.74885	0.704379	1.56325e-08	5.55819e-07	RPA3	stromal
23.3641	-3.76114	0.591135	2.12182e-11	1.55737e-09	ZSCAN16-AS1	stromal
7.03782	-3.76145	0.968873	1.37485e-05	0.000185355	ARV1	stromal
17.8713	-3.76628	0.638934	6.24092e-10	3.3909e-08	CDK2AP1	stromal
2.40099	-3.78255	2.14549	0.0118953	0.0422449	SLC16A9	stromal
4.86569	-3.80071	1.13849	9.89929e-05	0.000955004	NUDT12	stromal
13.9796	-3.80557	0.719461	1.35044e-08	4.88453e-07	SETBP1	stromal
4.09085	-3.80625	1.91843	0.00567996	0.0241507	KCNC2	stromal
3.55304	-3.80894	1.48853	0.00111491	0.0067698	CCDC180	stromal
2.21607	-3.80967	1.88574	0.00661293	0.0270231	TSTD3	stromal
3.11564	-3.81247	1.42871	0.000903106	0.00577721	NEURL4	stromal
2.86397	-3.81427	2.12395	0.00922393	0.0348284	BRIP1	stromal
1.44368	-3.81619	3.78825	0.0503403	0.125811	TMC3-AS1	stromal
10.4638	-3.8168	1.17279	0.000125017	0.00116229	TPX2	stromal
4.21494	-3.83501	1.32914	0.000456783	0.00335857	MTCL1	stromal
5.39292	-3.83809	1.15276	8.71241e-05	0.000862377	RHNO1	stromal
12.3513	-3.84124	0.749996	1.51163e-08	5.39295e-07	HDAC4	stromal
3.06025	-3.84507	1.54852	0.00190691	0.0103029	HSD17B8	stromal
1.47898	-3.84853	3.80041	0.0492096	0.123746	SPATA18	stromal
5.22864	-3.84866	1.14489	8.17471e-05	0.000816885	RFX7	stromal
2.25847	-3.85275	1.96634	0.00793092	0.0311163	FBXO41	stromal
16.0399	-3.86202	2.05614	0.00511492	0.0222659	SDK2	stromal
12.9673	-3.86249	0.711347	6.94249e-09	2.77501e-07	ORC3	stromal
12.6272	-3.8699	0.787299	3.87223e-08	1.22728e-06	ZC3H4	stromal
2.9288	-3.87036	2.41446	0.0143656	0.0488625	KLK1	stromal
11.7881	-3.87317	0.750053	2.39871e-08	8.02833e-07	COL4A5	stromal
3.16921	-3.87392	1.56206	0.00186116	0.0100905	RSPH1	stromal
2.43373	-3.87746	1.83533	0.00450575	0.0201682	ZSCAN1	stromal
20.2583	-3.87833	0.920287	3.82035e-06	6.35088e-05	BHLHE41	stromal
122.919	-3.89368	0.455753	1.05007e-18	2.92875e-16	ADAMTS9	stromal
21.913	-3.89629	0.626633	3.60956e-11	2.40977e-09	PLAC9	stromal
4.76371	-3.90009	1.41354	0.000681829	0.00463423	NDC80	stromal
3.1983	-3.90632	1.48608	0.00113365	0.00685708	TCEA3	stromal
5.93272	-3.9172	1.59546	0.000480911	0.00350111	LINC00623	stromal
2.59153	-3.92425	1.89077	0.00489859	0.0215199	B3GALT5-AS1	stromal
3.37235	-3.92655	1.4407	0.000717477	0.00483104	ZNF334	stromal
2.32554	-3.93792	1.92203	0.00620219	0.0257986	SMIM6	stromal
23.6189	-3.9478	0.870891	8.68765e-07	1.80534e-05	ANK2	stromal
6.91155	-3.95786	1.29361	0.000200016	0.00169622	PIK3CD-AS2	stromal
96.0266	-3.96363	0.667236	6.47792e-10	3.5045e-08	PCSK5	stromal
13.1617	-3.96993	0.876827	5.5049e-07	1.21002e-05	PIP5K1B	stromal
7.90976	-3.98184	0.918407	9.5935e-07	1.97067e-05	TMEM175	stromal
8.15183	-3.98552	1.36077	7.8312e-05	0.000790743	PRRX2	stromal
10.4008	-3.98663	1.03051	4.20474e-06	6.90755e-05	IFI35	stromal
12.0954	-3.98855	0.992472	2.09582e-06	3.81226e-05	ITGB3BP	stromal
14.9421	-3.99628	0.702145	1.67569e-09	7.99682e-08	HOXA3	stromal
5.83162	-4.00034	1.88821	0.00398662	0.0184024	SLITRK6	stromal
32.6032	-4.00175	0.541733	1.29846e-14	1.87322e-12	ALYREF	stromal
4.26761	-4.00767	1.51799	0.000595725	0.00417008	CRISPLD1	stromal
58.1122	-4.01238	0.676377	4.57178e-10	2.55024e-08	GDF7	stromal
7.35803	-4.01608	0.915616	1.13639e-06	2.2784e-05	PARP10	stromal
83.4014	-4.01728	0.540359	1.15836e-14	1.69053e-12	COL14A1	stromal
4.75468	-4.01838	1.38732	0.000445308	0.00330128	EPHX2	stromal
17.5183	-4.01976	1.7364	0.0018551	0.0100706	PPP2R2C	stromal
6.2996	-4.01991	1.19674	6.16487e-05	0.000646951	GAMT	stromal
1.67388	-4.02765	3.967	0.0457359	0.117125	NLGN3	stromal
13.0812	-4.04767	1.16009	1.81034e-05	0.000233281	PHF21B	stromal
7.26165	-4.05654	1.32653	0.000273218	0.00220242	HOXA13	stromal
8.0446	-4.0682	1.52622	0.000454324	0.00334245	SLC26A7	stromal
3.46016	-4.06828	1.52466	0.00102005	0.00631916	IL11RA	stromal
28.1174	-4.07364	0.657086	8.98248e-11	5.7228e-09	CEP290	stromal
4.76759	-4.09612	1.22167	7.34117e-05	0.00075093	STK33	stromal
64.936	-4.09822	0.594835	2.05099e-12	1.92104e-10	OGN	stromal
9.28482	-4.10931	1.06943	1.41322e-05	0.000189412	REC8	stromal
8.76559	-4.11099	1.2514	8.03302e-05	0.000805935	ZNF185	stromal
2.46802	-4.11267	1.80833	0.00316723	0.0152716	CTF1	stromal
2.99265	-4.11319	1.98203	0.00486835	0.021417	ASPA	stromal
2.69218	-4.11416	1.79011	0.00248603	0.0126747	APOBEC3F	stromal
10.5157	-4.1262	0.962515	1.37705e-06	2.7086e-05	DZIP3	stromal
3.37117	-4.13509	2.30402	0.00948574	0.0355708	AURKB	stromal
27.808	-4.14451	0.794779	7.35779e-09	2.91317e-07	DNAJC19	stromal
3.576	-4.14813	1.41559	0.000374447	0.00287266	MORN4	stromal
8.21933	-4.15545	1.13596	2.2532e-05	0.000278446	IRF8	stromal
1.56246	-4.16002	3.65543	0.0419182	0.109467	RECQL4	stromal
18.6591	-4.16048	0.707905	4.32053e-10	2.4317e-08	SOX5	stromal
4.80238	-4.16739	1.27083	0.000115368	0.0010822	HYDIN	stromal
7.29375	-4.17478	1.18712	3.39404e-05	0.000389029	TMEM8B	stromal
7.00969	-4.1801	1.03784	6.25283e-06	9.67685e-05	TNFSF12	stromal
2.50873	-4.18242	1.83522	0.0032186	0.0154754	KCNE3	stromal
3.10598	-4.20747	2.10588	0.00635443	0.0262178	CEP55	stromal
14.402	-4.20795	0.936883	3.49513e-07	8.24574e-06	CLDN10	stromal
5.26525	-4.20812	1.26332	8.09198e-05	0.000809908	KANTR	stromal
1.53617	-4.22199	3.49671	0.0381868	0.102105	TRIM17	stromal
10.1449	-4.22628	0.914715	2.84403e-07	6.9854e-06	APOBEC3C	stromal
10.1677	-4.24717	0.850787	4.07662e-08	1.26648e-06	TRANK1	stromal
36.4133	-4.24833	0.78558	1.44037e-08	5.1799e-07	GUCY1A2	stromal
5.83468	-4.25835	1.23131	3.81313e-05	0.000428457	GLI4	stromal
5.62921	-4.26264	1.22556	3.74083e-05	0.000422603	GSTM2	stromal
4.55917	-4.272	1.68886	0.0014199	0.00820116	RAD51AP1	stromal
13.2212	-4.28225	0.938111	1.30813e-07	3.45649e-06	DHRS4L2	stromal
2.68178	-4.28269	1.86421	0.00302934	0.0147312	SYCE1	stromal
1.82624	-4.28488	3.9092	0.0402367	0.106229	HJURP	stromal
3.79196	-4.28539	1.48244	0.000481727	0.00350502	PGAP2	stromal
3.25736	-4.30369	1.93237	0.00304917	0.0147875	GINS2	stromal
2.79699	-4.30598	1.82818	0.0023679	0.0122707	DANT2	stromal
11.626	-4.30721	0.959342	5.33402e-07	1.17658e-05	RGS22	stromal
11.0277	-4.30926	0.847826	3.88551e-08	1.22839e-06	NIPSNAP1	stromal
1.48818	-4.31226	3.38442	0.0355	0.09684	DHX58	stromal
11.1612	-4.32039	1.24976	6.884e-05	0.000709368	ASPM	stromal
2.85065	-4.33624	1.90051	0.00307118	0.0148828	GIMAP2	stromal
44.1007	-4.33651	0.482162	2.26494e-20	7.68304e-18	GAS6	stromal
6.00297	-4.3444	1.79414	0.00152717	0.00869666	LRRC3B	stromal
5.99046	-4.35669	1.64706	0.00109485	0.00668674	HMMR	stromal
1.50165	-4.36371	3.35603	0.03384	0.0934286	HEXIM2	stromal
1.52516	-4.36387	3.37387	0.0338185	0.0934286	PLA2G2C	stromal
3.09165	-4.37486	1.78523	0.00146143	0.00841008	SPATA17	stromal
179.422	-4.37856	0.645694	2.9478e-12	2.6427e-10	PTCH1	stromal
8.46453	-4.38168	1.08839	2.00262e-06	3.68546e-05	TARBP1	stromal
1.78755	-4.3818	3.66845	0.0356385	0.0971189	IHH	stromal
3.07501	-4.39094	1.75083	0.00116231	0.00700006	CNFN	stromal
4.75841	-4.39568	1.44693	0.000197693	0.0016822	OMD	stromal
11.3481	-4.39886	0.804353	4.73754e-09	1.99379e-07	PRH1	stromal
1.54366	-4.40224	3.40216	0.0339038	0.0935466	C5	stromal
4.68799	-4.41074	1.49736	0.000314864	0.00248388	CCNA2	stromal
12.3412	-4.42792	0.947538	7.12888e-08	2.06961e-06	AGR2	stromal
3.12408	-4.42912	1.74381	0.00103159	0.00637178	GOLGA8N	stromal
3.30007	-4.4492	1.98629	0.00333879	0.0159456	SHCBP1	stromal
33.5491	-4.4494	0.582301	1.54661e-15	2.52151e-13	ECI1	stromal
8.00337	-4.4604	1.08067	4.41288e-06	7.22113e-05	PODN	stromal
25.2738	-4.46663	0.65291	2.91722e-13	3.18383e-11	NFIX	stromal
45.5929	-4.47368	0.549589	7.16578e-17	1.40528e-14	LONRF2	stromal
73.1466	-4.52243	0.497822	3.70064e-21	1.29019e-18	HMGN3	stromal
1.71571	-4.54346	3.40217	0.0291281	0.0835053	LRRC46	stromal
11.442	-4.54951	1.1313	5.64795e-06	8.86093e-05	MXRA5	stromal
192.164	-4.56465	0.549378	4.16214e-17	8.85406e-15	PGR	stromal
7.32954	-4.56623	1.21421	1.90186e-05	0.000242338	SELENBP1	stromal
1.64171	-4.56693	3.3214	0.0279774	0.0811893	DUSP19	stromal
4.83294	-4.56989	1.35297	4.61961e-05	0.000506825	CCDC146	stromal
4.66067	-4.58683	1.56204	0.000414423	0.00311649	SAMD9L	stromal
2.92244	-4.58751	1.71875	0.000816189	0.00534376	KLHDC1	stromal
9.62389	-4.58844	0.922589	2.53921e-08	8.38673e-07	ENDOG	stromal
1.67058	-4.60578	3.32326	0.0271785	0.0794405	KLHDC9	stromal
16.1523	-4.61563	0.900625	4.95502e-09	2.05249e-07	PTH1R	stromal
1.8981	-4.6213	3.60888	0.0309616	0.0876802	MCM10	stromal
6.27107	-4.62478	1.18439	6.64731e-06	0.000101869	PRIMPOL	stromal
16.7637	-4.62561	0.880197	4.87725e-09	2.02697e-07	PRSS12	stromal
53.4343	-4.67548	0.825021	2.79293e-09	1.23577e-07	ITGA6	stromal
1988.81	-4.68468	0.901231	4.07421e-08	1.26648e-06	SFRP4	stromal
12.3143	-4.74055	0.862354	4.00565e-09	1.71587e-07	ZFPM1	stromal
11.1165	-4.74821	0.853936	1.82619e-09	8.64925e-08	SPEF2	stromal
1.88977	-4.78938	3.4038	0.0246145	0.0736378	ATP8B3	stromal
3.27698	-4.81833	1.71763	0.000488716	0.00354559	DEFB124	stromal
1.70354	-4.83684	3.18317	0.0202323	0.063357	CCDC153	stromal
5.01049	-4.84057	1.33054	1.79639e-05	0.000232438	BTN3A3	stromal
23.8583	-4.84083	0.722251	5.60948e-13	5.77087e-11	MAPK10	stromal
5.06455	-4.84883	1.36752	2.97028e-05	0.00034679	ANKRD35	stromal
5.05496	-4.87405	1.3249	1.51046e-05	0.000200399	BCKDHB	stromal
19.5405	-4.89145	0.747828	2.1005e-12	1.95284e-10	CAPS	stromal
55.3037	-4.93078	0.499442	6.87882e-24	3.32062e-21	SDK1	stromal
3.69918	-4.93667	1.68331	0.000237865	0.00196153	RGN	stromal
161.781	-4.96283	0.749417	3.18929e-12	2.83892e-10	NREP	stromal
30.7809	-4.97008	0.86242	1.31499e-09	6.44703e-08	ANKRD29	stromal
2.06086	-5.00415	3.37581	0.0202063	0.0633233	MGARP	stromal
4.28519	-5.00857	1.74188	0.000271333	0.00219144	SPC24	stromal
5.71695	-5.01181	1.24964	1.86176e-06	3.48761e-05	ERCC6	stromal
12.8151	-5.01751	0.881462	1.00244e-09	5.11446e-08	FAM229B	stromal
23.0514	-5.01753	1.03672	1.47641e-07	3.85247e-06	WFDC1	stromal
1.82339	-5.03863	3.15048	0.0160234	0.0531051	NRSN2-AS1	stromal
22.9499	-5.04173	0.687327	6.4088e-15	9.57581e-13	TST	stromal
3.72828	-5.08115	1.62974	0.000104862	0.00100391	TMEM238	stromal
6.26668	-5.09559	1.25932	1.37901e-06	2.7086e-05	CCDC171	stromal
10.1386	-5.10618	0.948273	1.96577e-09	9.1046e-08	LYPLAL1	stromal
12.83	-5.11185	0.949492	3.1187e-09	1.36386e-07	FAM162B	stromal
9.45809	-5.124	1.26346	2.65273e-06	4.66309e-05	TMEM119	stromal
38.2903	-5.13285	0.777738	2.80535e-12	2.53309e-10	CACNA1D	stromal
14.9449	-5.15384	1.20844	2.60966e-06	4.59381e-05	TYMS	stromal
7.29239	-5.1879	1.23427	2.79606e-07	6.89458e-06	MMAB	stromal
8.65914	-5.19194	1.0562	1.72951e-08	6.05643e-07	SEMA4A	stromal
16.3751	-5.20285	1.13346	4.23292e-07	9.58978e-06	LINC01480	stromal
11.2205	-5.21296	1.37751	7.34586e-06	0.000109525	UBE2C	stromal
20.9171	-5.27827	0.699764	1.01641e-15	1.72392e-13	THYN1	stromal
10.7705	-5.28285	0.97897	2.68894e-09	1.19677e-07	COL21A1	stromal
7.25731	-5.30252	1.47848	2.48076e-05	0.000299673	KIAA1210	stromal
7.63788	-5.30983	1.29998	1.01921e-06	2.08499e-05	NRXN1	stromal
2.01202	-5.31323	3.09219	0.010618	0.0386787	SPTLC3	stromal
2.20362	-5.32139	3.22872	0.0128438	0.0447909	ZFHX4	stromal
5.20675	-5.34763	1.85638	0.000324671	0.00254843	STXBP6	stromal
4.73273	-5.34847	1.70419	9.52524e-05	0.000929637	MNS1	stromal
2.3425	-5.34944	3.3499	0.0148654	0.0501816	TROAP	stromal
10.3754	-5.36369	1.41999	1.77795e-06	3.37084e-05	TEN1	stromal
45.3885	-5.38336	0.940397	8.51396e-10	4.45245e-08	OLFM1	stromal
17.4827	-5.39788	0.994737	9.89577e-10	5.06946e-08	VAMP5	stromal
4.50071	-5.40734	1.5702	1.58602e-05	0.000209759	SDSL	stromal
4.57949	-5.41602	1.68546	7.4678e-05	0.0007614	REM1	stromal
24.1814	-5.52143	1.93081	0.000424712	0.00318052	TOP2A	stromal
19.7689	-5.55849	0.917063	4.66813e-11	3.05155e-09	TRIM22	stromal
2.23398	-5.58248	3.09912	0.00790448	0.0310319	CEP128	stromal
13.7653	-5.58542	0.935605	3.27396e-11	2.20955e-09	TRAPPC6A	stromal
2.16109	-5.63606	2.99162	0.00550372	0.0235437	EHHADH	stromal
2.20396	-5.6558	3.00391	0.00549788	0.0235267	CFAP70	stromal
2.66927	-5.66439	3.33337	0.0107821	0.0391002	KIF2C	stromal
5.22577	-5.72755	1.52909	2.35711e-06	4.22027e-05	B9D1	stromal
10.7041	-5.76097	1.39002	8.55091e-07	1.78573e-05	NRG2	stromal
5.88476	-5.82744	1.55433	2.17601e-06	3.92966e-05	CCDC191	stromal
2.99518	-5.83695	3.40373	0.0100542	0.0371037	DEPDC1	stromal
33.3118	-5.83862	1.67136	6.08137e-05	0.000638722	KCNIP4-IT1	stromal
2.66753	-5.8775	3.1931	0.00676874	0.0275022	ABCC8	stromal
40.7905	-5.90551	1.87311	0.000195365	0.00166691	WNT4	stromal
6.16729	-5.93859	1.62296	5.62921e-06	8.84257e-05	DHFR	stromal
3.11591	-5.99859	3.34156	0.00769317	0.0303448	SPC25	stromal
6.57284	-6.04838	1.52954	5.14706e-07	1.14338e-05	TMEM132C	stromal
20.1393	-6.06327	2.08867	0.00033004	0.0025776	CD34	stromal
6.65649	-6.06654	1.51439	3.18724e-07	7.66342e-06	TP53TG1	stromal
2.88335	-6.11689	3.12734	0.00402754	0.0185579	KIF15	stromal
7.66483	-6.12584	1.81999	3.88588e-05	0.000435073	MTUS2	stromal
2.78179	-6.1277	3.03293	0.00275624	0.0137167	HSPA12B	stromal
11.3255	-6.15045	1.33347	7.99713e-08	2.27601e-06	CSRNP3	stromal
2.65894	-6.1817	2.94039	0.00167091	0.00934563	OSGEPL1	stromal
7.00609	-6.18917	1.47627	6.28999e-08	1.85318e-06	LHPP	stromal
11.6218	-6.20921	2.37183	0.000895299	0.00573604	CBLN1	stromal
30.5084	-6.28322	1.71305	2.56169e-05	0.000308558	CENPF	stromal
8.68281	-6.294	1.76231	1.12282e-05	0.000157988	KCNIP4	stromal
2.99769	-6.31878	3.00576	0.00168768	0.0094084	UNC5C	stromal
2.83806	-6.34718	2.91148	0.000962911	0.00606652	GLT1D1	stromal
3.23675	-6.35887	3.12154	0.00264068	0.0132732	CDCA8	stromal
28.7141	-6.39353	0.798315	1.76502e-18	4.52098e-16	COPZ2	stromal
9.36258	-6.46005	1.59785	2.87187e-07	7.04001e-06	C1QTNF7	stromal
3.44518	-6.54536	3.05649	0.00136099	0.00791925	DEGS2	stromal
3.98729	-6.88086	3.07597	0.000782257	0.00515657	NUF2	stromal
3.9129	-6.94185	2.96944	0.000309039	0.00244562	CD4	stromal
3.70678	-7.00548	2.862	7.87404e-05	0.000794429	ATRIP	stromal
4.14806	-7.01153	3.01089	0.000328786	0.00257157	KLK8	stromal
19.2021	-7.02322	1.13606	8.47978e-14	1.01362e-11	FREM1	stromal
43.1618	-7.09792	1.19707	6.68857e-11	4.32723e-09	RBP7	stromal
4.4995	-7.10918	3.07884	0.000452928	0.00333414	MAP2K6	stromal
375.877	-7.1365	1.17715	1.59615e-10	9.72488e-09	SFRP1	stromal
20.988	-7.1717	1.11358	4.83853e-15	7.4059e-13	GXYLT2	stromal
104.056	-7.1989	0.656425	4.2794e-30	3.35692e-27	APCDD1	stromal
21.0869	-7.29712	2.44498	0.000276915	0.00222792	MKI67	stromal
102.013	-7.37943	0.661572	8.34503e-31	6.98256e-28	PPP1R14A	stromal
10.2995	-7.38811	4.24371	0.00642244	0.0263943	SCGB1D2	stromal
4.70604	-7.47072	2.87038	1.18774e-05	0.000165087	NME5	stromal
5.53985	-7.68	2.96283	2.10489e-05	0.000263657	LRRC17	stromal
5.98783	-7.78943	3.03899	4.25942e-05	0.000470598	ZWINT	stromal
520.608	-7.85117	0.670757	1.78445e-31	1.72282e-28	IGF1	stromal
14.7882	-8.16629	4.18488	0.00327278	0.0156867	EDN3	stromal
8.53405	-8.52504	3.03103	1.10618e-06	2.2297e-05	UBE2T	stromal
12.1376	-9.33424	2.93325	6.69207e-12	5.45404e-10	MIA2	stromal
19.0446	12.1797	3.12066	6.38251e-15	2.26436e-12	ABCF2	epithelial
212.603	11.3887	1.28824	1.20206e-19	8.97814e-17	SERPINB3	epithelial
3581.04	11.2951	1.09899	3.47423e-27	9.86056e-24	MMP10	epithelial
238.873	10.8625	1.1644	2.01e-23	2.37699e-20	SERPINB7	epithelial
6.91619	10.4838	3.07259	4.4497e-10	6.50987e-08	PRSS3	epithelial
894.021	9.48802	0.933387	8.90226e-27	2.10553e-23	MMP1	epithelial
53.2561	9.03681	1.09431	8.7959e-19	4.80087e-16	TREM1	epithelial
3.78105	8.97499	3.33309	4.34969e-06	0.000166379	CYP3A43	epithelial
34.6648	8.79402	1.03316	2.18073e-19	1.47365e-16	CCL26	epithelial
22.7276	8.77336	0.979956	6.48575e-19	3.8276e-16	DIABLO	epithelial
8.82225	8.72108	1.7082	4.92288e-09	5.41555e-07	CEACAM5	epithelial
7.94126	8.08267	2.27377	5.1475e-06	0.000189735	CSNK1A1L	epithelial
125.762	7.69767	0.886321	6.03139e-20	4.75508e-17	SLC6A14	epithelial
978.817	7.6768	1.14101	1.26856e-13	3.46196e-11	S100P	epithelial
6.13345	7.66186	1.95238	1.32961e-06	6.2895e-05	C21orf62	epithelial
7.61745	7.26757	1.8094	1.77655e-06	7.97817e-05	EPB42	epithelial
976.118	7.18935	1.27013	1.12334e-10	1.85364e-08	INHBA	epithelial
146.909	7.17176	0.877592	4.32948e-18	2.19427e-15	SCEL	epithelial
27.4606	7.12423	0.770884	9.31263e-22	9.43968e-19	SCO2	epithelial
28.7725	7.06528	0.761585	8.24975e-22	9.00555e-19	PDE4C	epithelial
74.9101	6.81404	1.82818	1.00135e-06	4.93409e-05	RGS4	epithelial
6.16953	6.75213	2.01467	1.71316e-05	0.000493134	KLRC2	epithelial
9.83944	6.71366	1.55692	3.23439e-07	2.03094e-05	KCNA3	epithelial
7.899	6.65366	1.41327	1.30469e-07	9.49482e-06	NICN1	epithelial
75.7617	6.63355	1.24398	8.93712e-10	1.21949e-07	ADAMTS4	epithelial
42.6119	6.60285	1.68404	5.69377e-07	3.18867e-05	IGFN1	epithelial
26.923	6.59187	1.33739	1.09542e-08	1.12646e-06	KLK4	epithelial
5.74521	6.58977	1.87063	7.46171e-06	0.000259532	RHCG	epithelial
43.4837	6.57633	1.22833	1.2149e-09	1.58171e-07	PADI1	epithelial
3.60127	6.53091	2.18744	3.60909e-05	0.000876117	HNRNPCL2	epithelial
47.8768	6.50082	1.28569	4.43065e-09	4.91214e-07	DHRS9	epithelial
20.8908	6.48713	0.912879	6.16109e-14	1.74864e-11	EDARADD	epithelial
267.05	6.33873	0.633209	1.75735e-25	3.56266e-22	POLR2J3	epithelial
15.4484	6.29012	0.941378	2.50247e-12	5.54883e-10	FAM83A	epithelial
212.814	6.1946	1.47407	2.08464e-07	1.40204e-05	MME	epithelial
5.79582	6.18027	2.11644	4.09824e-05	0.000974309	CD300E	epithelial
6.5392	6.13485	1.03386	2.01773e-10	3.21726e-08	PRICKLE4	epithelial
6.92593	6.0602	1.34141	2.53637e-07	1.64354e-05	SDR16C5	epithelial
66.0115	6.04729	0.668601	6.22583e-21	5.89005e-18	NACA2	epithelial
40.4359	5.96389	1.01596	5.9781e-11	1.02211e-08	FCER1G	epithelial
152.839	5.96372	1.80402	5.69121e-06	0.000207087	THBS2	epithelial
14.635	5.91469	0.949895	2.31648e-11	4.38308e-09	PRR4	epithelial
149.364	5.9053	1.17658	5.22043e-09	5.6987e-07	PI3	epithelial
56.0197	5.89356	0.707284	2.86564e-18	1.50616e-15	MFSD2B	epithelial
575.693	5.83132	1.92873	1.44363e-05	0.000431296	LEFTY2	epithelial
48.3091	5.82716	1.66169	3.42996e-06	0.000137261	CDH13	epithelial
62.5294	5.80872	1.13648	4.26796e-09	4.79196e-07	VGF	epithelial
1214.38	5.79022	0.851293	1.4911e-13	3.99249e-11	HILPDA	epithelial
2.45353	5.7322	2.37148	0.000324374	0.00488048	PRSS1	epithelial
15.6513	5.72002	1.9668	2.54808e-05	0.000667156	AJAP1	epithelial
20.0315	5.68089	1.28322	1.17196e-07	8.75333e-06	LINC00996	epithelial
4563.81	5.67946	0.898362	3.8373e-12	8.0081e-10	HSPA6	epithelial
308.62	5.64899	1.12496	5.91685e-09	6.40962e-07	TNFRSF11B	epithelial
63.4802	5.64566	1.67356	5.79642e-06	0.000208774	NEFM	epithelial
52.1158	5.63649	1.00412	2.59655e-10	3.91997e-08	APOBEC3A	epithelial
60.2439	5.624	0.862089	1.23353e-12	3.01811e-10	HLA-G	epithelial
21.1719	5.61954	1.01606	9.67368e-10	1.30742e-07	TGM5	epithelial
9.49488	5.59639	1.44617	2.60168e-06	0.000108589	FIBCD1	epithelial
106.991	5.58058	1.43174	9.27567e-07	4.61863e-05	CCL4L2	epithelial
39.1127	5.57991	0.769027	1.44951e-14	4.675e-12	KISS1R	epithelial
46.1447	5.55202	1.73578	1.03715e-05	0.000334504	NOVA1	epithelial
20.1116	5.539	2.21464	6.80236e-05	0.00144943	KLRC1	epithelial
2.75101	5.53321	1.62118	3.61164e-05	0.000876117	DEFB4B	epithelial
62.3044	5.46093	1.96087	3.38653e-05	0.000834343	PRRG3	epithelial
5.06428	5.45807	1.6186	1.47904e-05	0.000438443	CTAGE1	epithelial
29.3778	5.44941	1.45979	2.11794e-06	9.2479e-05	NYAP2	epithelial
60.656	5.43648	0.864949	6.36145e-12	1.27148e-09	PTHLH	epithelial
3.6875	5.42032	1.77961	5.60451e-05	0.00124077	GNG8	epithelial
39.5665	5.41718	1.79807	1.9873e-05	0.000549741	PCDH9	epithelial
14.7657	5.40738	1.86397	3.23888e-05	0.000806366	PLEK	epithelial
21.996	5.3764	1.4957	3.52821e-06	0.000139468	IL13RA2	epithelial
36.6618	5.31736	2.19501	7.79986e-05	0.00162776	S100A8	epithelial
8.32548	5.29938	1.78529	3.16439e-05	0.000792303	HAS2	epithelial
21.1626	5.27321	1.456	3.39482e-06	0.000136863	CD247	epithelial
15.4421	5.27151	1.14834	6.98671e-08	5.48739e-06	PABPC3	epithelial
18.8988	5.26026	1.10189	2.78311e-08	2.40824e-06	PTGIR	epithelial
328.768	5.24894	0.950828	5.10805e-10	7.39677e-08	SAA1	epithelial
229.813	5.24119	1.34426	1.06108e-06	5.15676e-05	CEMIP	epithelial
5.62197	5.23377	1.84437	6.53323e-05	0.00140901	LINC01429	epithelial
164.799	5.2209	1.33205	9.71344e-07	4.80291e-05	PDGFRB	epithelial
121.598	5.20864	0.982215	1.68472e-09	2.11574e-07	GPNMB	epithelial
14.8897	5.20505	0.760376	2.80747e-13	7.37794e-11	FKBP1C	epithelial
1484.61	5.18287	0.66686	1.48533e-16	6.38737e-14	STC1	epithelial
18.7578	5.17703	1.63656	1.61217e-05	0.000467859	SYT7	epithelial
20.0669	5.16953	1.95555	6.34608e-05	0.00137282	LINC01235	epithelial
3.32609	5.16437	1.64827	3.62894e-05	0.000878809	XIRP1	epithelial
24.6959	5.14198	1.75816	3.17122e-05	0.000792303	TMEM156	epithelial
24.5801	5.141	1.46512	4.73312e-06	0.000178628	GPR176	epithelial
4.62142	5.13202	2.15183	0.000189243	0.00323559	PIK3CG	epithelial
642.023	5.11485	1.60174	1.29954e-05	0.000400037	TBX3	epithelial
15.3909	5.10129	1.02221	1.03567e-08	1.08068e-06	NKAIN4	epithelial
6.12305	5.06694	1.78436	5.96044e-05	0.0012993	HSPB7	epithelial
3.81133	5.05757	1.15847	6.49758e-07	3.53825e-05	NOS2	epithelial
93.2907	5.03918	0.509809	6.9435e-25	1.23169e-21	FXYD5	epithelial
647.166	5.02615	1.99675	7.82477e-05	0.00162892	MEG3	epithelial
60.4983	5.0194	1.78932	4.15666e-05	0.000983118	HBA1	epithelial
1573.05	5.00073	0.646856	2.15036e-16	8.97524e-14	ALDOA	epithelial
10.1308	4.99067	1.74907	4.54343e-05	0.00105872	ATP8B4	epithelial
6.53179	4.98643	1.46417	1.5273e-05	0.000447809	COL13A1	epithelial
161.879	4.98443	1.22513	6.167e-07	3.40529e-05	SLC2A3	epithelial
801.208	4.97308	0.514341	8.73652e-24	1.12709e-20	ANGPTL4	epithelial
59.6535	4.95252	0.60121	5.81602e-18	2.84604e-15	HNRNPA1L2	epithelial
162.511	4.95046	1.60955	1.95821e-05	0.00054555	SGIP1	epithelial
14.8019	4.94696	1.39051	4.31067e-06	0.000165332	ZNF521	epithelial
1.54661	4.94203	2.41132	0.000406164	0.00578113	HCAR3	epithelial
250.316	4.92046	1.626	2.29433e-05	0.000612008	FAP	epithelial
39.2451	4.90811	1.84336	6.05373e-05	0.00131761	ANPEP	epithelial
10.3226	4.87957	1.28388	2.72871e-06	0.000113225	SAA4	epithelial
16.922	4.87044	1.54133	1.93377e-05	0.000542333	BMPER	epithelial
38.5743	4.86732	1.29348	2.37261e-06	0.000101415	PCDH11Y	epithelial
47.5479	4.85529	1.63	2.74048e-05	0.000703258	NID2	epithelial
15.9369	4.82312	1.43551	1.10776e-05	0.00035444	DEPDC7	epithelial
60.0916	4.80692	0.75089	2.72932e-12	5.95874e-10	CHST2	epithelial
7.30075	4.80333	2.16615	0.000237944	0.0038687	LILRA2	epithelial
5.32693	4.78968	2.18645	0.000288709	0.00446304	ZNF99	epithelial
8.19223	4.76901	1.39955	1.52688e-05	0.000447809	ST20-MTHFS	epithelial
41.6915	4.76266	0.962532	1.31685e-08	1.31602e-06	PTAFR	epithelial
1648.84	4.75665	0.355791	2.14871e-42	3.04924e-38	IGFBP3	epithelial
238.025	4.75231	0.656224	1.07435e-14	3.63002e-12	ZNF90	epithelial
54.2818	4.74759	1.3882	7.73335e-06	0.000265082	ABI3BP	epithelial
18.2661	4.74559	1.18642	7.09154e-07	3.78331e-05	CD53	epithelial
8.07885	4.73197	1.37306	8.6305e-06	0.000290916	CYTH4	epithelial
16.0913	4.72766	1.08815	2.45557e-07	1.60585e-05	GJB4	epithelial
12.3862	4.71786	1.41469	1.36839e-05	0.000416713	FST	epithelial
8.72365	4.68338	1.48635	2.85418e-05	0.000724575	HES7	epithelial
2.95505	4.64981	1.45981	2.68405e-05	0.000692533	BRINP1	epithelial
15.8409	4.6453	1.46781	2.07961e-05	0.000569725	ITGA4	epithelial
92.4592	4.63673	1.10209	3.96761e-07	2.37571e-05	S100A9	epithelial
7.91729	4.62953	2.37236	0.000316276	0.00480029	GPR171	epithelial
19.726	4.62476	0.786245	9.76931e-11	1.63101e-08	ALDOC	epithelial
505.475	4.62059	0.935167	1.44043e-08	1.411e-06	BEST1	epithelial
7.07028	4.59626	1.34445	1.25574e-05	0.000393001	NCKAP1L	epithelial
12.0823	4.587	2.19711	0.000273235	0.00425163	ELFN1	epithelial
26.7988	4.58207	1.0594	3.13843e-07	1.98828e-05	CEACAM6	epithelial
133.534	4.57607	0.825018	5.60983e-10	8.04132e-08	IL4I1	epithelial
3.95428	4.56464	2.55104	0.000715567	0.00874644	PNLIPRP1	epithelial
24.6015	4.56271	1.91196	0.000148449	0.0026599	HGF	epithelial
89.9828	4.55739	0.874745	3.76316e-09	4.34171e-07	ACP5	epithelial
6.39591	4.54517	2.21951	0.000372136	0.0054387	LRCH2	epithelial
12.3059	4.52528	1.42829	1.95529e-05	0.00054555	HLX	epithelial
130.983	4.52055	0.53405	6.74301e-19	3.8276e-16	ENO2	epithelial
4.02492	4.51081	2.61642	0.000752717	0.00908317	FOXF2	epithelial
164.799	4.50789	1.01185	1.50244e-07	1.07398e-05	SLC26A6	epithelial
27.8642	4.50296	1.29903	7.5931e-06	0.000263456	CST7	epithelial
135.693	4.5014	0.417056	1.34848e-28	4.78406e-25	ZBED6	epithelial
49.04	4.49752	1.08693	6.10866e-07	3.38625e-05	COLEC12	epithelial
91.0645	4.48803	2.11183	0.000225767	0.00372128	GREM1	epithelial
4.69861	4.47143	2.06434	0.000383847	0.00555833	SH2D1A	epithelial
10.8225	4.43596	1.3689	1.89311e-05	0.000531983	ITK	epithelial
5.47288	4.43236	1.06344	1.46623e-06	6.79977e-05	CYP26A1	epithelial
41.5425	4.43228	2.64136	0.000422198	0.00592022	DES	epithelial
5.14678	4.4211	2.06184	0.000371127	0.00542956	CCR4	epithelial
11.0482	4.41264	1.6973	0.000112928	0.0021482	DOCK10	epithelial
5.03668	4.40544	1.46003	4.75772e-05	0.00109783	FCAR	epithelial
10.7891	4.40503	1.71578	0.000121457	0.00227087	PTGIS	epithelial
13.2305	4.37775	1.15025	3.24886e-06	0.000132484	CRTAC1	epithelial
64.6853	4.37397	0.763043	2.45719e-10	3.74946e-08	ITGB3	epithelial
13.0262	4.37038	1.22856	6.92399e-06	0.000243214	TIE1	epithelial
111.084	4.36475	1.72429	0.000110218	0.00211079	CLMP	epithelial
18.9765	4.35973	1.4726	4.20002e-05	0.000990075	TRBC2	epithelial
143.783	4.35357	0.775663	4.30654e-10	6.36606e-08	BCL2L15	epithelial
95.2799	4.33602	1.65596	9.24077e-05	0.00183921	ZEB2	epithelial
15.7815	4.33432	1.78636	0.000153667	0.00272586	GZMB	epithelial
11.2198	4.33402	1.15739	3.70395e-06	0.000146008	LRRC32	epithelial
7.34396	4.32639	1.57785	8.09822e-05	0.00166795	GRIA4	epithelial
6.14738	4.32214	1.8545	0.000258727	0.00409777	HOXA7	epithelial
18.8948	4.30825	1.57804	7.82836e-05	0.00162892	IL2RB	epithelial
480.287	4.2941	1.39588	2.83933e-05	0.000722095	MMP2	epithelial
18.4482	4.29325	1.22412	7.65657e-06	0.000263724	SYDE1	epithelial
63.517	4.29044	1.12412	2.41299e-06	0.000102831	BGN	epithelial
537.491	4.28389	1.26889	1.12476e-05	0.000357079	COL6A2	epithelial
66.8936	4.28329	1.45723	4.13538e-05	0.00097972	NKG7	epithelial
4.23365	4.27951	1.94698	0.000408803	0.00578397	PTCHD1	epithelial
69.1874	4.27711	1.01035	4.67434e-07	2.74106e-05	LOXL2	epithelial
20.1073	4.25773	1.41772	3.59465e-05	0.000876117	CD2	epithelial
60.8014	4.25615	0.720369	7.30355e-11	1.23386e-08	CLN3	epithelial
3.40866	4.25359	1.97455	0.000362572	0.00534474	IGHA1	epithelial
2.06749	4.24929	2.15221	0.000790176	0.00946277	EPHA5-AS1	epithelial
7.73177	4.24916	1.21583	9.44485e-06	0.000311641	SLAMF7	epithelial
4347.94	4.2465	0.824739	6.373e-09	6.85145e-07	TIMP1	epithelial
3.27433	4.23109	1.62019	0.000211459	0.00354287	GIMAP5	epithelial
1.88686	4.2302	2.35376	0.000832545	0.00981282	FPR2	epithelial
40.7977	4.22523	1.26124	1.29088e-05	0.000398916	MDFI	epithelial
7.63464	4.21872	2.06767	0.000393074	0.00563736	MSC	epithelial
53.882	4.19912	0.354739	7.30391e-34	3.45499e-30	EGLN2	epithelial
170.883	4.19391	0.899997	6.90992e-08	5.47814e-06	PXDN	epithelial
3.03291	4.18756	2.15447	0.0006441	0.00813205	TRG-AS1	epithelial
21.7297	4.17615	1.67784	0.000146387	0.00264298	SVOP	epithelial
278.233	4.13328	1.35163	3.29433e-05	0.000817305	COL7A1	epithelial
50.0884	4.12918	1.21468	1.13837e-05	0.000360594	LSP1	epithelial
9.5716	4.12733	1.38581	5.07156e-05	0.00114239	P3H2-AS1	epithelial
29.1432	4.12636	1.33743	3.10699e-05	0.00078176	PRR16	epithelial
547.139	4.11291	0.778885	3.11229e-09	3.65012e-07	TGM2	epithelial
16.4808	4.11122	1.7697	0.000233488	0.00381438	SAG	epithelial
44.892	4.11071	1.84346	0.000245356	0.00394768	KCNE4	epithelial
49.5025	4.09507	1.87838	0.000268256	0.00420178	ADAMTS2	epithelial
306.24	4.09254	1.39215	4.72237e-05	0.00109145	COL6A3	epithelial
6.63803	4.0853	1.21737	2.17112e-05	0.00059137	MMP12	epithelial
168.051	4.06908	1.20629	1.26608e-05	0.000394879	CTSK	epithelial
2.74573	4.06875	1.53451	0.000238267	0.0038687	MUC3A	epithelial
19.5719	4.05948	0.810362	2.25469e-08	2.02508e-06	AQP9	epithelial
5.75696	4.04674	1.20337	2.5971e-05	0.00067729	AFAP1L1	epithelial
167.534	4.04075	0.668314	3.96143e-11	7.02708e-09	SLC38A7	epithelial
13.286	4.03798	0.937788	3.34228e-07	2.08027e-05	CSNK2A3	epithelial
10.8262	4.03202	1.0384	1.86349e-06	8.28988e-05	C4orf36	epithelial
8.38554	4.02945	1.69425	0.000227283	0.0037362	FRMPD1	epithelial
16.7756	4.02872	1.50308	9.6633e-05	0.00190992	CD3D	epithelial
9.42346	4.02793	1.54444	0.000127383	0.00234461	CD3G	epithelial
43.1066	4.02644	1.04283	2.37015e-06	0.000101415	LEMD1	epithelial
130.32	4.02513	1.4884	8.88313e-05	0.00179318	IL17C	epithelial
31.9243	4.02288	1.68159	0.000192368	0.00327325	HOXA9	epithelial
17.5896	4.02217	1.33539	4.80582e-05	0.00110255	RUNX2	epithelial
28.3322	4.01353	0.915342	3.26748e-07	2.04268e-05	FLT1	epithelial
11.6707	4.01348	0.99523	1.55845e-06	7.11122e-05	TCAF2	epithelial
49.14	4.0131	0.846598	6.46001e-08	5.20875e-06	RAB42	epithelial
17.8236	4.01102	1.59306	0.000158864	0.00280166	DACT1	epithelial
141.265	3.99982	0.859874	7.50129e-08	5.78537e-06	SAA2	epithelial
4.12938	3.9869	1.44404	0.000161853	0.00283562	EFCAB3	epithelial
8.18952	3.97459	1.48572	0.000153171	0.00272387	PKP1	epithelial
105.699	3.95896	0.790762	1.45473e-08	1.41398e-06	TGFBI	epithelial
25.4069	3.95384	2.16966	0.000521643	0.00692482	RSPO3	epithelial
14.9661	3.95301	1.1501	1.1643e-05	0.000367985	TRBC1	epithelial
169.949	3.94654	0.45687	2.02923e-19	1.43984e-16	ZC3H11A	epithelial
1523.97	3.94122	0.958321	8.80506e-07	4.43094e-05	C15orf48	epithelial
2.99062	3.93879	1.42007	8.29297e-05	0.00169332	RAB6C	epithelial
54.2316	3.93549	0.564041	1.23168e-13	3.42721e-11	MFSD14A	epithelial
2.28095	3.88479	1.24694	6.17554e-05	0.00134207	CLEC7A	epithelial
141.294	3.88342	0.914386	5.33302e-07	3.05165e-05	ITGA5	epithelial
41.9091	3.87402	0.892433	3.63603e-07	2.24343e-05	SNX22	epithelial
26.5117	3.86719	0.869571	2.42224e-07	1.59139e-05	ATG9A	epithelial
166.25	3.86082	1.30909	5.27745e-05	0.00117755	AEBP1	epithelial
24.1791	3.85536	0.773112	1.61165e-08	1.54534e-06	CHST11	epithelial
8.68511	3.84913	1.64481	0.000289987	0.00447305	PYHIN1	epithelial
50.1635	3.8467	1.83213	0.000367992	0.00539481	MIR503HG	epithelial
4.21295	3.82648	2.39793	0.0011775	0.0127193	KIRREL3	epithelial
1648.37	3.82484	1.59935	0.000221661	0.00366328	LUM	epithelial
23.9415	3.81885	1.02171	5.06471e-06	0.000187659	CXCL5	epithelial
14.682	3.81032	1.60042	0.000241318	0.00389901	CLSTN2	epithelial
108.789	3.80542	1.45131	0.000129537	0.00237808	CCL4	epithelial
6.59785	3.79603	1.69911	0.000480843	0.0064679	KRT6A	epithelial
14.8544	3.7959	1.48898	0.000177827	0.00306255	GPR155	epithelial
10.67	3.78916	1.44199	0.000147833	0.00265515	ACSL6	epithelial
237.613	3.78533	1.82382	0.000400265	0.00570297	PRRX1	epithelial
5.80443	3.77871	1.69946	0.000394385	0.00564318	FCRL2	epithelial
104.706	3.77674	1.39711	0.000109166	0.00209986	GJC1	epithelial
158.173	3.76674	1.23262	4.09881e-05	0.000974309	MALL	epithelial
350.457	3.7652	1.05387	7.61916e-06	0.000263716	IGFBP6	epithelial
133.162	3.76417	1.06511	8.89906e-06	0.000296447	ITGA1	epithelial
16.4145	3.75837	1.01475	4.61442e-06	0.000174732	LAPTM5	epithelial
109.725	3.7323	0.752926	1.97779e-08	1.81076e-06	CLEC2B	epithelial
46.8056	3.72838	0.495137	1.59132e-15	6.2729e-13	BARX2	epithelial
9.93112	3.72748	1.52744	0.000192044	0.00327325	KLHL30	epithelial
27.7069	3.70412	0.75981	2.90723e-08	2.50039e-06	SMIM24	epithelial
5.58491	3.69967	1.66099	0.000442559	0.00612242	GLI2	epithelial
15.7103	3.68165	2.73501	0.00105484	0.0116947	NAP1L3	epithelial
206.513	3.67314	0.972453	3.83653e-06	0.000149984	IL1RN	epithelial
3.49956	3.64055	1.88778	0.000735299	0.00891849	KRT34	epithelial
966758	3.63808	0.674699	2.44329e-09	2.91367e-07	MALAT1	epithelial
8.20032	3.62354	1.83458	0.000619494	0.00787745	GRM6	epithelial
69.5957	3.61915	1.26548	8.15342e-05	0.00167446	FERMT1	epithelial
922.975	3.61845	0.905685	1.80831e-06	8.09518e-05	LCN2	epithelial
62.1112	3.61475	0.979713	5.75874e-06	0.000208774	P3H2	epithelial
58.1933	3.61063	0.963511	4.81972e-06	0.000179519	ALOX5	epithelial
19.8993	3.60951	2.21946	0.000891394	0.0103263	TLR7	epithelial
12.2005	3.60585	1.23228	6.63262e-05	0.00142611	LINC00664	epithelial
13.5275	3.60069	1.67502	0.000423402	0.00592264	SLA	epithelial
106.054	3.5988	1.1423	3.50763e-05	0.000859702	F2R	epithelial
27.3764	3.588	1.36313	0.000151924	0.00270849	AKT3	epithelial
7.29636	3.58652	2.15604	0.00098099	0.0111015	TMIGD2	epithelial
38.8406	3.57413	1.00143	9.46497e-06	0.000311641	SPNS2	epithelial
18.1633	3.57385	2.21648	0.000926626	0.0106562	ADGRG3	epithelial
17.8686	3.55049	1.14019	3.95596e-05	0.000946695	IL10RA	epithelial
7.81592	3.54828	1.91357	0.000809124	0.00963278	PPP1R16B	epithelial
5893.11	3.54406	1.8644	0.000672354	0.00841391	SPP1	epithelial
10.5725	3.54238	1.24448	0.000118385	0.00222517	NTNG1	epithelial
27.9642	3.53843	0.725292	3.71466e-08	3.10087e-06	ST6GALNAC6	epithelial
132.192	3.53625	1.21894	7.65938e-05	0.00160316	EIF5AL1	epithelial
39.7979	3.51829	1.3217	0.000147358	0.00265039	DLL1	epithelial
15.4086	3.50999	2.12524	0.000967411	0.0109828	DGKI	epithelial
107.11	3.50963	0.80576	4.02327e-07	2.39269e-05	LOX	epithelial
6.80109	3.50424	2.69552	0.00146376	0.0149548	MUC21	epithelial
13.7191	3.5021	1.99585	0.00086131	0.0100352	INPP5D	epithelial
19.9307	3.48669	1.964	0.000829589	0.00979426	RBFOX3	epithelial
26.9961	3.48253	1.24935	0.000110708	0.00211733	NCCRP1	epithelial
42.5583	3.47455	0.428508	3.92774e-17	1.74183e-14	IL10RB	epithelial
44.612	3.47178	1.29368	0.000146589	0.00264326	ARHGAP22	epithelial
14.8299	3.46521	1.48124	0.000330681	0.00496057	TMEM204	epithelial
29.7998	3.46435	1.47123	0.000308651	0.00469965	CD7	epithelial
35.6799	3.45939	1.18661	8.18695e-05	0.00167666	LYPD1	epithelial
15.8396	3.44945	1.59917	0.000473973	0.00641768	SRPX2	epithelial
34.453	3.44808	0.952067	6.94828e-06	0.000243464	LTB	epithelial
196.582	3.44805	1.25037	0.000116864	0.00220241	PLAT	epithelial
4.43605	3.4384	1.84368	0.000987173	0.0111536	SULT2A1	epithelial
696.306	3.43713	1.25063	0.000124479	0.00231821	VNN1	epithelial
24.2159	3.42209	2.03228	0.000959133	0.0109238	NUDT11	epithelial
14.0045	3.42086	1.92025	0.000883502	0.0102433	VIPR2	epithelial
9.11483	3.4184	1.66586	0.000620089	0.00787797	EVI2B	epithelial
15.8717	3.41174	0.670887	2.3375e-08	2.08625e-06	YPEL4	epithelial
12.1668	3.39225	1.46622	0.000385591	0.00557587	PTPN7	epithelial
170.449	3.38733	1.0031	1.96061e-05	0.00054555	RGS2	epithelial
4.91508	3.37886	2.49467	0.00174381	0.0170783	RPL10L	epithelial
12.7948	3.37446	2.1212	0.00111614	0.0122015	CD22	epithelial
58.0275	3.37163	1.42542	0.000321432	0.00486294	GFPT2	epithelial
151.076	3.366	1.4389	0.000337967	0.00505916	SCGB2A2	epithelial
8.53608	3.36389	1.81901	0.000937094	0.0107244	SLC10A6	epithelial
2.25578	3.35731	2.91134	0.00219471	0.0204633	GPR84	epithelial
3.51455	3.34805	1.77628	0.00093076	0.0106692	IL21R	epithelial
9.36239	3.34546	0.762041	5.39123e-07	3.06028e-05	ITGB2	epithelial
5.31636	3.34174	1.12311	7.505e-05	0.00157549	PRSS53	epithelial
12.3661	3.32835	1.56501	0.00060017	0.00768558	CLIC2	epithelial
16.2439	3.32517	1.45987	0.000427732	0.00595677	SAMD3	epithelial
146.814	3.32377	1.07267	4.91722e-05	0.00112368	SRGN	epithelial
1136.5	3.32171	0.713513	1.26647e-07	9.31213e-06	ERO1A	epithelial
74.6798	3.30815	0.638467	8.32697e-09	8.81851e-07	PTPRE	epithelial
385.287	3.30795	1.0841	5.73361e-05	0.00126344	LAMA3	epithelial
449.049	3.30464	0.977684	2.00683e-05	0.000554065	EGLN3	epithelial
365.54	3.30203	1.1189	7.86251e-05	0.00163363	CA2	epithelial
13.4916	3.29915	1.1729	0.000125124	0.00232718	GPR183	epithelial
505.689	3.29019	1.3043	0.000245947	0.0039527	MMP14	epithelial
3.57283	3.27625	1.41538	0.000471158	0.00639217	SYNGR3	epithelial
21.1775	3.27021	0.819008	2.423e-06	0.000102949	ABLIM3	epithelial
9.16938	3.26965	2.15425	0.00149251	0.0151829	FAM25A	epithelial
24.4603	3.26803	1.01589	3.41118e-05	0.000838962	FUT3	epithelial
2.74182	3.25831	1.80745	0.000989529	0.0111714	TEX26-AS1	epithelial
26.879	3.25428	1.86903	0.00103347	0.0115208	MFAP4	epithelial
27.0941	3.25369	1.88769	0.00105834	0.0117177	KDR	epithelial
196.859	3.25124	0.429319	1.87056e-15	7.17435e-13	HK2	epithelial
37.4344	3.24053	0.771977	8.88971e-07	4.45773e-05	DPYSL3	epithelial
4.283	3.23809	1.93081	0.00152315	0.0153844	LINC01559	epithelial
19.1405	3.23074	0.872654	7.73117e-06	0.000265082	SMIM3	epithelial
3.29968	3.22908	1.57048	0.000758139	0.00914082	ZNF208	epithelial
156.394	3.22326	0.376338	4.77733e-19	3.0816e-16	TFPI	epithelial
2.9712	3.22192	1.37993	0.000423612	0.00592264	ICOS	epithelial
12.0651	3.21646	1.40981	0.000465291	0.00632466	MAS1	epithelial
4.52598	3.21568	1.50405	0.000637637	0.00806055	BIN2	epithelial
17.6147	3.21245	0.746849	8.04636e-07	4.17523e-05	PTPRH	epithelial
132.419	3.19661	1.3908	0.000414615	0.00585454	PDGFRA	epithelial
62.167	3.19567	0.821254	3.71828e-06	0.000146166	MAP1LC3B2	epithelial
12.4403	3.16442	1.42249	0.000510915	0.0068015	RHOH	epithelial
73.6988	3.15876	1.08224	9.31956e-05	0.0018497	CCL5	epithelial
61.4471	3.15533	0.734278	6.53246e-07	3.53825e-05	PDE4B	epithelial
5.28093	3.15412	1.32579	0.00052164	0.00692482	KIF21B	epithelial
22.1206	3.15065	2.10939	0.00147464	0.015053	JAM3	epithelial
52.0852	3.14441	0.62619	2.42093e-08	2.13387e-06	STRA6	epithelial
4.58313	3.12469	1.4762	0.000766608	0.00921163	TBXA2R	epithelial
38.0661	3.1082	1.24584	0.000313396	0.00476167	KRT16	epithelial
54.1131	3.10808	0.579094	4.28849e-09	4.79196e-07	MIF-AS1	epithelial
85.3681	3.10798	1.3624	0.000461567	0.00631626	CST6	epithelial
1156.28	3.10421	0.830515	6.68879e-06	0.000235535	QSOX1	epithelial
35.7177	3.10238	1.48352	0.000683918	0.00848326	TCEAL7	epithelial
287.563	3.10092	0.612839	1.8356e-08	1.71375e-06	SMOX	epithelial
20.6963	3.09902	1.55286	0.000824314	0.00976566	RNF157	epithelial
102.49	3.0848	0.88977	1.74338e-05	0.000498797	IL1B	epithelial
60.4512	3.07512	1.06613	0.000115447	0.00218282	FAM110B	epithelial
998.455	3.07113	0.685957	3.11539e-07	1.98431e-05	PLIN2	epithelial
1284.46	3.07047	1.75431	0.00123656	0.0131742	APOE	epithelial
353.832	3.05942	0.981722	5.65781e-05	0.00125062	SLCO4A1	epithelial
2.33241	3.05703	2.15047	0.00213468	0.0200883	LRRN4	epithelial
39.7587	3.04226	1.45943	0.000734903	0.00891849	EMILIN1	epithelial
4.00175	3.0381	1.27136	0.000464336	0.00632466	GGN	epithelial
27.3873	3.02924	1.73451	0.0012407	0.0131787	BHMT2	epithelial
215.061	3.02484	1.20286	0.000299979	0.00459224	SPON2	epithelial
46.1257	3.01945	1.28359	0.000443355	0.00612242	TRIB3	epithelial
19.936	3.01721	1.44814	0.00073644	0.00892469	CORO1A	epithelial
59.3428	3.01551	1.47303	0.000794972	0.00950417	RCN3	epithelial
255.508	3.01078	0.465154	4.5939e-12	9.44811e-10	PNMA1	epithelial
12.107	3.01028	1.85873	0.00156582	0.0156483	LINC00954	epithelial
3.58933	3.00745	1.62087	0.00126392	0.0133953	LINC00702	epithelial
21.6393	2.99009	1.33179	0.000572865	0.00740394	RNASE4	epithelial
11.1963	2.98924	1.70134	0.00140953	0.0145368	CCR7	epithelial
13.335	2.98766	1.91429	0.00172283	0.016903	DRAXIN	epithelial
6.29772	2.97047	1.26188	0.000684471	0.00848326	NOTUM	epithelial
25.939	2.96805	2.6551	0.00208328	0.0196438	WNT2	epithelial
134.834	2.96758	0.890146	2.96614e-05	0.000750313	FSTL3	epithelial
70.0491	2.9562	0.583892	2.09319e-08	1.892e-06	PLEK2	epithelial
5.97801	2.95515	1.11576	0.000198562	0.00335852	EIF3CL	epithelial
8.28952	2.9485	1.71685	0.00153501	0.0154646	BTNL9	epithelial
2019.15	2.94461	0.531228	1.60809e-09	2.03753e-07	ADM	epithelial
15.6502	2.94074	1.4682	0.000965001	0.010973	MARS2	epithelial
5.05888	2.92079	2.28866	0.00258803	0.0229245	F2RL3	epithelial
32.9332	2.91927	0.666081	5.66736e-07	3.18867e-05	CAMK1D	epithelial
6.40192	2.91071	1.7118	0.00168068	0.0165859	COL5A3	epithelial
9.78302	2.90641	1.35533	0.000748036	0.00904977	RPRM	epithelial
78.8446	2.90047	1.26059	0.000540935	0.00707503	FILIP1L	epithelial
7.025	2.89732	1.11532	0.000360718	0.00533224	SLX1A	epithelial
142.742	2.89033	0.929056	6.57608e-05	0.0014161	EPSTI1	epithelial
110.46	2.88744	0.933122	6.72257e-05	0.00143891	PTGES	epithelial
3.64399	2.88452	1.89885	0.00203732	0.0192487	FER1L5	epithelial
7.10679	2.87388	1.15082	0.000391619	0.00563638	TNFRSF4	epithelial
9.4712	2.87297	1.06249	0.00023256	0.00380653	XYLT1	epithelial
3.56515	2.8723	1.30691	0.000972041	0.0110178	ADAM20	epithelial
12.8048	2.87163	1.57638	0.00130184	0.0136544	GMFG	epithelial
14.0088	2.86935	0.994438	0.000132282	0.00241648	STXBP5-AS1	epithelial
3.71641	2.86831	2.87607	0.00321563	0.0267415	NTRK3	epithelial
700.794	2.86786	0.619204	1.76305e-07	1.20867e-05	SERPINH1	epithelial
79.4028	2.85983	0.935247	7.98087e-05	0.00164617	LINC01116	epithelial
11.5075	2.8574	1.11892	0.000328063	0.00492649	PTPN22	epithelial
52.1204	2.85548	0.523665	2.87743e-09	3.40281e-07	ATXN7	epithelial
12.5257	2.85124	1.27721	0.000762311	0.00918333	COL22A1	epithelial
5.82589	2.84582	1.40523	0.00111689	0.0122015	ELOVL4	epithelial
24.548	2.83944	1.05397	0.000247253	0.00396024	MEX3B	epithelial
2.90804	2.8357	4.15588	0.00298651	0.0253175	TM4SF19	epithelial
37.7656	2.83449	0.968031	0.000125418	0.00232958	WIPF1	epithelial
29.7938	2.83248	1.32018	0.000813354	0.00967228	PAG1	epithelial
10.8339	2.83168	1.37123	0.000996532	0.0112326	PCDHGC3	epithelial
1025.4	2.82606	0.680165	1.5904e-06	7.23377e-05	SLC2A1	epithelial
4.21174	2.82559	1.69257	0.00176735	0.017273	IZUMO2	epithelial
75.4371	2.82542	1.00196	0.000171622	0.00297374	RNF183	epithelial
7.55857	2.82221	1.81141	0.00213667	0.0200938	SAMD5	epithelial
88.3384	2.82085	0.840059	3.30873e-05	0.000819444	BMP2	epithelial
17.3842	2.81829	1.74784	0.00184101	0.0177848	CHGB	epithelial
3.59834	2.81525	1.248	0.00108993	0.0119938	MYOM3	epithelial
26.8497	2.79656	0.719248	4.80886e-06	0.000179519	CLN6	epithelial
126.995	2.78966	1.55279	0.00143616	0.0147365	MXRA8	epithelial
1.98715	2.77585	1.88202	0.00285536	0.0246175	POTEE	epithelial
81.1814	2.77144	1.10611	0.000392533	0.00563736	TMEM158	epithelial
35.4291	2.76236	1.49756	0.00140254	0.0144769	LINC01550	epithelial
9.21269	2.75965	1.19234	0.00059109	0.00760486	ELMOD1	epithelial
9.69282	2.75822	1.12337	0.000465111	0.00632466	UPB1	epithelial
143.821	2.75535	0.693889	3.52707e-06	0.000139468	U2AF1	epithelial
80.1685	2.74998	1.10271	0.000393276	0.00563736	AHNAK2	epithelial
92.1039	2.74081	1.63712	0.00178462	0.0173939	FLNC	epithelial
27.0639	2.74068	0.625432	7.23774e-07	3.84685e-05	ZNF320	epithelial
12.1328	2.74057	1.34213	0.00104687	0.0116519	LINC01551	epithelial
11.8146	2.7397	1.37535	0.00123199	0.0131453	CORO2B	epithelial
3147.84	2.73866	1.36592	0.00113757	0.0124084	KRT7	epithelial
163.133	2.73381	0.369525	9.53979e-15	3.30193e-12	OSMR	epithelial
373.175	2.7304	0.583746	1.51029e-07	1.07398e-05	PRDM1	epithelial
6.55458	2.72568	2.26097	0.00301255	0.0255078	PLXDC1	epithelial
162.163	2.72243	0.887375	8.99368e-05	0.00180077	SEMA7A	epithelial
8.8982	2.7084	3.80117	0.00277205	0.0241042	ARHGAP15	epithelial
11.4593	2.70608	0.974701	0.000173362	0.00299603	ADAM19	epithelial
25.6563	2.70519	1.31771	0.0011037	0.012104	PLD1	epithelial
1557.67	2.70365	0.672579	2.97344e-06	0.000122336	CD59	epithelial
83.4569	2.69773	1.64843	0.00192829	0.0184024	PAMR1	epithelial
18.3695	2.69074	3.79329	0.00265553	0.023321	CPED1	epithelial
5.72491	2.68403	1.57224	0.00188586	0.0180948	HCG15	epithelial
135.848	2.68223	0.721898	9.86498e-06	0.000321087	TUBB6	epithelial
4.31752	2.68032	3.07341	0.00320691	0.0267073	PRL	epithelial
1539.17	2.67783	0.398301	1.12091e-12	2.79068e-10	SBDS	epithelial
50.7002	2.67068	0.543546	4.00758e-08	3.32582e-06	AK1	epithelial
12.6684	2.6658	0.86133	0.000105156	0.00204701	CYP27C1	epithelial
4.04246	2.66191	2.04484	0.00336582	0.02777	TMEM266	epithelial
535.796	2.65936	1.66087	0.00213468	0.0200883	EDN2	epithelial
10.0528	2.65664	2.07311	0.00293454	0.0250444	RCSD1	epithelial
22.6449	2.64927	0.791303	4.88178e-05	0.00111738	RGS17	epithelial
45.3145	2.64305	1.94101	0.00262015	0.0231234	LAMC3	epithelial
6.24842	2.6398	1.08511	0.000702476	0.00860124	ABCB1	epithelial
21.721	2.63651	1.98815	0.00278771	0.0241517	TMC8	epithelial
1.29319	2.63077	4.07531	0.00274001	0.0238988	LILRB4	epithelial
109.299	2.63033	1.19715	0.00087876	0.010205	SERPINE1	epithelial
163.078	2.62696	0.977781	0.000281464	0.00437008	CYP24A1	epithelial
68.7939	2.6167	0.458502	8.16414e-10	1.12483e-07	PPP2R5B	epithelial
5.70441	2.61087	1.04862	0.000618985	0.00787745	CD14	epithelial
36.1426	2.60859	2.67442	0.00306532	0.025862	TBX2	epithelial
12.527	2.60754	1.26244	0.00126911	0.0134402	CRX	epithelial
11.9609	2.60558	1.86153	0.00292913	0.0250255	UCN2	epithelial
2.39751	2.60549	3.40529	0.00351669	0.0286319	B4GALNT1	epithelial
252.971	2.60376	1.61684	0.00222865	0.0207253	MMP11	epithelial
25.0203	2.60131	3.04199	0.0030713	0.0258729	CA5A	epithelial
43.3443	2.59767	0.53747	6.99893e-08	5.48739e-06	SLC43A3	epithelial
34.1164	2.59573	1.6575	0.00239826	0.0217407	MMP19	epithelial
426.246	2.58985	0.818266	7.36771e-05	0.00155126	ABL2	epithelial
327.017	2.58688	0.771848	4.11293e-05	0.000976031	SLC16A3	epithelial
58.0687	2.58069	0.654768	4.79265e-06	0.000179453	XDH	epithelial
4.00209	2.57986	3.97604	0.00340903	0.0280287	DSG3	epithelial
1613.27	2.57281	0.572542	4.89265e-07	2.83394e-05	PGK1	epithelial
8.5817	2.5727	0.721172	2.46999e-05	0.00065395	TLL2	epithelial
5.29468	2.5673	1.82249	0.00343624	0.0281383	PCDHGA5	epithelial
780.98	2.56721	0.961266	0.000323405	0.00488048	CXCR4	epithelial
4.65182	2.56136	1.3172	0.00170011	0.0167311	GNG2	epithelial
1987.27	2.56092	0.257576	3.01114e-24	4.27311e-21	CD44	epithelial
8.58463	2.56003	1.54526	0.00242692	0.0218531	ZNF843	epithelial
47.1066	2.55664	0.62063	2.55117e-06	0.000107429	LUCAT1	epithelial
27.384	2.54991	0.745846	3.56717e-05	0.000871419	CFB	epithelial
28.7693	2.5466	1.77075	0.0027918	0.0241689	KLRD1	epithelial
14.152	2.543	1.41119	0.0019775	0.018771	STARD9	epithelial
65.37	2.53346	1.36334	0.00175011	0.0171163	DSEL	epithelial
18.5739	2.53319	0.89598	0.000210886	0.00354086	RIN1	epithelial
240.51	2.5301	0.798297	7.34204e-05	0.00154816	CBX6	epithelial
146.574	2.52837	1.08897	0.00073034	0.0088735	ALDH1A3	epithelial
210.161	2.52569	0.378916	1.91597e-12	4.53159e-10	TSC22D3	epithelial
11.3933	2.51924	1.10324	0.000798576	0.0095312	SFMBT2	epithelial
18.3567	2.51469	1.12059	0.00096636	0.0109797	APOBEC3D	epithelial
10.5465	2.51469	0.82388	0.000109194	0.00209986	PIWIL1	epithelial
997.064	2.51258	1.16437	0.00110883	0.0121322	APOL1	epithelial
43.0004	2.51233	1.01296	0.000509736	0.00679887	ARHGDIB	epithelial
7.7739	2.51027	0.827917	0.0001401	0.00254566	BCKDHA	epithelial
9.79005	2.50413	1.19254	0.00123474	0.0131646	SCRG1	epithelial
156.223	2.50403	0.844438	0.000146089	0.00264096	COL6A1	epithelial
9.56553	2.49576	1.09428	0.00100675	0.0113117	PDE10A	epithelial
197.132	2.49192	0.639708	6.07663e-06	0.000218312	GABPB1	epithelial
20.0377	2.49017	0.689395	1.84764e-05	0.000520236	AKAP5	epithelial
7.66075	2.48927	1.51865	0.00255751	0.0227832	ABCB5	epithelial
4.74123	2.48816	1.54267	0.00317207	0.0265261	ARHGAP31	epithelial
43.9313	2.48357	0.969273	0.000445364	0.00613608	EFNA5	epithelial
78.8458	2.48311	0.343956	4.11346e-14	1.21613e-11	PDK1	epithelial
42.0672	2.47772	0.931921	0.000359719	0.00532301	SLC1A5	epithelial
9.84282	2.47535	1.34032	0.0020315	0.0192066	CNRIP1	epithelial
187.391	2.46831	0.700691	2.36453e-05	0.000629549	PIK3IP1	epithelial
452.472	2.46724	0.660931	1.11395e-05	0.00035444	TMBIM1	epithelial
4.41242	2.4636	1.55465	0.00319677	0.0266541	NKAPL	epithelial
3.89843	2.46081	3.50161	0.00413998	0.0322097	CRACR2A	epithelial
3.34446	2.45877	1.20077	0.00145186	0.0148731	PIK3AP1	epithelial
23.9478	2.45829	0.936139	0.000407892	0.00578113	ST6GALNAC2	epithelial
121.811	2.45532	0.503895	7.749e-08	5.94411e-06	TJP2	epithelial
8.81289	2.45352	3.02296	0.00371109	0.0298042	CD3E	epithelial
2.34052	2.44717	2.10487	0.004012	0.0314902	TUBB4A	epithelial
93.449	2.44656	0.686896	2.28561e-05	0.000611371	SERPINE2	epithelial
104.687	2.44184	0.698083	2.81964e-05	0.000718376	SLC16A6	epithelial
14.8437	2.43248	1.18988	0.00154593	0.015537	ADA	epithelial
12.9427	2.4277	1.06404	0.000970231	0.011006	EREG	epithelial
271.26	2.42761	0.728945	5.06441e-05	0.00114239	TAX1BP3	epithelial
6.08677	2.42208	1.94004	0.00399334	0.0313785	FLVCR2	epithelial
10.9346	2.4214	1.45742	0.00278448	0.0241465	SLC14A2	epithelial
12.664	2.40952	0.912574	0.000558181	0.00724053	GALNT18	epithelial
620.125	2.4076	0.591334	3.43371e-06	0.000137261	DDIT4	epithelial
6.89537	2.40604	1.7122	0.0034388	0.028143	ITGAX	epithelial
74.177	2.40581	0.535673	4.73022e-07	2.76241e-05	TSPAN5	epithelial
1261.04	2.40158	0.70128	3.68286e-05	0.000890348	EMP1	epithelial
18.3227	2.39478	1.04431	0.000897976	0.0103941	SIGLEC15	epithelial
151.833	2.39281	0.397848	1.3567e-10	2.21298e-08	PRSS23	epithelial
358.333	2.39046	0.752638	8.59072e-05	0.00174158	EXOC1	epithelial
16.2226	2.38848	1.23073	0.00191552	0.0183175	FMNL1	epithelial
4930.62	2.38594	1.10893	0.00150503	0.0152774	TFPI2	epithelial
27.0688	2.38551	0.532642	5.63712e-07	3.18711e-05	GPR137B	epithelial
13.1542	2.37766	1.98569	0.00412824	0.0321713	DISP2	epithelial
2.89229	2.36956	1.72894	0.00472441	0.035305	TSLP	epithelial
2.42038	2.367	2.8314	0.00413282	0.0321893	LINC00900	epithelial
66.771	2.36613	0.603238	5.78609e-06	0.000208774	THEMIS2	epithelial
660.859	2.36588	0.63346	1.27556e-05	0.000396961	PLOD2	epithelial
4.33089	2.3516	2.23411	0.00470974	0.0352696	FGF5	epithelial
16.5259	2.35088	2.7592	0.00417567	0.0323859	P2RX7	epithelial
22.129	2.34832	0.710642	6.71679e-05	0.00143891	POLR2J2	epithelial
41.8033	2.34776	0.654194	2.49984e-05	0.000656947	CRAT	epithelial
10.0717	2.34593	0.91298	0.000594047	0.00762907	CARD11	epithelial
4.6686	2.34554	1.36315	0.00273134	0.0238379	CD6	epithelial
5.38675	2.34098	1.34052	0.00262804	0.0231712	SCIMP	epithelial
3.37261	2.32627	1.6176	0.00457922	0.0345107	LBP	epithelial
2.43489	2.31759	2.74453	0.0041789	0.0323859	LINC00895	epithelial
48.595	2.31684	2.84015	0.00416999	0.0323722	MEIS2	epithelial
1011.6	2.3147	0.725692	9.18671e-05	0.00183102	NDRG1	epithelial
560.3	2.30165	1.48227	0.00341451	0.0280413	APOL2	epithelial
33.764	2.29791	0.78899	0.000206543	0.00347693	DGKA	epithelial
27.9287	2.29759	0.744213	0.000159398	0.00280382	PRELID2	epithelial
12.7802	2.29301	1.41553	0.00340592	0.0280193	MSRB3	epithelial
40.1254	2.29287	0.674982	4.9339e-05	0.00112567	UQCRHL	epithelial
3.86503	2.29187	1.67256	0.00435992	0.0333001	TOX2	epithelial
47.6625	2.28971	0.690466	5.95504e-05	0.0012993	DAPK2	epithelial
10.793	2.28939	0.997904	0.00105423	0.0116947	B3GNT4	epithelial
31.7396	2.28334	1.1336	0.0018004	0.0175002	BATF3	epithelial
3.81121	2.278	1.57345	0.00409836	0.0319911	TMEM262	epithelial
28.5619	2.27521	1.15358	0.0018482	0.0178421	SLC4A11	epithelial
3.04752	2.27002	2.12097	0.00505156	0.036971	ATP2A3	epithelial
1148.94	2.26984	0.705228	9.48235e-05	0.00187677	RHOC	epithelial
588.56	2.26899	0.789308	0.000242615	0.00391244	AKAP12	epithelial
38.4329	2.26472	0.783303	0.000261604	0.00412631	CDK18	epithelial
20.7391	2.25955	1.22281	0.00256117	0.0227872	LINC01589	epithelial
417.416	2.25059	0.824366	0.00037503	0.00546412	ETHE1	epithelial
42.636	2.2493	1.1157	0.00179789	0.0174993	GNA15	epithelial
111.519	2.24642	1.07383	0.00166723	0.016482	LYPD3	epithelial
5.75252	2.23321	2.88343	0.00516354	0.0376048	MSC-AS1	epithelial
36.2765	2.23237	1.25554	0.00290714	0.0249126	CDK14	epithelial
8.622	2.23094	0.961097	0.00120915	0.0129503	KRT81	epithelial
54.4884	2.23015	0.835439	0.000475592	0.00642774	MTFP1	epithelial
24.6856	2.2297	0.646203	5.19461e-05	0.00116337	CIART	epithelial
45.9367	2.22869	2.53882	0.00481094	0.0357445	PCDH18	epithelial
28.8008	2.21945	1.86807	0.00494956	0.0363557	PEG3	epithelial
2.8837	2.21917	1.93382	0.00696789	0.0466137	CYP4F3	epithelial
953.76	2.21782	0.994118	0.00129743	0.0136283	RALA	epithelial
17.7499	2.20373	0.488677	7.39696e-07	3.9168e-05	ADPRM	epithelial
2349.2	2.20369	1.31413	0.00395553	0.0311331	LAMB3	epithelial
39.8062	2.20365	0.504735	1.27822e-06	6.06661e-05	ACHE	epithelial
48.5771	2.2035	1.48802	0.00419676	0.0324734	SPOCK1	epithelial
2.57131	2.19904	1.70226	0.00729661	0.0477391	RIMKLA	epithelial
10.7078	2.19828	0.981062	0.00122151	0.0130629	KCNMB1	epithelial
24.885	2.19817	0.636762	4.58889e-05	0.00106581	HES2	epithelial
14.2085	2.19706	1.04052	0.00183801	0.0177679	TMEM233	epithelial
10.6724	2.19599	0.667866	8.41215e-05	0.00171518	COX6B2	epithelial
52.6003	2.18973	0.928828	0.000995763	0.0112326	EPHB2	epithelial
39.3842	2.18792	1.53621	0.00449076	0.0339885	S1PR3	epithelial
35.9007	2.18355	0.943877	0.00114538	0.0124744	NGEF	epithelial
30.3957	2.18187	1.85482	0.00522757	0.0378879	HIC1	epithelial
8.89773	2.1813	1.11359	0.0024652	0.0220996	SRRM3	epithelial
15.1381	2.17087	1.15546	0.00269692	0.0235979	FGF22	epithelial
5.53535	2.16418	3.99655	0.00446646	0.0338587	GIMAP4	epithelial
4.10562	2.15527	1.67366	0.00487219	0.0360078	PRELID3A	epithelial
1.77833	2.153	2.68836	0.00749365	0.0488033	NIPAL4	epithelial
5.0973	2.15212	3.42154	0.00529156	0.0382539	CD33	epithelial
11.9911	2.15052	1.8994	0.0056426	0.0400571	PLCL1	epithelial
24.3984	2.1439	1.71407	0.00530096	0.0383024	CD96	epithelial
50.9595	2.14278	1.71882	0.00536508	0.0386084	ECM1	epithelial
22.8273	2.14196	4.17649	0.00420596	0.0325092	CTSW	epithelial
104.908	2.14011	0.644786	7.02041e-05	0.00149365	DCBLD1	epithelial
2.8393	2.14005	1.81068	0.00540736	0.0387064	SP140	epithelial
24.1632	2.13904	1.29982	0.00390706	0.0308542	BDKRB1	epithelial
9.25185	2.13224	3.73678	0.00473761	0.0353704	ITM2A	epithelial
22.9779	2.13043	1.84558	0.00569523	0.040298	MEIS3	epithelial
5.15114	2.12641	1.78921	0.00624001	0.0430491	ISLR2	epithelial
126.764	2.12558	0.450658	2.14881e-07	1.43838e-05	PDLIM7	epithelial
65.7748	2.12052	1.17842	0.0031961	0.0266541	TNS1	epithelial
34.3993	2.11706	0.709255	0.000221044	0.00366026	MICAL2	epithelial
19.9758	2.11346	0.730429	0.000253726	0.00403853	NAV3	epithelial
8.26314	2.11064	1.63527	0.00580861	0.0409082	MAST1	epithelial
11.4562	2.10636	0.758192	0.000386195	0.00557587	ZNF114	epithelial
53.4673	2.1053	1.27375	0.00397885	0.031284	FN1	epithelial
9.89119	2.10151	0.778561	0.000496558	0.00665407	GRK5	epithelial
472.426	2.10125	1.37477	0.00459529	0.0345951	TUBA4A	epithelial
6.04797	2.09817	2.02104	0.00653569	0.044569	EDIL3	epithelial
458.117	2.09445	0.648	0.000107736	0.00208578	PDLIM4	epithelial
61.1513	2.09278	1.15931	0.00331255	0.0273757	PMP22	epithelial
103.311	2.09143	0.448271	2.48279e-07	1.61621e-05	ABCF3	epithelial
208.163	2.089	0.55766	1.56671e-05	0.000456533	ATP6V1C2	epithelial
21.358	2.08606	0.905479	0.00134106	0.013983	RRAGD	epithelial
2.2619	2.08301	2.71688	0.00727372	0.0476773	DUOXA2	epithelial
134.038	2.08187	0.719315	0.00029229	0.0044892	CEACAM1	epithelial
189.48	2.08168	0.432579	1.61048e-07	1.12031e-05	GRAMD1A	epithelial
195.304	2.07979	0.423149	8.8182e-08	6.72791e-06	EMP3	epithelial
17.0743	2.07853	0.937506	0.00171139	0.0168188	MRAS	epithelial
17.7147	2.07554	0.653374	0.000117025	0.00220252	VPS33B	epithelial
124.851	2.07325	0.897012	0.00135258	0.0140722	SOCS2	epithelial
17.806	2.0724	0.879402	0.00120269	0.0129314	SLC6A20	epithelial
16.9614	2.07095	1.62043	0.00613469	0.0424878	CACNA1G	epithelial
176.615	2.06892	0.690554	0.00021688	0.00361818	NBL1	epithelial
20.2376	2.05021	0.746721	0.000407614	0.00578113	MBOAT2	epithelial
3367.2	2.04419	0.881712	0.00152795	0.0154164	RPS17	epithelial
39.0601	2.04251	3.63871	0.00494738	0.0363557	STON1	epithelial
47.3517	2.03896	0.502725	5.36779e-06	0.000196833	RHBDL2	epithelial
1907.94	2.03414	0.843352	0.00128937	0.013594	HMGA1	epithelial
12.016	2.03223	1.90845	0.00678477	0.0456565	CRMP1	epithelial
66.9838	2.03076	0.73904	0.000474396	0.00641768	SH3PXD2A	epithelial
1.59987	2.02637	2.09251	0.00634429	0.0435989	FGR	epithelial
11.2008	2.01564	0.709715	0.00050961	0.00679887	MID2	epithelial
28.4177	2.01505	0.871476	0.00142132	0.0146089	SHPK	epithelial
25.8128	2.01245	1.42414	0.00590489	0.0413197	RAB3B	epithelial
73.4057	2.0109	0.604451	7.73895e-05	0.00161743	CDC42EP2	epithelial
88.3844	2.01057	0.464714	1.44127e-06	6.70592e-05	PSD3	epithelial
35.1537	2.00843	0.461754	1.51496e-06	6.95754e-05	RSAD2	epithelial
18.1613	2.00824	0.677501	0.000253849	0.00403853	ZFP82	epithelial
3.65956	2.00632	1.24994	0.00699077	0.0466852	F8A3	epithelial
35.6629	2.0051	0.906055	0.00187402	0.01803	PLCXD1	epithelial
13.5695	2.00219	2.62041	0.00647775	0.0442802	SLC9B2	epithelial
108.501	1.99978	0.788729	0.000847049	0.00990154	CSGALNACT2	epithelial
11.5394	1.99856	1.35201	0.00586549	0.0411361	CAMKK1	epithelial
56.7506	1.99759	0.398645	6.80922e-08	5.42863e-06	FUT11	epithelial
84.2639	1.99658	0.937585	0.00216087	0.0202407	SH3BP5	epithelial
64.8491	1.99656	0.984921	0.0025727	0.0228567	MCOLN1	epithelial
4787.14	1.99311	0.590502	8.7215e-05	0.00176557	HLA-A	epithelial
15.6607	1.99172	1.19934	0.0049008	0.0361097	EIF5A2	epithelial
30.3844	1.99066	0.538054	2.51643e-05	0.000660086	RAB4B	epithelial
10.6429	1.99054	1.51359	0.00644504	0.0441204	ZC3H12D	epithelial
11.2041	1.98969	0.855052	0.00152026	0.0153771	CRYBB2	epithelial
5473.53	1.9889	0.331672	2.30694e-10	3.59756e-08	FTL	epithelial
129.622	1.98647	0.454989	1.35672e-06	6.37524e-05	ST3GAL1	epithelial
5.11532	1.98347	1.72223	0.00737858	0.0481644	LAX1	epithelial
4.31052	1.98322	1.82955	0.00761258	0.0493714	PCDHB1	epithelial
7.947	1.98179	1.87307	0.00768007	0.0496528	KLK6	epithelial
7.22852	1.98101	0.980532	0.00289386	0.0248138	MDGA1	epithelial
264.707	1.9802	0.864523	0.00154374	0.015526	RND1	epithelial
491.488	1.97488	0.52659	1.82328e-05	0.000517483	SPHK1	epithelial
4.27385	1.96987	1.42116	0.00766545	0.0496035	RELL2	epithelial
417.031	1.96946	0.594287	8.94152e-05	0.00179599	LBH	epithelial
9.97709	1.96731	1.5352	0.0069008	0.0462367	TTYH1	epithelial
103.792	1.94319	0.734802	0.00066933	0.00839087	LMCD1	epithelial
38.7903	1.94279	1.41712	0.00673854	0.0455513	ZNF556	epithelial
4.63924	1.94257	1.24017	0.00540155	0.0387064	IRAK3	epithelial
109.278	1.93976	0.692319	0.000445941	0.00613807	PPP3CC	epithelial
316.935	1.93942	0.336832	1.02285e-09	1.36937e-07	COTL1	epithelial
5.16027	1.93653	1.21994	0.00559905	0.0397877	NOD2	epithelial
10.6794	1.93437	1.27229	0.0059785	0.0417524	ZBTB8B	epithelial
1380.66	1.92978	1.12144	0.00473815	0.0353704	SERPINB1	epithelial
3319.69	1.92943	0.79963	0.00148206	0.0150983	LDHA	epithelial
90.2579	1.92526	1.45773	0.00708563	0.0469926	CRISPLD2	epithelial
482.349	1.92408	0.428705	8.06154e-07	4.17523e-05	PGAM1	epithelial
397.111	1.92403	0.734543	0.00076533	0.00921163	GBP2	epithelial
100.333	1.92285	0.681523	0.000433613	0.00602683	IFNAR2	epithelial
42.5549	1.92083	0.902826	0.00240765	0.0217901	DOCK6	epithelial
66.6698	1.91848	2.36826	0.00725725	0.0476353	KIAA1586	epithelial
173.166	1.90519	0.493862	1.34138e-05	0.000409367	KIFC3	epithelial
24.1105	1.90461	2.04248	0.00802896	0.0512777	LTBP2	epithelial
170.133	1.90443	0.48337	9.08901e-06	0.00030136	STK17B	epithelial
8.95948	1.90139	2.45472	0.00757687	0.0492323	RFTN2	epithelial
63.4559	1.90034	0.476086	8.04498e-06	0.000273125	TGFB1	epithelial
22.0229	1.89955	1.09053	0.00503479	0.0369053	NR2F1-AS1	epithelial
25.6057	1.89841	0.97564	0.00337635	0.0278407	NEURL3	epithelial
80.1135	1.89309	0.553463	7.22028e-05	0.00152665	ABTB1	epithelial
55.4006	1.88712	0.438441	2.14386e-06	9.33235e-05	FAS	epithelial
26.9766	1.88642	0.508792	2.64782e-05	0.000687395	NCMAP	epithelial
6.901	1.88592	1.7375	0.00877883	0.0542125	RASSF5	epithelial
22.9642	1.88288	1.6371	0.00842619	0.0529801	PTGER3	epithelial
171.444	1.87145	0.538346	5.85789e-05	0.00128458	ITGA3	epithelial
7.49857	1.8702	1.34914	0.0077243	0.04978	KIF5C	epithelial
6.54588	1.86088	3.32294	0.00686036	0.0460527	RFPL1S	epithelial
32.2148	1.85163	1.14728	0.00608372	0.0422999	GYPC	epithelial
60.78	1.84851	0.56439	0.000118923	0.00223232	TIPIN	epithelial
12.5914	1.84821	0.742409	0.00117952	0.0127193	ZNF554	epithelial
142.759	1.84542	0.501537	2.71037e-05	0.000696823	BCKDK	epithelial
1682.32	1.83994	0.595196	0.000217483	0.00361818	PKM	epithelial
60.5729	1.83467	0.589237	0.000198038	0.00335732	PPP1R18	epithelial
7.25015	1.83355	0.983232	0.00520806	0.0378044	PPFIA4	epithelial
48.232	1.83273	0.413086	1.18503e-06	5.68133e-05	AFAP1	epithelial
546.21	1.83034	1.16976	0.00674395	0.0455513	SDCBP2	epithelial
43.2794	1.82933	0.704909	0.000928471	0.0106612	ARHGEF10	epithelial
3.21968	1.8276	1.8574	0.00972908	0.058312	HAVCR2	epithelial
9.7405	1.82723	4.61359	0.00545113	0.0388924	CACNA2D1	epithelial
638.633	1.82586	0.401562	6.96923e-07	3.74623e-05	CAPN2	epithelial
112.981	1.80915	1.59355	0.0093232	0.0565892	CPXM1	epithelial
63.9528	1.80594	0.520078	6.22026e-05	0.00134972	KCTD11	epithelial
8.63106	1.80421	2.07339	0.00919269	0.0560367	TAGAP	epithelial
36.9713	1.79659	1.42175	0.0092971	0.0565032	TWIST2	epithelial
5.48413	1.79598	0.963407	0.00491338	0.0361648	ADCY4	epithelial
13.1645	1.79564	1.54391	0.00983106	0.0586187	TRO	epithelial
3.46891	1.79259	2.83575	0.0077042	0.0497073	ARHGAP25	epithelial
3.46891	1.79259	2.83575	0.0077042	0.0497073	LINC01204	epithelial
291.741	1.78734	0.348234	4.50999e-08	3.69949e-06	RNF145	epithelial
7329.68	1.78465	1.02968	0.00712228	0.0470323	S100A6	epithelial
3.97144	1.78134	1.55797	0.0102328	0.0601992	ZNF469	epithelial
193.123	1.77768	0.50186	4.9562e-05	0.00112889	P4HA2	epithelial
117.845	1.77686	0.406398	1.77034e-06	7.9755e-05	RHOG	epithelial
3.88364	1.76857	1.23514	0.0104594	0.0611322	TFR2	epithelial
28.5452	1.76784	0.80288	0.00259209	0.0229245	FGF2	epithelial
150.241	1.76454	0.911933	0.00442786	0.033656	TNFAIP6	epithelial
41.5237	1.76307	0.503323	4.96392e-05	0.00112889	PCBP4	epithelial
3.26149	1.7628	1.85857	0.0105055	0.0612754	GZMH	epithelial
213.383	1.76125	1.18788	0.00833335	0.0525127	DSC2	epithelial
9.30063	1.76102	1.59027	0.0106994	0.0620493	SPIB	epithelial
415.842	1.75866	0.417072	3.45159e-06	0.000137589	SLC25A37	epithelial
52.3763	1.75794	0.589144	0.00034155	0.00510203	TMC6	epithelial
3.77939	1.75736	1.69904	0.00985913	0.0587471	AKNAD1	epithelial
16.8319	1.75531	0.803123	0.00291705	0.0249523	MAN2B1	epithelial
71.0065	1.75465	0.577128	0.000272685	0.00425163	EVA1C	epithelial
7.39014	1.75424	2.03509	0.0102357	0.0601992	SYNPO2L	epithelial
6.58936	1.75242	0.818227	0.00314259	0.0263262	SLC16A2	epithelial
11.5411	1.751	1.87143	0.0106357	0.0618067	SRPX	epithelial
11.9743	1.74807	1.216	0.00918341	0.0560282	MLLT11	epithelial
12.3515	1.74182	1.08683	0.00779716	0.0501357	EAF1-AS1	epithelial
33.4705	1.74169	0.594727	0.000446629	0.00614158	SLC28A3	epithelial
19.478	1.73996	1.05818	0.00720433	0.0473976	GPR82	epithelial
9.11631	1.73716	1.10535	0.00783415	0.0502597	GSN-AS1	epithelial
58.3037	1.72852	3.30346	0.00688687	0.0462088	ADAMTS5	epithelial
28.5253	1.72831	0.423275	7.39888e-06	0.000257979	KTI12	epithelial
64.7408	1.72816	1.5183	0.0108094	0.0625599	SLC16A1-AS1	epithelial
11.755	1.72803	0.867555	0.00464456	0.0348456	PGF	epithelial
20.217	1.72522	0.763213	0.00251614	0.0224952	FAM219A	epithelial
18.9845	1.72123	2.14017	0.0100011	0.0593334	CYFIP2	epithelial
36.391	1.7169	0.542016	0.000227473	0.0037362	TMEM47	epithelial
13.2782	1.71501	1.82842	0.0113988	0.0649368	UCHL1	epithelial
68.6912	1.70982	0.37561	8.72715e-07	4.41641e-05	U2AF1L4	epithelial
21.6348	1.70844	0.699893	0.00156292	0.0156357	ZNF526	epithelial
8039.98	1.70826	0.31016	1.36654e-08	1.35613e-06	HSPB1	epithelial
88.7187	1.7077	0.388137	1.71996e-06	7.77323e-05	HDAC3	epithelial
368.407	1.7074	0.504417	0.000104404	0.00203796	PFKFB3	epithelial
81.749	1.7066	0.693484	0.00152849	0.0154164	AKR1B1	epithelial
3.95384	1.70565	1.03405	0.00708622	0.0469926	P2RX5-TAX1BP3	epithelial
7.57	1.70529	2.46383	0.0096103	0.0579165	C20orf144	epithelial
4.22107	1.70346	1.45843	0.0117524	0.0659881	OXCT2	epithelial
352.083	1.70278	0.585407	0.000486394	0.00653637	UPP1	epithelial
2.24836	1.69949	1.59873	0.011012	0.0633959	CD79A	epithelial
2.97937	1.69637	1.23568	0.00961194	0.0579165	SH2D5	epithelial
1213.88	1.69613	0.658837	0.00123862	0.0131763	BNIP3L	epithelial
174.169	1.69586	0.669075	0.00133512	0.0139519	RGCC	epithelial
31.1	1.6931	1.05831	0.00851085	0.0531357	PFKFB4	epithelial
3.51904	1.69042	2.65155	0.00918819	0.0560334	DPYSL5	epithelial
49.5095	1.69012	0.63172	0.000945724	0.0108058	SLC31A2	epithelial
7.46858	1.68875	1.76381	0.0123105	0.0683753	LINC00887	epithelial
10.4096	1.68839	1.32926	0.0116217	0.0655499	LAT2	epithelial
189.686	1.68725	0.730093	0.0022762	0.0210297	EIF4EBP1	epithelial
17.8493	1.68677	2.02024	0.0110891	0.0636744	TSHZ3	epithelial
15.1843	1.68165	0.597879	0.000686471	0.00850062	LINC00115	epithelial
2.7548	1.6802	3.76918	0.00648982	0.04432	PTTG2	epithelial
312.333	1.67807	0.55763	0.000366089	0.0053836	CORO1C	epithelial
155.69	1.67174	0.397102	4.21288e-06	0.000162019	GOLT1B	epithelial
72.591	1.66856	0.448384	3.00852e-05	0.000759679	C1orf198	epithelial
45.5463	1.66838	0.559144	0.000407617	0.00578113	PPAN	epithelial
6.67651	1.66575	1.64084	0.0133684	0.072654	CD70	epithelial
291.578	1.66409	0.398928	4.85206e-06	0.00018025	FSTL1	epithelial
821.992	1.66163	0.784144	0.00403364	0.0316426	ITGA2	epithelial
146.428	1.65798	1.69357	0.0121998	0.0679731	ANTXR1	epithelial
122.222	1.65732	1.00214	0.008258	0.0522933	BAMBI	epithelial
28.1696	1.65546	0.714205	0.00258831	0.0229245	RAB24	epithelial
11.2035	1.65468	1.1448	0.0105044	0.0612754	DCHS1	epithelial
35.8212	1.654	0.416496	1.17612e-05	0.000370897	HERC3	epithelial
1082.67	1.65118	0.2826	1.11984e-09	1.47146e-07	TMEM165	epithelial
117.098	1.65097	0.674513	0.00177908	0.0173637	SLC39A14	epithelial
93.9095	1.64842	0.462898	5.38227e-05	0.00119905	SHKBP1	epithelial
90.1139	1.64823	0.935526	0.00709827	0.0470231	RAB8B	epithelial
91.8066	1.64815	0.485087	0.000104761	0.00204213	TRIM47	epithelial
69.0388	1.64298	1.38089	0.012671	0.0697733	VIM-AS1	epithelial
8.45621	1.64262	0.939131	0.00710928	0.0470231	NOMO2	epithelial
11.4737	1.64151	1.0466	0.0104723	0.0611825	CYP4F11	epithelial
31.33	1.63903	1.15854	0.0111488	0.0639501	KCTD7	epithelial
46.937	1.63875	1.13847	0.010743	0.0622516	RGS3	epithelial
3588.37	1.63527	0.656763	0.00183053	0.0177318	HLA-C	epithelial
105.714	1.63453	0.33273	1.6093e-07	1.12031e-05	SUN2	epithelial
975.725	1.63338	0.699433	0.00234893	0.0214917	C4orf3	epithelial
459.034	1.63285	0.726993	0.0029553	0.0251466	PRSS22	epithelial
15.5634	1.63217	0.916163	0.00727219	0.0476773	TTC7B	epithelial
771.184	1.63185	0.411424	1.25729e-05	0.000393001	NPC2	epithelial
44.7602	1.6299	1.10571	0.0105046	0.0612754	GK	epithelial
172.759	1.62901	0.38193	3.48809e-06	0.000138654	GULP1	epithelial
8.9007	1.62851	1.23419	0.0146291	0.0772781	CREG2	epithelial
4.14608	1.62646	2.35826	0.0132691	0.0721744	COL23A1	epithelial
4.23409	1.62639	2.23194	0.0121129	0.0675682	SLC13A5	epithelial
24.3806	1.62475	0.765796	0.00390244	0.0308349	COA7	epithelial
6.32432	1.62271	1.38899	0.0141051	0.0753644	LINC01133	epithelial
97.3419	1.62251	0.511771	0.00022818	0.00374347	SFXN1	epithelial
2247.59	1.62008	0.569892	0.000689931	0.00852116	ENO1	epithelial
480.424	1.61901	0.791438	0.00484359	0.0358931	DUSP4	epithelial
91.0616	1.6175	0.687146	0.00230747	0.0212632	CMTM3	epithelial
94.3567	1.61661	0.81249	0.00500864	0.0367326	PPP1R14C	epithelial
3641.16	1.61579	0.993655	0.0110834	0.0636744	LGALS3	epithelial
18.5747	1.61538	1.82959	0.0128722	0.0706375	TNXB	epithelial
3.84648	1.61505	3.25079	0.00760357	0.049338	MPP2	epithelial
3.98058	1.61472	1.06543	0.0129804	0.0710665	LRP4	epithelial
12191.9	1.61445	0.527219	0.00032463	0.00488048	TMSB4X	epithelial
378.781	1.60772	0.264877	2.34174e-10	3.61214e-08	MED10	epithelial
77.227	1.60735	0.931807	0.00811891	0.0517589	SLC36A4	epithelial
137.391	1.60673	0.511974	0.000264052	0.00415429	PHLDA3	epithelial
18.024	1.60354	1.75082	0.0133847	0.0726812	TRIM58	epithelial
284.206	1.60304	0.481095	0.000134555	0.00245119	RIN2	epithelial
204.526	1.60257	0.308217	3.32649e-08	2.82672e-06	OPTN	epithelial
9.16262	1.60188	2.4676	0.0102092	0.0601903	DENND2A	epithelial
11.2478	1.59778	0.831208	0.00603458	0.0420819	MICAL1	epithelial
33.1179	1.59652	0.598457	0.00111957	0.0122213	APBA3	epithelial
50.0838	1.59223	0.680877	0.00243116	0.0218774	IRF9	epithelial
102.678	1.59169	0.514116	0.000301469	0.00461006	SIPA1	epithelial
167.295	1.58759	0.753493	0.00422158	0.0325766	ABCA1	epithelial
15.2356	1.58572	0.510318	0.0002923	0.0044892	CDIP1	epithelial
52.5395	1.58199	0.497334	0.000240413	0.00389464	PIEZO1	epithelial
4.90315	1.57713	1.43647	0.0148382	0.0780751	COL8A1	epithelial
131.696	1.57512	0.712917	0.00356145	0.0288834	SYTL3	epithelial
120.816	1.57381	0.572412	0.0009333	0.0106896	BCAR3	epithelial
31.7805	1.57362	0.692903	0.00286335	0.0246714	MFSD5	epithelial
44.1822	1.57291	0.868417	0.00767292	0.0496292	MAF	epithelial
104.504	1.57276	0.342879	8.1914e-07	4.21175e-05	ARL5A	epithelial
22.6084	1.57078	2.20626	0.0116126	0.0655248	RUNX1T1	epithelial
57.897	1.56763	0.749768	0.00429937	0.0330133	RHBDF2	epithelial
1.95364	1.56638	1.65492	0.012645	0.0696604	CSPG4	epithelial
17.0813	1.56616	0.739305	0.00450338	0.0340476	GRHL3	epithelial
433.086	1.56557	0.544315	0.000681748	0.00847913	PTPRK	epithelial
98.8316	1.5652	0.384931	8.86022e-06	0.000295848	LGALS8	epithelial
30.8253	1.56289	0.707966	0.0036354	0.0292792	IL15	epithelial
166.268	1.56285	0.488528	0.000220597	0.00365712	TIMM50	epithelial
352.595	1.56128	0.675192	0.0028854	0.0247879	RHOF	epithelial
2413.58	1.55547	0.576221	0.00134043	0.013983	TPI1	epithelial
159.151	1.55457	0.344327	1.17179e-06	5.65608e-05	RNF24	epithelial
44.9089	1.55355	0.713513	0.00418089	0.0323859	ANKRD1	epithelial
6378.02	1.55224	0.776798	0.0060966	0.0423665	ANXA2	epithelial
134.239	1.55105	0.405804	2.28763e-05	0.000611371	MLX	epithelial
12.1502	1.54911	1.7422	0.0146125	0.0772311	PRR29-AS1	epithelial
158.043	1.54775	0.585523	0.00120318	0.0129314	CAV2	epithelial
41983.2	1.54559	0.645461	0.00239912	0.0217407	FTH1	epithelial
103.482	1.54445	1.31501	0.0151898	0.0794831	GJB2	epithelial
634.888	1.54259	0.354199	2.48728e-06	0.000105364	TAF7	epithelial
14.3286	1.5418	1.0742	0.0131206	0.0716131	TRAF1	epithelial
121.549	1.53799	0.559174	0.000951988	0.0108686	MTHFD2	epithelial
185.221	1.53778	0.757279	0.00538903	0.0387064	INSIG2	epithelial
15.8191	1.53397	1.82135	0.0145251	0.0769125	SNCAIP	epithelial
255.388	1.5333	0.516893	0.000495514	0.00664635	SVIL	epithelial
255.504	1.53132	0.355595	3.36366e-06	0.000135994	MAP2K1	epithelial
5.60049	1.53126	1.09423	0.0129649	0.0710315	GPRASP2	epithelial
153.117	1.53121	0.674692	0.00329066	0.0272767	SRGAP1	epithelial
62.7541	1.53048	2.16095	0.0122727	0.0682719	C1S	epithelial
223.865	1.52871	0.509543	0.000477052	0.00643348	RAI14	epithelial
346.371	1.52865	0.535642	0.00069262	0.0085427	ICAM1	epithelial
17.7106	1.52335	0.799733	0.00710766	0.0470231	MFAP3	epithelial
14.3839	1.52266	2.38713	0.0112143	0.0641442	IFFO1	epithelial
26.2224	1.52235	0.849215	0.00846113	0.0530119	PPP1R3E	epithelial
150.945	1.51999	0.997276	0.0124563	0.0690226	NHSL2	epithelial
47.6183	1.5196	0.889989	0.00961534	0.0579165	FYN	epithelial
51.6437	1.51776	0.62558	0.00226026	0.0209233	FAM118A	epithelial
145.497	1.51598	0.97453	0.0119947	0.067041	CDKN2A	epithelial
62.4427	1.5146	0.606302	0.00188487	0.0180948	NRIP3	epithelial
107.395	1.51272	0.658664	0.00318108	0.0265554	HPCAL1	epithelial
168.367	1.50924	0.79359	0.00721816	0.0474666	CD68	epithelial
95.8955	1.50569	0.463559	0.000195318	0.00331549	CD82	epithelial
107.781	1.50489	0.608196	0.00211729	0.0199512	SLC16A1	epithelial
44.765	1.50367	0.780665	0.00708648	0.0469926	LPCAT1	epithelial
8.46748	1.50349	1.13377	0.0153629	0.0802708	LRRC69	epithelial
97.723	1.50182	0.557544	0.00117892	0.0127193	PVR	epithelial
443.781	1.50105	0.636778	0.0027798	0.024142	BNIP3	epithelial
107.816	1.4954	0.475419	0.00032246	0.00487331	GBE1	epithelial
3.46908	1.49504	1.19861	0.0221261	0.102964	AATK	epithelial
98.8396	1.494	0.527355	0.000798329	0.0095312	HDAC5	epithelial
241.899	1.49289	0.591988	0.00193255	0.0184182	PLK3	epithelial
13.6439	1.49215	1.749	0.0161466	0.0831713	LINC01521	epithelial
68.1279	1.49195	0.459967	0.000217476	0.00361818	BPGM	epithelial
12.3423	1.48766	0.599313	0.00261142	0.0230607	AMN	epithelial
12.21	1.48364	0.835169	0.00879311	0.0542535	RAVER1	epithelial
56.8488	1.48155	0.615628	0.00255317	0.0227588	SLC35E2B	epithelial
352.557	1.48103	0.961773	0.0130505	0.0713073	PFKP	epithelial
877.992	1.47667	0.628802	0.00312724	0.0262299	CD151	epithelial
90.5139	1.47639	0.612369	0.00242151	0.0218531	HPS5	epithelial
21.5862	1.47513	3.09397	0.00788829	0.0505157	RGS1	epithelial
22.7937	1.47502	0.730848	0.00678525	0.0456565	MIR210HG	epithelial
297.868	1.47326	0.756591	0.00716951	0.0472123	TYMP	epithelial
94.8635	1.47219	1.4317	0.0177693	0.0888338	CD40	epithelial
95.5154	1.47105	0.702547	0.0054029	0.0387064	ARID5A	epithelial
107.093	1.46692	0.592561	0.00220434	0.0205262	EAF1	epithelial
68.0505	1.46511	0.930496	0.0131376	0.0716506	SMTN	epithelial
35.1936	1.46136	0.566408	0.00193022	0.0184085	MOCOS	epithelial
30.7645	1.46022	0.443253	0.000190172	0.00324758	PLEKHF1	epithelial
20.0522	1.45919	0.70044	0.00633363	0.043585	ALS2CL	epithelial
120.118	1.45859	1.22464	0.0179052	0.0891241	MFAP5	epithelial
1285.46	1.4569	1.33707	0.019247	0.0934158	SERPINA1	epithelial
198.021	1.45609	0.506815	0.000751493	0.00907611	CASP4	epithelial
631.849	1.45573	0.880678	0.0125353	0.0692758	IL32	epithelial
177.356	1.45558	0.478587	0.000436118	0.00605573	SOAT1	epithelial
32.157	1.45467	1.20101	0.0184559	0.0910983	DYRK3	epithelial
20.6632	1.45308	0.645376	0.00394103	0.0310534	ELMOD3	epithelial
900.961	1.45102	0.8872	0.0122896	0.0683155	S100A16	epithelial
112.534	1.44967	1.21439	0.018636	0.0917	C2CD3	epithelial
48.3554	1.44913	0.694999	0.00571488	0.0403683	ZNF7	epithelial
4.36532	1.44838	1.36489	0.021341	0.100215	ITGB2-AS1	epithelial
39.9084	1.44764	2.07704	0.013792	0.0742499	CCBE1	epithelial
45.3242	1.44617	1.48413	0.0188893	0.0924915	PID1	epithelial
11.534	1.44609	0.851173	0.0117552	0.0659881	HLA-DPA1	epithelial
18.7155	1.44552	0.637388	0.00419509	0.0324734	KLHL25	epithelial
79.9449	1.44469	0.727849	0.00711426	0.0470231	POLD4	epithelial
170.172	1.44285	0.546844	0.00151896	0.0153771	KDM7A	epithelial
10084.1	1.44179	1.44498	0.0237052	0.108076	SLPI	epithelial
2.67365	1.44091	1.54909	0.0164004	0.0840308	TRIM7	epithelial
24.4648	1.43752	0.631944	0.00384766	0.0305381	COG8	epithelial
9.03361	1.43733	1.12832	0.0196051	0.0945991	ZBED2	epithelial
9.16952	1.43716	0.863374	0.0125361	0.0692758	LIN37	epithelial
23.0268	1.43554	0.950092	0.0147198	0.0776247	EFEMP1	epithelial
41.6401	1.43355	0.675907	0.0053526	0.0385577	UCK2	epithelial
16.6439	1.4335	1.24081	0.019248	0.0934158	CD37	epithelial
354.572	1.43152	1.0533	0.0173837	0.0874705	ANXA3	epithelial
138.411	1.4305	0.432098	0.000187452	0.00321272	ELOF1	epithelial
121.192	1.42977	0.857007	0.0123274	0.0684096	ARRDC2	epithelial
14.259	1.42493	0.493516	0.000846254	0.00990041	ASPHD1	epithelial
10.2585	1.42322	3.13452	0.00761567	0.0493714	HHIP	epithelial
17.8369	1.42283	0.988796	0.016784	0.0852672	LAYN	epithelial
57.9746	1.41987	1.42375	0.0200239	0.0960971	ANTXR2	epithelial
33.8534	1.41859	0.595012	0.00321717	0.0267415	GPSM1	epithelial
63.0384	1.41809	0.608211	0.00344234	0.0281558	ARSJ	epithelial
21.229	1.41743	2.15273	0.0135408	0.0733146	AVPR1A	epithelial
13.8736	1.41423	1.8511	0.0167879	0.0852672	ATCAY	epithelial
543.442	1.41339	0.478925	0.000655149	0.00824953	PLIN3	epithelial
89.9645	1.4128	0.483371	0.000741582	0.00897935	CDC42EP1	epithelial
14.5884	1.4117	0.569392	0.00228078	0.0210583	ZNF211	epithelial
15.474	1.41006	0.627707	0.0042033	0.0325063	UBASH3B	epithelial
550.651	1.40953	0.978396	0.0178666	0.0890532	SRD5A3	epithelial
4.37826	1.40932	1.17459	0.0195928	0.094584	CYSLTR1	epithelial
108.853	1.40098	0.861281	0.0138425	0.0743539	PLAGL1	epithelial
316.908	1.40062	0.792023	0.0116557	0.0656758	PHLDA1	epithelial
562.162	1.40043	0.79102	0.0115391	0.0652705	SERPING1	epithelial
71.0326	1.39942	0.827586	0.0127125	0.0698738	RHBDF1	epithelial
43.4402	1.39919	0.764888	0.0101413	0.0600146	EFNB1	epithelial
58.8472	1.39606	1.4478	0.0208857	0.0987306	ZEB1	epithelial
41.4646	1.39476	2.48015	0.0109521	0.0632052	VGLL3	epithelial
256.872	1.39408	0.535441	0.001874	0.01803	FNIP1	epithelial
251.409	1.39386	0.352208	1.73349e-05	0.000497974	ZNF622	epithelial
147.126	1.39358	0.712893	0.00827151	0.0523321	SDC2	epithelial
78.6944	1.39142	0.437119	0.000306387	0.00467018	B4GALT3	epithelial
42.0948	1.3898	0.66449	0.00641267	0.0439624	B3GAT2	epithelial
5.35915	1.38935	1.61788	0.0196726	0.0947957	KIF5A	epithelial
32.1463	1.38833	0.962136	0.0180835	0.0897599	FAM43A	epithelial
3.15991	1.38732	2.45684	0.00976714	0.0584221	C3orf70	epithelial
458.826	1.38605	0.412875	0.000169766	0.00294516	FBXO32	epithelial
6.52774	1.3829	2.71665	0.00937072	0.0567563	CNTN1	epithelial
78.4556	1.38251	0.516747	0.00156968	0.0156652	SESN2	epithelial
8.31394	1.38209	1.31105	0.0234246	0.107059	SSC5D	epithelial
951.518	1.38204	0.335172	1.029e-05	0.000332633	PSAP	epithelial
19.46	1.37884	1.82335	0.0173509	0.0874383	ADAM33	epithelial
57.9789	1.37863	0.584496	0.00342303	0.0280787	RAB27A	epithelial
41.7352	1.37737	0.538243	0.00232195	0.0213412	ASS1	epithelial
481.74	1.37697	0.70258	0.00829182	0.0524139	NBEAL1	epithelial
21.6298	1.37252	0.706659	0.00830642	0.0524411	ZNF101	epithelial
6033.37	1.37212	1.83842	0.0186918	0.0919109	MMP7	epithelial
11.9541	1.36983	1.17113	0.0229987	0.105979	TUBB3	epithelial
173.206	1.36904	0.738224	0.0101289	0.0599661	INSR	epithelial
196.279	1.36852	0.654362	0.00647364	0.0442735	SH2D3A	epithelial
79.239	1.36812	0.375228	5.66894e-05	0.00125113	ACTR1B	epithelial
163.829	1.36592	0.441938	0.000444976	0.00613608	NGDN	epithelial
37.2743	1.36573	0.581809	0.00359104	0.0290043	PUSL1	epithelial
2.64385	1.36494	1.56849	0.0207839	0.0985178	C8orf88	epithelial
195.799	1.36472	0.612818	0.0048654	0.0360078	R3HDM4	epithelial
12871.3	1.36371	0.449666	0.00052826	0.00698002	B2M	epithelial
6.88557	1.36299	1.37189	0.023145	0.106398	ST8SIA4	epithelial
291.529	1.36295	0.388476	0.000108436	0.00209363	DAPK3	epithelial
79.2628	1.36273	0.81704	0.0141861	0.0756622	AGPAT4	epithelial
48.2128	1.36018	0.416788	0.00025365	0.00403853	RAD50	epithelial
4.4783	1.35966	1.81749	0.0191158	0.0930528	PACERR	epithelial
68.7329	1.35914	0.576418	0.00358709	0.0289939	ZNF274	epithelial
73.1557	1.35851	0.504652	0.00157244	0.0156813	ANKZF1	epithelial
661.744	1.35652	0.312299	3.4236e-06	0.000137261	MGLL	epithelial
169.819	1.35612	0.520315	0.00187937	0.018057	CSRP2	epithelial
32.039	1.35576	0.40271	0.000199377	0.00336829	SNX12	epithelial
7.29716	1.35543	1.9552	0.0171207	0.0864934	LINC00102	epithelial
143.182	1.35498	0.761547	0.0117039	0.0658646	S100A4	epithelial
231.807	1.35326	0.831477	0.0153903	0.0803546	CAPG	epithelial
36.7746	1.35214	0.498007	0.00159512	0.015874	VAMP4	epithelial
79.3089	1.35019	1.68148	0.0201229	0.0964417	FRMD6	epithelial
5.21242	1.34987	1.8677	0.0175681	0.0880638	CPEB1-AS1	epithelial
64.7112	1.3453	1.93808	0.0167484	0.0851582	CCND2	epithelial
52.4355	1.34454	0.649715	0.00685112	0.0460124	CHST12	epithelial
94.0233	1.34356	0.441239	0.000527064	0.00697304	YKT6	epithelial
7471.77	1.34344	0.671935	0.0110021	0.0633649	GAPDH	epithelial
92.6521	1.34294	0.993268	0.0213081	0.10019	AXL	epithelial
183.841	1.34049	0.545105	0.00288713	0.0247879	RIT1	epithelial
3.41485	1.33925	2.18712	0.0116999	0.0658646	FOXF1	epithelial
20.6041	1.33874	2.35079	0.0118252	0.0662762	ZDBF2	epithelial
88.3077	1.33856	0.980405	0.021276	0.100109	MGP	epithelial
3.72621	1.33837	1.01217	0.0210393	0.0993573	FNDC1	epithelial
5.81582	1.33799	2.24906	0.0125992	0.069516	GPR65	epithelial
377.056	1.33516	0.411018	0.000291258	0.00448521	SDF4	epithelial
310.548	1.33513	1.13391	0.0243754	0.110515	CTSL	epithelial
25.9402	1.3348	0.69837	0.00995785	0.0591511	C11orf80	epithelial
1246.85	1.33406	0.675332	0.00867833	0.053662	SH3BGRL3	epithelial
112.447	1.32967	0.380918	0.00011326	0.00215164	ZPR1	epithelial
17.2898	1.32899	1.16703	0.0249411	0.112362	MAP2	epithelial
28.427	1.32639	0.573602	0.0040569	0.031782	UBTD1	epithelial
543.436	1.32575	0.62192	0.00635994	0.0436695	CLTB	epithelial
21.5498	1.32494	1.29687	0.0249282	0.112339	SCARF2	epithelial
116.339	1.32263	0.431482	0.000532551	0.00702755	GPN1	epithelial
38.4996	1.32092	0.398921	0.000255273	0.00405211	SGSM3	epithelial
35.1042	1.32091	0.597804	0.0056666	0.0401471	ST3GAL4	epithelial
24.3405	1.31897	0.927873	0.0203369	0.0970093	KRT86	epithelial
149.301	1.31723	1.3418	0.0253254	0.113588	KLK10	epithelial
6.38054	1.31346	0.861045	0.0230918	0.106291	ACTRT3	epithelial
8.63278	1.31092	0.810079	0.0178758	0.0890532	LLGL1	epithelial
51.9811	1.31047	0.665603	0.00931778	0.0565805	RUBCN	epithelial
39.7596	1.31037	0.670653	0.00960327	0.0579165	CISH	epithelial
159.168	1.30919	0.379914	0.000147151	0.00265003	RNF126	epithelial
70.4478	1.30757	0.683117	0.0101913	0.0601352	LAMA4	epithelial
31.8827	1.30691	0.664891	0.0102542	0.0602559	EFCAB13	epithelial
42.7799	1.30313	0.816072	0.0178784	0.0890532	RBM34	epithelial
78.4876	1.30301	0.323849	1.57729e-05	0.000458673	SCNM1	epithelial
18.235	1.30277	0.799872	0.015731	0.0817127	FNDC4	epithelial
361.262	1.3003	0.640588	0.00833765	0.0525165	VKORC1	epithelial
144.634	1.29919	0.393264	0.000246884	0.0039588	ACOT9	epithelial
42.542	1.29839	0.770704	0.0157521	0.0817621	TBC1D2	epithelial
54.158	1.29796	0.371235	0.000115434	0.00218282	TTC9C	epithelial
77.928	1.29592	0.776634	0.0159969	0.0826282	HAPLN3	epithelial
4.14634	1.29478	1.3809	0.0260878	0.115909	PCDH11X	epithelial
17.9546	1.29241	0.593705	0.00659455	0.0447935	C8orf58	epithelial
21.6553	1.29172	0.77541	0.017587	0.0880965	PDK3	epithelial
24.6222	1.2914	0.512205	0.00259276	0.0229245	AP4B1	epithelial
2.09763	1.29021	2.62337	0.0065106	0.0444406	TESPA1	epithelial
314.202	1.28965	0.318669	1.5544e-05	0.000453878	P4HA1	epithelial
3.70946	1.28923	1.95403	0.0158005	0.0819234	ANKS4B	epithelial
166.211	1.28641	1.19462	0.0277397	0.121359	TMEM45B	epithelial
306.167	1.28594	0.760341	0.0156638	0.0814527	CDC42SE1	epithelial
15.9844	1.28556	0.695656	0.0122939	0.0683155	ERCC5	epithelial
11.2874	1.28488	1.16705	0.0284284	0.122921	CHRNA5	epithelial
20.5533	1.28251	1.18335	0.0272741	0.119903	IL7R	epithelial
1113.95	1.28241	0.874135	0.0217141	0.101564	FAM3C	epithelial
155.642	1.28196	0.416676	0.000535891	0.00704804	PPP1R11	epithelial
64.2241	1.28183	0.50569	0.00265069	0.023306	TNFAIP8	epithelial
147.169	1.28113	0.512868	0.0028883	0.0247879	DBN1	epithelial
11.9409	1.28014	1.00263	0.0257078	0.114826	RAMP2-AS1	epithelial
9.21843	1.27977	0.717756	0.0133931	0.0726812	USP35	epithelial
1077.89	1.27961	0.629692	0.00858297	0.0534215	TAGLN2	epithelial
87.1565	1.27425	0.573532	0.00581185	0.0409107	IGFBP5	epithelial
312.286	1.27303	0.711762	0.0140622	0.0752475	RFK	epithelial
28.0882	1.27245	0.527073	0.00330995	0.0273757	PARVB	epithelial
24.7244	1.2723	0.619935	0.00847687	0.0530636	C1orf50	epithelial
145.872	1.27086	0.401103	0.000408195	0.00578113	KXD1	epithelial
40.2844	1.2702	0.916088	0.0243186	0.110328	PLEKHN1	epithelial
91.8422	1.26787	1.13304	0.0290254	0.124932	HLA-DQB1	epithelial
5.52013	1.26743	1.90364	0.017827	0.0889551	PCBP3	epithelial
52.2271	1.26548	0.489652	0.00231439	0.021296	HSPA14	epithelial
80.2748	1.26438	0.661115	0.0113945	0.0649368	NR3C1	epithelial
2.62495	1.26436	1.65549	0.0191935	0.0932153	JAK3	epithelial
7.16891	1.2626	2.04181	0.01549	0.0807843	GATA3	epithelial
231.509	1.26198	0.577529	0.00644181	0.0441196	TOM1	epithelial
7.66805	1.26189	1.24018	0.029436	0.126039	SLC36A1	epithelial
144.433	1.26185	0.268042	7.50979e-07	3.96176e-05	TMEM167B	epithelial
118.441	1.261	0.560433	0.00569932	0.0402985	AK4	epithelial
19.4018	1.25853	0.530407	0.00406262	0.031782	SRD5A1	epithelial
7.92142	1.25816	0.915413	0.0298511	0.127112	LIMS3	epithelial
3.29492	1.25756	1.83394	0.01708	0.086349	NR1I3	epithelial
188.225	1.25696	0.408615	0.000541933	0.00708156	NECAP2	epithelial
37.3738	1.25652	0.583341	0.00711249	0.0470231	ZNF350	epithelial
5.91095	1.2549	2.44217	0.00968398	0.0581948	TCF23	epithelial
1266.18	1.25455	0.417454	0.000697165	0.00857512	CTSB	epithelial
323.137	1.2543	0.82485	0.0215101	0.100743	CDCP1	epithelial
3.44005	1.25415	3.5094	0.00295339	0.0251466	PITX3	epithelial
128.863	1.25236	0.921275	0.0256112	0.114647	TAGLN	epithelial
6.48339	1.25091	1.80451	0.0200134	0.0960792	ABCC9	epithelial
10.6449	1.25044	1.07836	0.0297606	0.126937	IRF8	epithelial
2592.34	1.24904	0.476515	0.00228428	0.0210769	RND3	epithelial
332.006	1.24787	0.515356	0.00362985	0.0292511	PSMD7	epithelial
8.43595	1.24728	1.02335	0.0293081	0.125729	FBXO27	epithelial
16.3908	1.24638	0.697173	0.0149566	0.0786106	UBOX5	epithelial
3177.68	1.24632	0.664483	0.0157892	0.0818947	CALM2	epithelial
2.52607	1.24606	1.86118	0.0144943	0.0768355	ROBO4	epithelial
14.0636	1.24513	2.13672	0.0143753	0.0763761	FGB	epithelial
30.6497	1.24508	0.855174	0.0244398	0.110701	STX11	epithelial
201.247	1.24134	0.49655	0.00314457	0.0263272	FERMT2	epithelial
292.631	1.24075	0.342594	8.47336e-05	0.00172518	ERGIC1	epithelial
41.6367	1.24065	0.575188	0.00676965	0.0456565	PLCB3	epithelial
28.447	1.23949	0.774582	0.0208843	0.0987306	NAV1	epithelial
35.4813	1.23727	0.601877	0.00926958	0.0563843	PRKAB2	epithelial
9.73808	1.23622	1.17929	0.0323977	0.132954	WNT9A	epithelial
84.8702	1.23585	0.443699	0.00148452	0.0151125	CLDN12	epithelial
20.7465	1.23072	0.565461	0.00759369	0.0492964	SH3D21	epithelial
73.6053	1.23011	0.444142	0.00161183	0.0159963	XPNPEP1	epithelial
1463.52	1.22953	1.23961	0.0317194	0.131673	LAMC2	epithelial
2.02688	1.22885	2.12538	0.00988636	0.0588495	OPRD1	epithelial
45.0034	1.22825	0.581768	0.00814971	0.0518471	GEMIN7	epithelial
59.6079	1.22805	0.424244	0.00106321	0.0117599	RNF113A	epithelial
91.6323	1.22794	0.642767	0.0123275	0.0684096	NECAP1	epithelial
205.711	1.22778	0.385356	0.000407926	0.00578113	GRPEL1	epithelial
67.3119	1.22736	0.588711	0.00822303	0.0520951	MKKS	epithelial
56.0854	1.2226	0.721228	0.0178268	0.0889551	SLC26A11	epithelial
72.3614	1.22227	0.622646	0.0110918	0.0636744	RAB31	epithelial
4.70731	1.21996	0.981818	0.0313932	0.130722	LCK	epithelial
83.2813	1.21988	0.580172	0.00852875	0.0532241	UBQLN2	epithelial
12.8673	1.21981	1.15083	0.0325524	0.133396	PIK3CD	epithelial
15.9546	1.21928	0.558488	0.00710897	0.0470231	RIN3	epithelial
3.17629	1.21826	2.01162	0.0129177	0.0708604	PRPH2	epithelial
240.29	1.21816	0.96192	0.0302676	0.128259	GADD45G	epithelial
8.69959	1.2168	1.7931	0.0212718	0.100109	PPP1R3C	epithelial
8.31853	1.21641	1.10642	0.0352643	0.140572	F13A1	epithelial
81.6159	1.21628	0.528567	0.00539837	0.0387064	RNF2	epithelial
286.563	1.21433	0.319925	4.47915e-05	0.00105064	PEA15	epithelial
91.3619	1.2143	0.679995	0.0162681	0.0835847	TPST1	epithelial
8.87511	1.21371	1.31855	0.0311443	0.130155	APBA1	epithelial
60.9271	1.21138	0.653451	0.0141258	0.0754172	CDK6	epithelial
3.51744	1.21127	1.17421	0.0331045	0.134918	ZNF385D	epithelial
24.526	1.2102	1.07921	0.0329648	0.134581	MAGEH1	epithelial
29.714	1.20901	1.37442	0.030477	0.128758	PARM1	epithelial
6.37349	1.2089	1.02771	0.0311835	0.130159	ZNF879	epithelial
115.725	1.20853	0.40812	0.000820248	0.00974071	RIC8A	epithelial
6.01861	1.20791	1.57594	0.0267093	0.118078	SLC4A1	epithelial
118.833	1.20631	0.436441	0.00156346	0.0156357	DNPEP	epithelial
19.8864	1.20599	1.25643	0.0333539	0.135662	ANKDD1A	epithelial
11.2563	1.20382	2.2756	0.0103173	0.060533	AOAH	epithelial
18.2468	1.19951	1.01895	0.0311797	0.130159	PRR5L	epithelial
15.2675	1.19864	0.783925	0.025666	0.114717	KLC3	epithelial
85.259	1.19611	0.292263	1.38581e-05	0.000418426	ARID3A	epithelial
990.441	1.19603	0.378474	0.000459713	0.00629709	ARPC2	epithelial
493.715	1.19559	0.384265	0.000543309	0.00708721	MAP1LC3A	epithelial
28.1919	1.19558	0.886401	0.0318409	0.131928	EEF1G	epithelial
158.973	1.19554	1.59416	0.0259237	0.115396	MSLN	epithelial
576.269	1.19473	0.317329	5.0411e-05	0.00114096	ACADVL	epithelial
69.2207	1.19312	1.1306	0.0347976	0.139332	CTHRC1	epithelial
21.1728	1.19225	1.24106	0.0339441	0.137158	CNN1	epithelial
55.6638	1.19129	0.669867	0.0169646	0.0858883	HYPK	epithelial
2.06465	1.19061	1.29853	0.0291735	0.125379	CD84	epithelial
5.27943	1.18963	1.33353	0.03237	0.132879	HVCN1	epithelial
5.0691	1.18928	2.59431	0.00578275	0.0407665	PCOLCE-AS1	epithelial
49.9414	1.18908	0.597829	0.0115069	0.065233	ERV3-1	epithelial
53.0427	1.18874	0.748926	0.0230617	0.106187	SFXN3	epithelial
434.606	1.1887	1.08878	0.0351696	0.140234	ANKRD28	epithelial
857.015	1.18725	0.29821	2.19508e-05	0.000595609	BZW1	epithelial
109.904	1.18584	0.44875	0.00242384	0.0218531	FEM1B	epithelial
66.2256	1.18576	0.577632	0.00989399	0.0588547	LHFPL2	epithelial
10.9897	1.18575	1.39098	0.0315728	0.1312	ANGPTL2	epithelial
3.05892	1.1857	1.15851	0.0319977	0.132287	CPB2-AS1	epithelial
30.2943	1.18569	0.924561	0.0330551	0.134833	METTL22	epithelial
11.0622	1.18453	0.897315	0.0319636	0.132244	APOLD1	epithelial
176.583	1.18381	0.544015	0.00747738	0.0487197	CAV1	epithelial
70.8942	1.18357	0.459376	0.00278224	0.0241465	AIP	epithelial
12.1984	1.18266	0.591506	0.0126103	0.0695503	TMEM191B	epithelial
22.3617	1.18259	0.801971	0.0274973	0.120511	ZNF665	epithelial
36.0322	1.1795	0.612116	0.0129929	0.0710805	RPS6KA4	epithelial
91.1358	1.17925	0.412615	0.0011792	0.0127193	P2RX4	epithelial
33.0385	1.17842	1.08777	0.0362307	0.143098	AMPD3	epithelial
2.92055	1.17733	2.11291	0.0107766	0.0624208	GRM7	epithelial
15.3234	1.17699	0.567317	0.0103201	0.060533	GBP4	epithelial
222.979	1.17624	0.258574	1.87416e-06	8.3113e-05	RAB6A	epithelial
583.763	1.17365	0.607453	0.0129883	0.0710805	PIM1	epithelial
20.2168	1.1729	0.431968	0.0020028	0.0189655	NDRG4	epithelial
2.93027	1.17175	0.937546	0.036664	0.144175	ADAP2	epithelial
66.5959	1.17044	0.366587	0.00045541	0.00624418	RELT	epithelial
26.5036	1.16986	0.909704	0.0337766	0.136871	DUOXA1	epithelial
2.35345	1.16904	1.22791	0.0324917	0.133263	SLC26A9	epithelial
21.7092	1.16851	1.45988	0.0306451	0.129019	TMEM200A	epithelial
52.4885	1.16826	0.396031	0.00101655	0.0113948	SIRT6	epithelial
12.5727	1.16603	1.28154	0.0354118	0.141072	LINC00265	epithelial
489.618	1.16347	0.482731	0.00478164	0.0355829	ARPP19	epithelial
166.155	1.16256	0.373433	0.000563089	0.0072853	PLEC	epithelial
8.68767	1.16223	1.47445	0.0302413	0.128221	ZNF804A	epithelial
8.828	1.16209	2.06063	0.012969	0.0710315	HOXA5	epithelial
3.14757	1.16207	1.28009	0.028222	0.122396	TRAC	epithelial
14.5078	1.16174	0.778959	0.0269089	0.118702	RAB3IL1	epithelial
3.18419	1.16114	1.17699	0.0377174	0.147006	SNX15	epithelial
17.4068	1.15973	0.787009	0.0292299	0.125519	SLC35G2	epithelial
616.273	1.15886	0.605483	0.0138127	0.0742897	CARHSP1	epithelial
13.5592	1.15762	1.8789	0.017539	0.0879982	SPN	epithelial
172.094	1.15728	1.79057	0.0203836	0.0971988	SIDT2	epithelial
17.5114	1.156	0.883242	0.0347909	0.139332	SLCO5A1	epithelial
3.148	1.15507	1.18024	0.0342609	0.138006	GPR153	epithelial
22.776	1.15457	1.38557	0.0332725	0.135445	ANXA6	epithelial
88.4529	1.1542	0.385109	0.00084884	0.00991431	NFKBIE	epithelial
67.5799	1.15237	0.381381	0.0008453	0.0098974	EML2	epithelial
6.74626	1.15233	1.00547	0.0439355	0.163089	DDIT4L	epithelial
16.8097	1.15142	0.5553	0.0110546	0.0635641	NKILA	epithelial
4.52741	1.14978	1.75137	0.0213499	0.100224	IL10	epithelial
3.44364	1.14928	1.10275	0.0356954	0.141584	C7orf25	epithelial
10.458	1.14831	0.832676	0.0332218	0.135319	UAP1L1	epithelial
812.289	1.14807	0.742923	0.0263846	0.116971	CTNNB1	epithelial
156.771	1.14761	0.364537	0.000544414	0.00709438	RELB	epithelial
119.483	1.14543	0.548063	0.0102353	0.0601992	FBXO3	epithelial
1.58116	1.14525	1.92854	0.0140312	0.0751098	KRT31	epithelial
49.4369	1.14457	0.946049	0.0383836	0.148663	SMPDL3A	epithelial
69.6702	1.14448	0.492177	0.00572638	0.0404294	CENPT	epithelial
176.393	1.14286	0.952145	0.0381283	0.147957	CYP3A5	epithelial
32.7548	1.14265	0.778536	0.0297164	0.126829	GOLGA6L4	epithelial
545.831	1.14234	0.735365	0.0267389	0.118172	PMEPA1	epithelial
24.1633	1.14186	1.72029	0.0223998	0.10394	MICU3	epithelial
383.04	1.14141	0.297464	4.56924e-05	0.00106298	BAG3	epithelial
2.89791	1.14058	3.12381	0.00104606	0.0116519	SERPINB11	epithelial
10.5757	1.14002	1.09731	0.0371746	0.14545	MYO1F	epithelial
12.2042	1.13979	0.647925	0.0212627	0.100109	XKR8	epithelial
12.5006	1.13884	1.67377	0.023805	0.108414	EVI2A	epithelial
213.475	1.13866	0.390346	0.00117418	0.0127181	GLUD1	epithelial
2.9233	1.13808	1.19211	0.0360933	0.142761	PROX1	epithelial
99.7716	1.13793	0.74787	0.0280773	0.122127	ATP6V1C1	epithelial
76.3477	1.13714	1.37597	0.0343075	0.138116	PCOLCE	epithelial
26.6012	1.13661	0.729018	0.028193	0.122387	GRPEL2	epithelial
5.85033	1.13561	1.39433	0.0339412	0.137158	FAT4	epithelial
81.0563	1.13502	0.958438	0.0398275	0.152507	DNAJC11	epithelial
210.559	1.13358	0.534373	0.00957853	0.0578421	ARPC1B	epithelial
3.82372	1.13311	2.31322	0.00610226	0.0423665	FAM9B	epithelial
29.2027	1.13279	0.774297	0.0283383	0.122681	CCDC69	epithelial
28.4311	1.13262	1.07406	0.0412463	0.156337	SNX10	epithelial
126.825	1.13199	0.504455	0.00712569	0.0470329	PELO	epithelial
38.0906	1.13148	0.549132	0.0117245	0.0659086	ZNF701	epithelial
83.5269	1.13121	0.547842	0.0106927	0.0620493	ASCC2	epithelial
61.7511	1.13082	0.546829	0.0107148	0.0621134	FLAD1	epithelial
35.1662	1.13038	0.934602	0.0390949	0.150433	OSR2	epithelial
49.5362	1.13005	0.41229	0.00183499	0.0177508	HOMER3	epithelial
23.8766	1.12977	0.939694	0.0388164	0.149853	HLA-DPB1	epithelial
117.536	1.12858	0.365973	0.00068843	0.00851002	NARF	epithelial
123.735	1.12792	0.344359	0.000345932	0.00514645	MPZL1	epithelial
4.53128	1.12717	2.1306	0.0101803	0.06012	KIR3DX1	epithelial
9.57369	1.12694	1.73974	0.0211798	0.0998213	CD38	epithelial
121.985	1.12675	1.02755	0.0417035	0.157458	RASSF8	epithelial
2.76328	1.12667	1.23295	0.0333457	0.135662	FCMR	epithelial
153.51	1.12593	0.350291	0.000422045	0.00592022	ABHD3	epithelial
10.5927	1.12569	2.05677	0.0120023	0.067056	FBXO17	epithelial
1.80918	1.12519	1.73675	0.0143574	0.0763379	SH2D1B	epithelial
27.2999	1.12507	0.695537	0.0247603	0.11176	ZNF785	epithelial
93.0404	1.12374	0.500751	0.00782104	0.0502597	PPARD	epithelial
1151.49	1.12349	1.11872	0.0429372	0.160533	PLAU	epithelial
2787.66	1.12307	1.37384	0.036362	0.143536	G0S2	epithelial
32.0178	1.12097	1.01504	0.0422318	0.158868	SACS	epithelial
159.408	1.1205	0.69221	0.0252092	0.113246	C1orf56	epithelial
42.6444	1.11963	0.436124	0.00310071	0.0260676	WDR83	epithelial
205.984	1.11841	0.640841	0.0210605	0.0993911	CD276	epithelial
146.771	1.118	1.17765	0.0410922	0.155961	SPARC	epithelial
8.95779	1.11695	1.34368	0.0364122	0.143615	PROCR	epithelial
131.518	1.11602	0.735044	0.0294062	0.125959	DNTTIP1	epithelial
39.3298	1.11412	0.483492	0.00640027	0.0438986	SEC14L2	epithelial
9.5286	1.11354	1.24283	0.0395287	0.151608	RECK	epithelial
26.6493	1.11351	0.890363	0.0387886	0.149823	SNX8	epithelial
456.782	1.11054	0.501713	0.00836581	0.0526705	TNIP1	epithelial
253.252	1.10933	0.719156	0.0291	0.125168	CDKN2B	epithelial
9.96026	1.10629	2.16955	0.00842066	0.0529688	GIMAP7	epithelial
137.82	1.10449	0.450662	0.00439011	0.0334587	RALB	epithelial
2.19103	1.10438	1.13199	0.0413471	0.156594	PRIMA1	epithelial
27.2589	1.10406	0.486186	0.00689566	0.0462367	VPS33A	epithelial
1762.01	1.1034	0.995186	0.0440611	0.163341	RNASET2	epithelial
11.7583	1.10313	1.61145	0.0264441	0.117125	HOXD11	epithelial
23.8062	1.10145	0.801732	0.0371271	0.14545	TGFB1I1	epithelial
47.4146	1.10116	0.77396	0.0343796	0.138334	CLEC2D	epithelial
121.922	1.09992	0.586976	0.0166976	0.085008	HMOX1	epithelial
2.61432	1.09855	1.38885	0.0367364	0.144412	RFX8	epithelial
39.3172	1.09794	0.709712	0.0295393	0.126377	TYW5	epithelial
5217.53	1.09755	0.815955	0.0497552	0.177339	S100A11	epithelial
2.91477	1.09724	1.59814	0.0243181	0.110328	VSIG10L	epithelial
10.8355	1.09606	1.09931	0.0420737	0.158457	VSTM4	epithelial
256.413	1.09415	0.331424	0.000343104	0.00511986	RAB18	epithelial
104.42	1.09412	0.600804	0.0194204	0.094006	ENTPD4	epithelial
133.831	1.09386	0.622808	0.0213163	0.10019	PNKP	epithelial
12.1516	1.09305	0.93585	0.0406278	0.154737	GPSM3	epithelial
344.37	1.09231	1.00993	0.045478	0.166937	MFGE8	epithelial
19.853	1.0902	1.03522	0.0446553	0.16507	ZNF699	epithelial
36.5024	1.08916	0.575432	0.0177718	0.0888338	EHD2	epithelial
335.804	1.08832	0.338989	0.000489781	0.00657567	ATP6V1D	epithelial
351.722	1.08769	0.387424	0.00173303	0.0169844	FGFR1	epithelial
66.7457	1.08659	0.750697	0.0345547	0.138678	ZNF708	epithelial
13.6627	1.08647	1.00147	0.0473374	0.171708	SLC2A13	epithelial
1.95349	1.08635	1.60127	0.0153005	0.0799741	NOX5	epithelial
93.5931	1.08153	0.643	0.0255786	0.114543	KHDRBS3	epithelial
34.9329	1.08118	0.986461	0.0460115	0.168286	PLEKHH2	epithelial
442.006	1.08019	0.360897	0.000963298	0.0109624	SF3B2	epithelial
2.73823	1.07828	1.27705	0.0345787	0.138735	MATK	epithelial
2.89552	1.07639	1.14862	0.0431745	0.16098	C12orf56	epithelial
10.2921	1.07588	0.680195	0.0308733	0.129484	PPP1R3D	epithelial
4531.49	1.07556	0.957207	0.0608419	0.201354	S100A10	epithelial
5.37211	1.07444	2.37667	0.00298557	0.0253175	JPH4	epithelial
3.04235	1.07441	1.6103	0.0294725	0.126129	FAM153A	epithelial
127.746	1.07383	0.337496	0.000533343	0.00702755	FBLIM1	epithelial
29.7944	1.07315	0.983277	0.0482162	0.173698	RASA3	epithelial
17.393	1.07261	1.04537	0.0462018	0.168715	PRDM15	epithelial
8.71192	1.07205	2.17693	0.00606524	0.0422128	ITGA11	epithelial
21.3264	1.07188	0.717085	0.0338035	0.136941	CAB39L	epithelial
21.8401	1.07154	1.8832	0.0145935	0.0771597	DACT3	epithelial
470.617	1.0704	0.495121	0.00976926	0.0584221	CAP1	epithelial
125.258	1.07017	0.51234	0.0118154	0.0662737	SEC23A	epithelial
56.2331	1.06976	0.761603	0.0380125	0.147629	TTYH3	epithelial
125.059	1.06916	0.291158	8.90739e-05	0.00179552	UBE2Q2	epithelial
609.456	1.06865	0.32222	0.000336278	0.0050392	CACYBP	epithelial
103.826	1.06844	0.480365	0.0089396	0.0548433	IL4R	epithelial
15.8353	1.0668	0.543869	0.0154954	0.0807843	OXTR	epithelial
4.45795	1.0663	1.27871	0.0440457	0.163341	SLC9A9	epithelial
116.404	1.06564	1.10473	0.0481178	0.173486	DPYSL2	epithelial
298.856	1.06244	0.310837	0.000238687	0.0038711	RNF149	epithelial
4.7432	1.0623	1.53474	0.0304378	0.128712	CNR2	epithelial
6234.77	1.0621	0.711856	0.0357844	0.141809	SOD2	epithelial
16.215	1.06195	0.911749	0.0482256	0.173698	RASA4	epithelial
226.88	1.06108	0.848242	0.0472513	0.171451	OSBPL8	epithelial
69.3209	1.06081	0.538178	0.0142747	0.0760121	CALCOCO1	epithelial
5.89139	1.06053	1.44351	0.0350875	0.140103	ADAMTS10	epithelial
68.0786	1.06039	0.438194	0.0054154	0.0387348	PCIF1	epithelial
43.5575	1.05989	0.468306	0.00796951	0.0509668	PES1	epithelial
58.3764	1.05986	0.846442	0.0451813	0.166192	TTPAL	epithelial
18.7358	1.05937	0.921114	0.0485174	0.174351	ZNF286A	epithelial
1279.63	1.05929	0.734898	0.0397984	0.152437	GPRC5A	epithelial
164.949	1.05833	0.588317	0.0216766	0.101422	CCNH	epithelial
396.539	1.05812	0.800064	0.0438642	0.162909	TSPYL2	epithelial
285.067	1.0581	0.463265	0.00745857	0.0486194	MAPK8	epithelial
8.95225	1.05646	1.92855	0.0120068	0.067056	DOCK11	epithelial
214.322	1.05637	1.59376	0.0268853	0.118672	CDA	epithelial
6.31711	1.05606	0.883686	0.053316	0.1851	SV2C	epithelial
24.2495	1.05541	1.63674	0.0244595	0.110755	ALG1L2	epithelial
11.4318	1.05537	0.921966	0.0495467	0.176885	ZNF341	epithelial
7.51221	1.05463	1.3922	0.0366447	0.144175	CD226	epithelial
41.3728	1.05417	1.66452	0.023124	0.106365	SYT11	epithelial
80.6128	1.05377	0.668804	0.0315122	0.131011	PRNP	epithelial
247.038	1.05369	0.497993	0.0115168	0.065233	ATP6V1E1	epithelial
125.759	1.05326	0.541268	0.0163117	0.0837074	GDI1	epithelial
298.071	1.05319	0.629933	0.0265048	0.117357	ADAMTS9	epithelial
157.181	1.05216	0.373369	0.00180362	0.0175189	INSIG1	epithelial
7.518	1.05144	1.15801	0.0488655	0.175202	ETV7	epithelial
1225.43	1.05073	0.4367	0.00587485	0.0411501	WSB1	epithelial
1604.02	1.05003	0.592286	0.0235767	0.107649	TNFRSF12A	epithelial
14.7985	1.0498	0.746537	0.03946	0.151427	MLKL	epithelial
201.694	1.04816	0.77682	0.0431884	0.160989	FABP5	epithelial
16.8864	1.04802	0.682115	0.0356877	0.141584	PLAG1	epithelial
407.728	1.04633	0.652354	0.0314593	0.130882	DNAJB4	epithelial
6.95842	1.04519	1.11278	0.0509633	0.17995	CNTNAP3	epithelial
6.07537	1.04503	2.79467	4.74546e-06	0.000178628	ECE2	epithelial
9.65975	1.04472	0.840985	0.0493249	0.176404	ZNF256	epithelial
299.206	1.0446	0.632382	0.0280814	0.122127	PLP2	epithelial
74.0759	1.04202	0.639795	0.0298124	0.127009	FLCN	epithelial
96.4731	1.03933	0.348598	0.00100173	0.0112733	OGFR	epithelial
51.1682	1.03881	0.58236	0.0232038	0.10653	GPC4	epithelial
2.01126	1.03867	1.83031	0.00888884	0.0545831	LINC01299	epithelial
279.84	1.03839	0.426218	0.00540651	0.0387064	KATNBL1	epithelial
174.185	1.03839	0.488275	0.01154	0.0652705	DCBLD2	epithelial
613.912	1.03676	0.457679	0.00806244	0.0514683	MRFAP1	epithelial
7.63594	1.03581	1.2236	0.0460434	0.168316	PDZD7	epithelial
5.26269	1.03403	1.70577	0.0187044	0.0919165	TECTA	epithelial
50.2329	1.03353	0.594283	0.0255665	0.114525	STAT5B	epithelial
45.3278	1.03338	1.12055	0.0513714	0.180896	DSE	epithelial
1.90879	1.03278	1.23671	0.0332486	0.135389	ABCB6	epithelial
3.52109	1.03263	1.97031	0.00859073	0.0534463	DPF3	epithelial
4.53489	1.03193	1.41472	0.0348355	0.139332	LST1	epithelial
186.203	1.03193	0.302047	0.000254798	0.0040491	SNAP23	epithelial
19.3436	1.03102	1.82785	0.0139743	0.0748901	CALCRL	epithelial
99.0302	1.03003	0.3699	0.00197042	0.0187163	LACTB	epithelial
58.4187	1.0291	0.322286	0.000606444	0.00773925	RGS12	epithelial
14.8384	1.02864	1.24349	0.0468866	0.170345	CNIH3	epithelial
353.58	1.02847	0.834818	0.0497049	0.177227	MPZL2	epithelial
4.09156	1.02811	1.50123	0.0296794	0.126742	TIGIT	epithelial
25.0521	1.02622	0.960229	0.0548286	0.18846	HEATR6	epithelial
4.7868	1.02602	1.02249	0.0524772	0.183154	PECAM1	epithelial
53.8329	1.02567	2.1908	0.00275066	0.0239476	LRFN5	epithelial
12.4449	1.02452	0.889398	0.0550936	0.189031	CHAC1	epithelial
35.084	1.0233	0.443837	0.00770029	0.0497073	DUS3L	epithelial
260.986	1.02317	0.523461	0.0166244	0.0847532	RAB5C	epithelial
4.99477	1.02285	1.52758	0.0292326	0.125519	LRRD1	epithelial
45.8463	1.02173	0.819781	0.0503165	0.178688	ENTPD7	epithelial
2.71843	1.02074	1.60832	0.0193559	0.0937795	TRGC2	epithelial
2.63073	1.0203	1.33972	0.0338477	0.137042	SLFN12L	epithelial
80.0953	1.02015	0.527343	0.0188472	0.0923873	DDX41	epithelial
106.105	1.0201	0.344972	0.00127265	0.0134677	CNOT8	epithelial
20.7458	1.01995	1.16626	0.0508442	0.179709	TNFRSF18	epithelial
17.3122	1.01988	0.471606	0.0104281	0.0610026	PPM1F	epithelial
216.207	1.0198	0.428289	0.00618604	0.0427183	YIPF4	epithelial
1.92168	1.01958	1.49827	0.0236462	0.107864	C1QB	epithelial
120.058	1.01875	0.461918	0.00972757	0.058312	ITGB1BP1	epithelial
14.8786	1.01869	1.3612	0.0405024	0.154383	EID2B	epithelial
66.0228	1.01833	0.892279	0.0540837	0.186968	CENPL	epithelial
7.82585	1.01825	2.16938	0.00251726	0.0224952	HOXA10-AS	epithelial
155.433	1.01824	0.598883	0.027775	0.121428	SAMD4A	epithelial
7.22243	1.0182	1.06016	0.0541345	0.187052	ICAM2	epithelial
26.017	1.01802	0.821	0.0504878	0.179073	SFMBT1	epithelial
77.9814	1.01793	0.32209	0.000637771	0.00806055	UBE2F	epithelial
1997.26	1.01762	0.712843	0.0466561	0.169638	PLAUR	epithelial
3.36401	1.01667	1.71534	0.015671	0.0814606	OR7D2	epithelial
223.458	1.01588	0.27318	8.27278e-05	0.00169163	AUP1	epithelial
278.922	1.01468	0.816616	0.052701	0.183674	EPS8L1	epithelial
250.356	1.01432	0.324482	0.000697322	0.00857512	GNL3	epithelial
13.97	1.01388	0.778076	0.0484805	0.174262	SEMA6B	epithelial
2.7652	1.01261	1.08761	0.0519821	0.181963	NIM1K	epithelial
246.131	1.01197	0.628774	0.0325275	0.133354	ZNF281	epithelial
65.0856	1.01152	0.847652	0.0535449	0.185512	CHFR	epithelial
111.198	1.01072	0.343289	0.00120557	0.0129314	TSC22D4	epithelial
180.201	1.01064	0.851892	0.0546934	0.188204	IFITM1	epithelial
23.7126	1.01043	0.702492	0.0417802	0.157636	TOP3A	epithelial
1.71687	1.01037	1.223	0.0335254	0.136123	SLC6A7	epithelial
46.1086	1.00979	0.434266	0.00734202	0.047992	TGFBR1	epithelial
143.7	1.00784	0.461106	0.0100156	0.0593947	HSF1	epithelial
1394.34	1.00748	0.896704	0.0563647	0.191806	F3	epithelial
191.626	1.00686	0.78801	0.0501087	0.178333	MVP	epithelial
75.0592	1.00678	0.336892	0.00118688	0.0127889	IFRD2	epithelial
220.687	1.00642	0.495373	0.0151472	0.0792893	DDX39A	epithelial
61.9508	1.00625	0.913643	0.0569773	0.193205	ZNF185	epithelial
86.3835	1.005	0.416837	0.00616779	0.042613	CCDC93	epithelial
61.2102	1.00485	0.425395	0.00702663	0.0468495	KANSL2	epithelial
13.6996	1.00376	0.735543	0.0463405	0.168912	APBB1	epithelial
1732.87	1.00358	0.544245	0.0224052	0.10394	BTG1	epithelial
30.3222	1.00343	0.466093	0.0109861	0.063324	FHL3	epithelial
9.2139	1.0028	0.764651	0.0504763	0.179073	CRLF1	epithelial
55.4594	1.00241	0.526583	0.0195746	0.0945483	MMD	epithelial
14.2031	1.00227	0.654201	0.0380862	0.147874	SLC2A6	epithelial
128.449	1.00205	0.853928	0.0557763	0.190544	GABRE	epithelial
33.7857	1.00146	0.629449	0.0341573	0.137706	ARHGAP23	epithelial
14.3712	1.0001	0.963707	0.0582533	0.195887	CASP1	epithelial
10.5525	0.999064	0.640177	0.0361632	0.142928	ZNF616	epithelial
15.8361	0.998912	1.05461	0.0568783	0.192921	ABCB9	epithelial
2.41098	0.998278	1.43361	0.0287706	0.124098	CYP7B1	epithelial
17.3122	0.998076	1.02695	0.0590178	0.197389	MCTP1	epithelial
75.6976	0.998014	0.505872	0.0161959	0.0833041	TMEM222	epithelial
154.752	0.997461	0.469525	0.0119866	0.0670219	RRP7A	epithelial
23.7004	0.997321	0.761428	0.0532912	0.185084	DHRS13	epithelial
58.7249	0.997034	0.39254	0.00426641	0.0328261	A4GALT	epithelial
13.571	0.996985	1.60771	0.023415	0.10705	DNM3OS	epithelial
19.4218	0.996703	0.594375	0.0306478	0.129019	RNF207	epithelial
59.7155	0.996384	0.479132	0.0136968	0.0738772	CYB5R4	epithelial
1346	0.996107	0.548081	0.0232764	0.106691	LGALS1	epithelial
8.45213	0.996098	1.44441	0.0344229	0.138384	CD300A	epithelial
1.76094	0.996081	1.34001	0.0364075	0.143615	LINC01629	epithelial
747.863	0.995764	0.689113	0.0459014	0.168013	RPL17	epithelial
92.8714	0.995705	0.473135	0.013046	0.0713073	LPIN2	epithelial
9.03827	0.995288	1.10569	0.0532507	0.185034	ZNF696	epithelial
7.57434	0.99498	1.14467	0.0518341	0.181656	RUNX3	epithelial
58.5578	0.994857	1.09012	0.0571626	0.193604	HINFP	epithelial
192.62	0.994782	0.433408	0.00838356	0.0527588	YPEL2	epithelial
1.58176	0.994453	1.93985	0.00580854	0.0409082	GSDMA	epithelial
102.316	0.994413	0.418887	0.00642929	0.0440551	VHL	epithelial
2.83325	0.994255	1.2527	0.0382991	0.14847	LYL1	epithelial
50.2871	0.994204	0.467436	0.0126962	0.0698473	EPS15L1	epithelial
42.2375	0.993025	0.441711	0.00981237	0.0585736	MICA	epithelial
3.27008	0.991516	1.61158	0.0209785	0.0991361	PCDHB9	epithelial
2.54522	0.991468	1.45581	0.0305642	0.128898	ATP6V1G2	epithelial
60.926	0.991258	0.504026	0.0172354	0.0869182	SHMT2	epithelial
264.724	0.990833	0.580238	0.0285201	0.123168	ARPC1A	epithelial
8.40471	0.990787	1.4069	0.0382261	0.148296	DPP6	epithelial
20.0985	0.990677	1.18557	0.0527794	0.183892	NLRP1	epithelial
44.128	0.990361	1.08421	0.0579803	0.195302	LRP1	epithelial
89.9346	0.989865	0.585501	0.0304569	0.128712	LYST	epithelial
5.78104	0.989803	1.47925	0.0317818	0.131837	CRTAM	epithelial
316.231	0.989712	0.389907	0.00443604	0.0337001	GJA1	epithelial
12.2086	0.989322	0.899934	0.0612358	0.202091	ESAM	epithelial
179.125	0.987197	0.999846	0.0622902	0.203865	ARC	epithelial
10.0032	0.986547	1.98244	0.00437675	0.0333748	PDE11A	epithelial
159.171	0.986195	0.809096	0.0565208	0.192209	NRP2	epithelial
38.4415	0.985897	1.23623	0.0505632	0.179251	P3H1	epithelial
61.3063	0.985102	0.339587	0.00153606	0.0154646	ASAP2	epithelial
83.6988	0.984446	0.740944	0.0507396	0.179562	KYNU	epithelial
206.59	0.984271	0.528668	0.0223644	0.103852	ZNF83	epithelial
3.56353	0.982698	1.96722	0.00423684	0.0326411	STX1B	epithelial
71.4599	0.981311	0.494284	0.0170911	0.0863747	PLAA	epithelial
6.08567	0.980174	0.90402	0.0641028	0.20781	MAMSTR	epithelial
524.722	0.979503	0.875323	0.0635862	0.206772	ANKRD37	epithelial
14.4584	0.979433	1.12879	0.0588308	0.197042	C16orf74	epithelial
12.4346	0.978618	0.98169	0.0616312	0.202878	LSM11	epithelial
14.5727	0.97799	0.862498	0.0632224	0.205824	ZNF555	epithelial
2.67307	0.976732	1.1625	0.0510101	0.179981	RENBP	epithelial
8.92577	0.97639	1.73711	0.0135579	0.0733793	ADGRD1	epithelial
9.8679	0.975929	1.30984	0.0446707	0.165071	IL16	epithelial
169.034	0.975915	0.881593	0.0621909	0.203766	TIMP2	epithelial
11.7931	0.97591	0.810053	0.0550101	0.188791	MAP3K6	epithelial
153.363	0.97591	0.278121	0.000198255	0.00335732	FYTTD1	epithelial
12.1249	0.974998	0.557313	0.0281126	0.122189	SLC9A7	epithelial
55.5409	0.974262	0.42258	0.00866648	0.0536588	ZNF880	epithelial
92.7697	0.97343	0.549945	0.0273723	0.120101	OXA1L	epithelial
66.6883	0.973165	0.438319	0.00973853	0.058312	AP4M1	epithelial
1363.02	0.971418	0.316754	0.00092106	0.0106266	EIF4A2	epithelial
9.69068	0.971228	0.860991	0.0638772	0.20748	BVES	epithelial
338.123	0.970934	1.02228	0.0643714	0.208322	SLC5A3	epithelial
63.0877	0.970647	0.529197	0.0241671	0.109816	MAD2L2	epithelial
58.9994	0.970047	0.327086	0.00129265	0.0136083	C3orf38	epithelial
525.394	0.970018	0.597832	0.034767	0.139327	RBP1	epithelial
41.2522	0.96928	0.666568	0.0430522	0.160721	CCDC22	epithelial
25.3108	0.968297	0.494346	0.0177458	0.0887671	HCFC2	epithelial
59.6183	0.967938	0.514449	0.0216404	0.101286	CERS5	epithelial
282.696	0.96747	0.774759	0.0575439	0.194512	BLVRB	epithelial
104.66	0.967172	0.756243	0.0556257	0.190259	DAXX	epithelial
9.05222	0.966774	1.81192	0.00871261	0.0538387	ADGRE2	epithelial
13081.2	0.966735	0.75158	0.0586361	0.196583	ACTB	epithelial
3.90379	0.96667	1.6264	0.0204521	0.0974273	FAT3	epithelial
11.3632	0.966499	0.71939	0.0548341	0.18846	NAIF1	epithelial
10.5285	0.966137	1.2228	0.053095	0.18472	DKK3	epithelial
5.07432	0.965307	1.20223	0.0567058	0.192653	ADORA2A-AS1	epithelial
12.2476	0.964566	1.01068	0.0651967	0.21008	STAMBPL1	epithelial
2.41362	0.964112	1.87427	0.00479316	0.0356498	SLC2A14	epithelial
15.3134	0.963196	0.92892	0.0645266	0.208635	STARD5	epithelial
51.1998	0.962676	0.662061	0.0454207	0.166813	TMEM120A	epithelial
46.5404	0.962326	0.466593	0.0150244	0.0788796	CRTC3	epithelial
78.6404	0.961547	0.900396	0.0654096	0.210578	ZNF302	epithelial
41.5103	0.961403	1.17031	0.056813	0.192833	KCNN1	epithelial
1.23508	0.959443	1.63177	0.00698266	0.046653	SCRT1	epithelial
17.1271	0.957957	0.602054	0.0377967	0.147234	CCNJ	epithelial
3.36192	0.957652	2.14111	0.000233969	0.00381638	FABP4	epithelial
10.9558	0.957284	0.791426	0.0655671	0.210846	CCDC71	epithelial
53.3156	0.956804	0.555892	0.031147	0.130155	MIEF2	epithelial
1436.49	0.95524	0.520388	0.0244361	0.110701	IFITM3	epithelial
16.2656	0.954664	1.67452	0.0155459	0.0809587	OTUD6A	epithelial
130.59	0.95423	0.367118	0.00388018	0.0307447	LPGAT1	epithelial
19.2556	0.953371	1.31755	0.0451474	0.166192	LAT	epithelial
35.1087	0.951509	0.700652	0.0531712	0.1849	MTG1	epithelial
6.12371	0.950911	1.3016	0.0459299	0.168074	ZNF169	epithelial
52.2225	0.950368	1.45148	0.0334928	0.136032	RORB	epithelial
104.313	0.949894	0.880061	0.0676441	0.215184	TNFRSF21	epithelial
136.642	0.949656	0.434068	0.0117271	0.0659086	VOPP1	epithelial
33.2645	0.949361	0.618066	0.0408084	0.15505	RAB27B	epithelial
77.4774	0.949117	0.691938	0.0521094	0.182172	LY6K	epithelial
23.0291	0.947418	0.656256	0.0475233	0.172027	ZNF790	epithelial
12.9991	0.944965	1.25091	0.0485911	0.174484	CD52	epithelial
4.94633	0.944659	1.19343	0.0553585	0.189619	SYCP3	epithelial
72.7687	0.943158	0.68183	0.0523814	0.182865	PDGFC	epithelial
585.931	0.941613	0.427954	0.0119852	0.0670219	CLK1	epithelial
27.6784	0.941423	0.755806	0.0617511	0.202991	CRADD	epithelial
121.698	0.941187	0.488288	0.0213751	0.100243	SLC52A2	epithelial
84.3289	0.941082	0.472305	0.019089	0.0929621	NR2C1	epithelial
78.866	0.940679	0.484851	0.0214462	0.100543	EGLN1	epithelial
11.9189	0.940525	0.789147	0.0688464	0.217504	ADAM8	epithelial
115.031	0.940284	0.503764	0.0243599	0.11048	MALT1	epithelial
57.8516	0.940084	0.719743	0.0568799	0.192921	FUT2	epithelial
1572.16	0.939972	0.429527	0.0117053	0.0658646	ITGB1	epithelial
197.254	0.9399	0.391315	0.00697349	0.0466137	AK2	epithelial
10.2301	0.938595	0.656383	0.0504077	0.178923	LYSMD2	epithelial
215.688	0.937741	0.376745	0.00542578	0.0387712	UGP2	epithelial
11.4928	0.937466	1.12621	0.0626332	0.204426	NDN	epithelial
326.06	0.937385	0.611974	0.0430815	0.160721	PSMD2	epithelial
34.7128	0.937202	0.840715	0.0683068	0.216467	ZNF667	epithelial
1395.18	0.936085	0.771631	0.0642267	0.208139	CCND1	epithelial
220.082	0.935178	0.332704	0.0021726	0.0203105	VAMP2	epithelial
24.8662	0.933274	0.506736	0.025631	0.114669	C17orf49	epithelial
36.3378	0.93319	0.614668	0.0444332	0.164463	LIMD2	epithelial
83.0491	0.932854	0.421493	0.011338	0.0647217	DHRSX	epithelial
14.0077	0.932711	0.778184	0.0673747	0.214568	MYEOV	epithelial
157.503	0.932685	0.598861	0.0430754	0.160721	HCFC1R1	epithelial
253.389	0.932671	0.372805	0.00536017	0.0385927	TSPAN14	epithelial
3.76052	0.932566	1.68358	0.0122344	0.0681122	SOX8	epithelial
7.74968	0.932516	1.64151	0.0155115	0.0808351	LPL	epithelial
4.90346	0.931977	0.957532	0.0805582	0.242409	FBXO2	epithelial
4.13424	0.931769	1.16452	0.0589987	0.197389	SCN5A	epithelial
234.38	0.931687	0.793483	0.0661565	0.211963	CXCL16	epithelial
16.6958	0.931642	0.57161	0.0411429	0.15607	ACAP1	epithelial
564.43	0.9316	0.674219	0.0549949	0.188784	VEGFA	epithelial
30.1979	0.930464	0.420758	0.0109968	0.0633602	ASB1	epithelial
1968.21	0.930116	0.710695	0.0691563	0.218088	TSC22D1	epithelial
44.8308	0.929002	0.493276	0.0235588	0.107603	NFYA	epithelial
938.759	0.928052	0.486652	0.0229936	0.105979	CCNI	epithelial
96.7641	0.928033	0.659599	0.054578	0.188035	MED17	epithelial
24.3944	0.927717	0.61737	0.0481837	0.173635	MMAA	epithelial
39.3574	0.927258	0.553521	0.0348082	0.139332	SGF29	epithelial
1.32412	0.925525	1.57864	0.0115106	0.065233	PLPPR5	epithelial
17.5327	0.925423	0.652526	0.0521507	0.182238	DCLRE1B	epithelial
27238.3	0.925329	0.672577	0.0560285	0.190908	NEAT1	epithelial
54.8442	0.924827	0.670322	0.0546594	0.188204	FOXN2	epithelial
10.8445	0.924706	0.818014	0.0667405	0.213194	ZNF230	epithelial
234.871	0.924673	0.339972	0.00287055	0.0247184	SAP30BP	epithelial
4.62542	0.924564	1.52271	0.0250424	0.112711	RTEL1	epithelial
105.505	0.923462	0.568465	0.0384706	0.148899	VPS37A	epithelial
69.3004	0.922776	1.34901	0.0427655	0.160212	ISLR	epithelial
1200.72	0.92261	0.345294	0.00338702	0.0279124	ANXA5	epithelial
9.42629	0.922395	1.56399	0.0206282	0.098003	MOV10L1	epithelial
603.441	0.922391	0.375098	0.00610987	0.0423986	RAB1A	epithelial
6.63282	0.921796	1.31669	0.0451206	0.166184	ZNF225	epithelial
28.1156	0.921769	1.40715	0.0365973	0.144065	RFTN1	epithelial
63.182	0.921713	0.637824	0.0506928	0.179442	PBXIP1	epithelial
26.3556	0.921685	1.52714	0.0239539	0.108987	FOXL2	epithelial
195.021	0.920947	0.755122	0.0686861	0.217266	TNF	epithelial
176.547	0.920669	0.351471	0.00383413	0.0304648	IMP3	epithelial
144.02	0.920493	0.44594	0.0160365	0.0827239	CREM	epithelial
116.26	0.920254	0.349409	0.00364906	0.0293726	DCTD	epithelial
31.04	0.919809	0.737819	0.0618182	0.202994	PTCD1	epithelial
42.1811	0.919305	0.391408	0.00856855	0.0533785	THAP3	epithelial
8.61436	0.918153	0.932327	0.0803187	0.241842	B3GNT8	epithelial
5.95889	0.916262	1.35745	0.0397736	0.152424	PAK3	epithelial
63.1235	0.916166	0.384688	0.00771028	0.0497122	TP53RK	epithelial
2.33905	0.916087	1.15965	0.0526858	0.183674	CD48	epithelial
77.7679	0.91562	1.4064	0.0365601	0.143958	DDR2	epithelial
1.37559	0.915438	1.53066	0.0248934	0.112254	TMEM74B	epithelial
230.153	0.91529	0.68384	0.0590836	0.197562	TICAM1	epithelial
58.2986	0.914366	0.922059	0.0751832	0.230888	PI4K2A	epithelial
59.6337	0.914323	0.539105	0.0341701	0.137719	SLCO3A1	epithelial
14.1796	0.914165	1.37314	0.0398999	0.152579	DPH1	epithelial
67.6911	0.913301	0.598124	0.0463494	0.168912	PRPF39	epithelial
25.9679	0.912375	0.956018	0.0754377	0.231154	GLIPR2	epithelial
296.44	0.911606	0.553554	0.0378394	0.147279	ELK3	epithelial
102.824	0.911169	0.843596	0.0743696	0.229331	EPM2AIP1	epithelial
19.86	0.910994	0.71923	0.0610601	0.201748	SMYD4	epithelial
72.6247	0.910904	0.646584	0.0539593	0.186628	AP1M1	epithelial
56.6354	0.910698	0.432869	0.015985	0.0826086	CHST15	epithelial
112.012	0.910457	0.369792	0.00609942	0.0423665	RASSF1	epithelial
219.154	0.910239	0.291229	0.000849659	0.00991572	RBM6	epithelial
134.182	0.910041	0.950123	0.0775954	0.236083	MISP	epithelial
6.17709	0.910035	1.31435	0.0458593	0.167902	PCDHGA6	epithelial
30.8702	0.908615	0.905669	0.07666	0.233953	PROSER3	epithelial
96.2987	0.908591	0.344997	0.00388258	0.0307451	KLHL36	epithelial
11.0926	0.908303	1.27852	0.0506708	0.179442	MEIOC	epithelial
3.55728	0.908118	1.23976	0.0525104	0.183225	PDE3A	epithelial
32.4942	0.907904	0.507105	0.0283242	0.122658	ASNS	epithelial
13.052	0.906124	1.3316	0.0429159	0.160533	MLXIPL	epithelial
22.6486	0.905878	1.02265	0.0736347	0.228006	INPP5B	epithelial
3.12262	0.905255	1.42082	0.027351	0.120101	SHISA9	epithelial
83.712	0.905201	0.574064	0.0429415	0.160533	SPNS1	epithelial
156.99	0.904963	0.577002	0.0434909	0.161692	DHX29	epithelial
93.2285	0.904548	0.54128	0.0364947	0.14379	PLOD3	epithelial
16.2649	0.903559	1.06409	0.0714695	0.223762	LINC00562	epithelial
5.60436	0.902697	0.893975	0.0874013	0.254841	ZHX1-C8orf76	epithelial
21.168	0.900848	0.857723	0.0768346	0.234385	KATNAL1	epithelial
126.116	0.900475	0.330813	0.00294801	0.0251413	ATG4B	epithelial
18.0752	0.900246	0.866669	0.0805763	0.242412	WFDC3	epithelial
374.072	0.899952	0.512488	0.0318134	0.131928	CALU	epithelial
13.8472	0.899686	1.00408	0.0760469	0.232582	CHST7	epithelial
2.23366	0.899465	1.1596	0.0650581	0.20978	VMO1	epithelial
6.86207	0.898836	0.7379	0.072093	0.2249	SMG8	epithelial
3.72598	0.898582	1.76124	0.00295298	0.0251466	PRKCB	epithelial
64.8767	0.898261	1.57276	0.016853	0.0854446	SLC12A8	epithelial
1.84702	0.897558	1.28459	0.0480469	0.173274	PLPP4	epithelial
2.25837	0.897347	1.53859	0.0151011	0.0791358	LINC01391	epithelial
3.26216	0.896532	1.50312	0.0212245	0.0999989	IGSF1	epithelial
28.8275	0.896171	0.653928	0.0593563	0.197961	SPHK2	epithelial
3.80492	0.894854	1.70136	0.00565381	0.0400765	CD5	epithelial
47.0898	0.89471	0.772554	0.0744981	0.229627	BAG2	epithelial
5.74879	0.893883	1.12347	0.0650522	0.20978	ARHGAP28	epithelial
108.44	0.893872	0.512097	0.0340547	0.13741	CAMK2N1	epithelial
130.474	0.893796	0.450614	0.0205918	0.0979612	WDR74	epithelial
104.06	0.893446	0.515623	0.0338362	0.137035	CIAO1	epithelial
1.46304	0.893351	1.24588	0.0376266	0.146773	FLT4	epithelial
427.816	0.89286	0.383352	0.00885949	0.0545208	PPP4C	epithelial
150.9	0.892325	0.348689	0.0050693	0.0370551	REEP3	epithelial
6.02994	0.892226	1.45933	0.0282769	0.122527	C1orf220	epithelial
30.4012	0.891942	0.524127	0.0337156	0.136663	ELMO2	epithelial
16.9006	0.890935	0.655764	0.0598006	0.199086	TEP1	epithelial
422.148	0.890621	1.17776	0.0630843	0.205469	TIMP3	epithelial
60.615	0.890287	0.493677	0.0280599	0.122127	HTRA2	epithelial
48.1247	0.890013	0.417185	0.0149877	0.0787157	SH3BP2	epithelial
857.526	0.889367	0.62524	0.0589531	0.197359	VDAC2	epithelial
40.8358	0.888456	0.360792	0.00616352	0.0426042	CYTH3	epithelial
53.3216	0.888228	0.455618	0.0218877	0.102241	SP140L	epithelial
83.3566	0.887956	0.451383	0.0213248	0.10019	KAT5	epithelial
127.987	0.887779	0.754557	0.0755314	0.231255	MYO9B	epithelial
93.0472	0.887743	0.417829	0.0146322	0.0772781	PPP2R3C	epithelial
58.5941	0.887634	0.629027	0.0598848	0.199256	C15orf39	epithelial
32.8941	0.8873	0.630105	0.0547095	0.188214	CERCAM	epithelial
875.668	0.88694	0.297393	0.0014755	0.015053	ATF4	epithelial
135.458	0.886765	0.553611	0.0431671	0.16098	EID3	epithelial
80.815	0.886733	0.601445	0.0528067	0.183942	ARHGEF2	epithelial
67.0487	0.886288	0.85778	0.0808967	0.242858	DAPP1	epithelial
133.236	0.885024	0.58704	0.0510739	0.180117	RASGRP3	epithelial
43.2202	0.884731	0.857446	0.0837002	0.248291	SPAG4	epithelial
226.619	0.884582	0.737603	0.0733726	0.227795	C3	epithelial
122.683	0.884469	0.431784	0.018242	0.0903254	RGPD5	epithelial
37.9894	0.883797	0.670264	0.065125	0.209931	ACAP3	epithelial
23.999	0.883789	0.706669	0.0738307	0.228413	PDZD2	epithelial
1.5414	0.883571	1.63493	0.00716167	0.0471825	RGSL1	epithelial
65.5259	0.883457	0.556876	0.0442561	0.163967	GMEB1	epithelial
45.6804	0.882472	0.733799	0.0749446	0.230403	CLIP2	epithelial
133.914	0.882472	0.417175	0.016049	0.0827585	STXBP3	epithelial
38.2723	0.88069	0.559837	0.0455064	0.16696	C17orf67	epithelial
7.1708	0.880616	0.887273	0.0843379	0.249497	ZBTB49	epithelial
195.283	0.879648	0.363268	0.00728151	0.0476843	CYLD	epithelial
475.821	0.879231	0.409639	0.0144029	0.076494	KMT2E	epithelial
73.0609	0.879112	0.629762	0.0601647	0.199994	PTER	epithelial
12.3459	0.879045	0.664766	0.0662487	0.212124	LIX1L	epithelial
94.9468	0.878843	0.718836	0.0744271	0.229458	STC2	epithelial
18.327	0.878459	0.675558	0.0667631	0.213194	EXOG	epithelial
22.0565	0.877922	0.448668	0.0229934	0.105979	AIFM2	epithelial
92.063	0.877848	0.408372	0.0143331	0.076288	DLST	epithelial
1.84121	0.87782	1.29629	0.0320493	0.132287	BPIFB1	epithelial
283.498	0.877093	0.512968	0.0358714	0.142074	PSMD14	epithelial
261.389	0.876772	0.682034	0.0691047	0.21802	DAB2	epithelial
8.34518	0.876017	0.862892	0.0895576	0.258909	NCF1	epithelial
4.9038	0.875812	1.03062	0.0742759	0.229212	SATB2	epithelial
66.567	0.875527	0.487362	0.0308128	0.12933	TANC2	epithelial
140.431	0.875219	0.283589	0.00101012	0.0113407	RAP1A	epithelial
18.7903	0.875119	1.45121	0.0270024	0.118977	NEXN-AS1	epithelial
160.109	0.875009	0.424947	0.0175426	0.0879982	TMEM33	epithelial
2.18207	0.874433	1.48042	0.0163128	0.0837074	CD200R1	epithelial
442.724	0.874085	0.310942	0.00237552	0.0216079	DAZAP2	epithelial
15.4466	0.874068	0.622206	0.0574	0.194268	PGBD2	epithelial
72.5498	0.874015	0.313102	0.00241464	0.0218256	ASPSCR1	epithelial
5.7295	0.873943	0.887285	0.0863969	0.252673	SLC37A2	epithelial
656.328	0.873935	0.426611	0.0198744	0.0955412	SLC3A2	epithelial
9769.49	0.873167	1.00798	0.0830022	0.247143	TM4SF1	epithelial
5.87414	0.873118	1.00656	0.0808391	0.242858	LRRC3	epithelial
41.503	0.872314	0.366955	0.00828139	0.0523713	ZNF468	epithelial
28.5122	0.872165	0.439836	0.0206151	0.098003	PLXNA1	epithelial
8.11254	0.871971	0.709293	0.075761	0.231908	C15orf62	epithelial
18.3502	0.871697	1.29459	0.0480133	0.173197	FRS3	epithelial
95.3063	0.870866	0.565901	0.0498504	0.177567	PRRC1	epithelial
88.4627	0.870701	0.35681	0.00690817	0.0462642	INPP1	epithelial
14.0108	0.869592	0.496214	0.0344471	0.138422	ST20-AS1	epithelial
66.4775	0.869456	0.424481	0.0194226	0.094006	ABT1	epithelial
17.1122	0.869189	0.826457	0.0846006	0.250066	TMEM176A	epithelial
6.86154	0.869081	1.06431	0.0747014	0.229954	TMEM200B	epithelial
65.0384	0.868952	0.55394	0.0479563	0.173123	INF2	epithelial
9.04235	0.868002	1.3042	0.0464562	0.168998	BMP4	epithelial
415.276	0.867834	0.558406	0.0492324	0.176206	CMPK1	epithelial
46.3434	0.867677	0.536965	0.0434786	0.161689	ZNF75A	epithelial
82.0487	0.867592	0.652069	0.0667582	0.213194	FSCN1	epithelial
2.89288	0.867426	1.38485	0.0301017	0.12782	CRYGN	epithelial
93.6899	0.86549	0.415604	0.0173712	0.0874705	RHBDD2	epithelial
2.80045	0.865295	1.31435	0.0446789	0.165071	NKAIN1	epithelial
5.88029	0.864792	0.852595	0.0879788	0.255894	MEF2C	epithelial
31.8117	0.864772	0.572191	0.0555864	0.190231	GPR157	epithelial
467.009	0.864526	0.462728	0.0296114	0.126609	WDR45B	epithelial
5.68206	0.864058	0.76426	0.0879006	0.255719	AGAP2-AS1	epithelial
152.881	0.863909	0.361265	0.00818374	0.0519622	TPD52L2	epithelial
17.7349	0.863202	0.549291	0.05166	0.181372	NCKIPSD	epithelial
231.419	0.862946	0.47144	0.0301995	0.12812	CCNL2	epithelial
102.935	0.862908	0.484212	0.0322089	0.132677	SLC44A2	epithelial
2.30575	0.862668	1.34621	0.0297371	0.126879	GHR	epithelial
6.33559	0.862403	1.39104	0.0321297	0.132506	ENTPD1	epithelial
46.4151	0.862169	0.467021	0.0281611	0.122287	CTPS1	epithelial
96.741	0.861909	0.391006	0.0123788	0.0686469	MRPS30	epithelial
4.3698	0.861639	1.14644	0.0655957	0.210854	LINC00921	epithelial
35.3296	0.860459	0.691178	0.0715164	0.22379	GM2A	epithelial
28.1477	0.860222	0.634668	0.0664173	0.212498	MIER2	epithelial
55.831	0.859874	0.642376	0.0686966	0.217266	GPC1	epithelial
1533.1	0.859862	0.376882	0.0119275	0.0667959	HSPA8	epithelial
3.52569	0.859827	1.23776	0.0475579	0.172079	STAT4	epithelial
30.4643	0.858714	0.562477	0.0506871	0.179442	NPRL2	epithelial
2454.73	0.858638	0.378269	0.0111794	0.0640122	HSPA5	epithelial
35.3487	0.85811	1.6463	0.00405979	0.031782	ADAMTS12	epithelial
42.3396	0.858106	0.882438	0.0897677	0.259237	MUC4	epithelial
4.27214	0.85792	1.29271	0.04496	0.165735	AGAP2	epithelial
280.068	0.857179	0.464243	0.0307586	0.129217	FLNA	epithelial
885.189	0.857042	0.647347	0.0725789	0.22587	TNFAIP2	epithelial
40.3483	0.856948	0.535534	0.0457621	0.16772	MTMR4	epithelial
52.126	0.856214	0.872613	0.0900956	0.259973	TMEM138	epithelial
236.279	0.856095	1.34959	0.0400802	0.153103	TCN1	epithelial
2.07747	0.855599	1.31428	0.0317236	0.131673	IGF2-AS	epithelial
30.3724	0.854982	0.67483	0.0737177	0.228151	DDX47	epithelial
152.216	0.854585	0.636087	0.0675747	0.215012	TM2D2	epithelial
35.1068	0.854554	0.397829	0.014671	0.0774538	GRK6	epithelial
68.1998	0.853969	0.778127	0.0867217	0.253258	QPCT	epithelial
23.5593	0.853708	0.97669	0.0870664	0.254178	ZNF329	epithelial
72.1439	0.853628	0.466491	0.0306336	0.129019	CMAS	epithelial
19.462	0.852731	0.559175	0.0553573	0.189619	ARVCF	epithelial
10754.2	0.852686	0.505663	0.0425022	0.159479	CXCL8	epithelial
94.5065	0.852551	0.759672	0.085717	0.252033	RAD9A	epithelial
10.8686	0.85169	0.625426	0.0670391	0.213883	SLC11A1	epithelial
7.11638	0.850644	1.2676	0.0509505	0.17995	MX2	epithelial
87.8352	0.850117	0.771804	0.0873593	0.254771	TINAGL1	epithelial
121.493	0.850068	0.352044	0.00788038	0.0504878	ZNF562	epithelial
13.6243	0.84936	1.39452	0.0312019	0.130193	TRDC	epithelial
11.8743	0.849298	1.46482	0.0211679	0.0997984	ABHD1	epithelial
328.009	0.848955	0.735019	0.0840619	0.248992	DUSP10	epithelial
59.8897	0.848911	0.801924	0.089703	0.259104	ZNF669	epithelial
86.521	0.848004	0.578712	0.0597934	0.199086	NCALD	epithelial
10.3929	0.84768	1.55391	0.00994706	0.0591117	PRKG1	epithelial
25.2742	0.846802	0.5704	0.0585513	0.196384	ZNF385A	epithelial
48.6434	0.846202	0.739086	0.0852199	0.25126	SAMD9	epithelial
76.0079	0.845725	0.537254	0.0483342	0.173868	VAPB	epithelial
123.183	0.845593	0.690658	0.0798704	0.240953	PKP3	epithelial
4.62929	0.845415	1.31307	0.0413014	0.156497	MPP4	epithelial
41.7962	0.844958	0.794191	0.0903324	0.260349	ZBTB25	epithelial
129.253	0.844405	0.329934	0.00517832	0.037627	DPH3	epithelial
3.64011	0.844344	1.40431	0.0282375	0.122396	TNIP3	epithelial
104.838	0.844141	0.374473	0.0117134	0.0658841	STX4	epithelial
92.8734	0.843571	0.522983	0.04858	0.174484	NGLY1	epithelial
7.13524	0.842738	0.942589	0.0934754	0.266679	ARAP3	epithelial
23.0039	0.842087	0.750445	0.0833505	0.247764	ST6GALNAC4	epithelial
71.3155	0.841726	0.406157	0.0181947	0.090154	TINF2	epithelial
34.5049	0.841606	1.5521	0.00913703	0.0558486	SLC4A8	epithelial
18.3716	0.8404	0.743381	0.0886234	0.257294	ADGRF4	epithelial
60.9817	0.839181	0.600482	0.0630231	0.205398	MKNK1	epithelial
395.948	0.839056	0.31094	0.00357399	0.0289324	HECTD1	epithelial
39.7045	0.839046	0.442658	0.0278064	0.12149	DUSP12	epithelial
53.607	0.838999	0.482627	0.0355411	0.141357	MUS81	epithelial
14.9251	0.838923	0.581938	0.0618343	0.202994	ADCK5	epithelial
20.2931	0.838723	0.533344	0.0496192	0.17701	MAPK7	epithelial
870.697	0.837858	0.300326	0.00291471	0.0249473	RHOA	epithelial
309.021	0.837781	0.3767	0.0137315	0.0740081	CYTH2	epithelial
7.53603	0.83754	1.18257	0.0655995	0.210854	FAXC	epithelial
5.45702	0.837112	0.780443	0.0925824	0.26478	TMTC1	epithelial
13.5036	0.837002	1.05012	0.0852732	0.25126	ADGRL4	epithelial
71.2796	0.836161	1.15153	0.0703694	0.221078	C1R	epithelial
18.4994	0.83602	0.635079	0.0714983	0.223783	TPCN2	epithelial
396.9	0.836005	0.252691	0.000539243	0.00707503	EIF3D	epithelial
59.858	0.83594	0.477958	0.0360951	0.142761	NSMCE3	epithelial
135.122	0.835894	0.49006	0.0396753	0.152099	CCDC85B	epithelial
10.9698	0.835656	0.972856	0.0933642	0.266496	SH2B3	epithelial
50.3696	0.835456	0.876172	0.094667	0.268882	LINC00685	epithelial
11.1846	0.835275	1.18311	0.0644246	0.208447	ADCY1	epithelial
233.123	0.835226	0.362298	0.0108516	0.0627527	SPTSSA	epithelial
39.5374	0.835192	0.552896	0.0571629	0.193604	MOB3A	epithelial
3.06874	0.8349	1.66972	0.000813805	0.00967228	SACS-AS1	epithelial
6.15755	0.834515	1.40982	0.026632	0.117835	OSGEPL1-AS1	epithelial
177.473	0.83444	0.705636	0.0851678	0.251167	DNAJB2	epithelial
6527.76	0.834334	0.473533	0.0514152	0.180904	EIF1	epithelial
86.7039	0.833926	0.515636	0.0462372	0.16872	MAPK14	epithelial
26.9708	0.833785	0.837877	0.096098	0.271065	TMEM38B	epithelial
18.6215	0.833629	0.853628	0.0966794	0.272002	DNAJB5	epithelial
11.2691	0.832189	0.7954	0.0950985	0.269531	NOMO3	epithelial
8.27354	0.830637	1.06408	0.0829878	0.247143	ZNF175	epithelial
19.8097	0.829745	1.08234	0.0837552	0.248291	TNS4	epithelial
55.531	0.829735	0.691176	0.0851439	0.251149	ARSG	epithelial
150.55	0.829692	0.557471	0.0591775	0.19769	FBXW5	epithelial
234.032	0.828961	0.523284	0.0518432	0.181656	CYB5R3	epithelial
5.58277	0.828937	1.10481	0.0736815	0.228101	ZNF23	epithelial
5.962	0.828493	0.847629	0.0977206	0.273897	HSD17B14	epithelial
44.0456	0.828267	0.471543	0.0387207	0.149642	MAN2B2	epithelial
111.546	0.827989	0.470537	0.0371972	0.145497	RORA	epithelial
226.654	0.827749	0.319731	0.00487428	0.0360078	CHTOP	epithelial
14.5306	0.827494	0.701348	0.0926633	0.264904	ZNF57	epithelial
94.2575	0.827232	0.587918	0.0672238	0.214383	SLC6A8	epithelial
35.7596	0.826957	0.791355	0.0959967	0.27096	SNAP47	epithelial
36.9295	0.826085	0.434551	0.0275713	0.120761	INTS12	epithelial
2.55916	0.826082	1.25231	0.0489736	0.175545	ATP6V0D2	epithelial
16.0302	0.826045	0.722647	0.0903728	0.260349	PXDC1	epithelial
560.149	0.82582	0.287474	0.00216228	0.0202407	ANKLE2	epithelial
6.00321	0.825577	1.15182	0.06938	0.218607	PCAT7	epithelial
2.6127	0.825563	1.45008	0.0157584	0.0817651	STMN2	epithelial
86.2196	0.825325	0.370169	0.012565	0.0693816	BRMS1	epithelial
16.9198	0.824206	0.927504	0.0977437	0.273897	CPNE7	epithelial
251.313	0.823553	0.382674	0.0161944	0.0833041	C1orf43	epithelial
22.5455	0.822851	0.705243	0.0893719	0.258674	SIMC1	epithelial
26.114	0.822174	0.414704	0.0242959	0.110295	GRHL1	epithelial
58.6052	0.822161	0.308459	0.00423483	0.0326411	SARNP	epithelial
326.421	0.821593	0.433197	0.0278218	0.121517	DHRS7	epithelial
9.43478	0.821585	0.804244	0.0993958	0.276639	CARD8-AS1	epithelial
254.986	0.821229	0.56889	0.063478	0.206515	CAPN1	epithelial
44.1594	0.821065	0.822143	0.0995347	0.276906	ACVR1	epithelial
1039.13	0.820438	0.554907	0.0605649	0.200765	RPL36A	epithelial
5.16482	0.819689	1.18961	0.0629075	0.205223	MYO1G	epithelial
34.4154	0.819492	0.375136	0.0148808	0.0782702	ZBTB17	epithelial
10.4404	0.817239	0.886302	0.0954593	0.270069	LAIR1	epithelial
48.9693	0.816994	0.492393	0.0440166	0.163305	DOHH	epithelial
6.61579	0.816937	1.35773	0.0291087	0.125168	AIF1	epithelial
15.2451	0.816889	0.784327	0.0942793	0.268174	DCP1B	epithelial
176.087	0.816603	0.716979	0.0933703	0.266496	ZNF451	epithelial
6.20765	0.816479	1.31381	0.0398488	0.15253	AIPL1	epithelial
40.954	0.815153	0.565998	0.0654416	0.210633	INPP4B	epithelial
7.68363	0.815046	0.674988	0.0886909	0.257438	ZNF419	epithelial
12.5821	0.814201	0.761486	0.0965724	0.271862	FMNL3	epithelial
140.481	0.814193	0.487866	0.0448508	0.165479	PSMA6	epithelial
7.5289	0.813885	1.54154	0.00481532	0.0357584	SCN3B	epithelial
298.235	0.813404	0.396999	0.0202535	0.0968062	CSNK2B	epithelial
5.10778	0.813223	1.48239	0.0114838	0.065233	ATP1A3	epithelial
10.4308	0.812817	0.947428	0.101701	0.280514	KCNN2	epithelial
18.6895	0.812638	0.635173	0.0827649	0.246747	SLC12A4	epithelial
63.945	0.812405	0.509881	0.0514307	0.180904	GTF2IRD1	epithelial
81.5256	0.812235	0.345755	0.00973536	0.058312	NAGK	epithelial
12.8566	0.812058	0.971948	0.0958994	0.270881	DLL4	epithelial
49.3481	0.811931	1.03239	0.0899276	0.259594	MUC12	epithelial
1.59008	0.810441	1.46164	0.0115632	0.0653497	SPINK6	epithelial
410.431	0.810137	0.221646	0.000147997	0.00265515	PSMC6	epithelial
2.53006	0.809949	1.51105	0.00605772	0.0422018	HOXA1	epithelial
31.5054	0.809898	0.985253	0.0963098	0.271318	ZNF345	epithelial
112.73	0.80982	0.762535	0.0993441	0.276593	CD58	epithelial
21.3372	0.809401	0.545436	0.0593029	0.19783	RNF25	epithelial
3.37654	0.809089	1.12562	0.0645618	0.208653	PCDHB10	epithelial
1165.37	0.80893	0.418607	0.0262736	0.116625	SRSF5	epithelial
3.84786	0.808286	1.3125	0.0392375	0.150809	HS3ST3B1	epithelial
1.35094	0.807941	1.44925	0.00894667	0.0548433	ZNF536	epithelial
46.4443	0.807868	1.00984	0.0934794	0.266679	FBLN5	epithelial
8.98526	0.807569	0.85275	0.0962588	0.271318	MPP1	epithelial
30.4559	0.806267	0.435119	0.0322633	0.132677	ATG16L2	epithelial
4.17089	0.805581	1.53838	0.00331045	0.0273757	PRF1	epithelial
14.8235	0.805122	0.575154	0.0664653	0.21253	PAOX	epithelial
120.224	0.805103	0.636175	0.0833071	0.247687	WHAMM	epithelial
56.5591	0.805082	0.425162	0.0289238	0.12457	RNF41	epithelial
38.5467	0.805046	0.597116	0.0745849	0.229747	MINPP1	epithelial
24.3062	0.805045	0.374126	0.0168576	0.0854446	ZBTB24	epithelial
4.25612	0.804922	1.15946	0.0711498	0.222938	AMZ1	epithelial
55.198	0.803845	0.462655	0.0390774	0.150433	NAA30	epithelial
130.5	0.803711	0.33199	0.00882451	0.0543763	MOB4	epithelial
8.85996	0.802623	0.989606	0.0937524	0.267093	LINC00504	epithelial
17905.9	0.80213	0.636754	0.0860396	0.252273	SAT1	epithelial
24.5858	0.80087	0.620246	0.0822588	0.245651	SMN2	epithelial
83.3963	0.800719	0.731576	0.100339	0.278543	AVPI1	epithelial
37.5734	0.799507	0.777375	0.104622	0.285108	NBPF9	epithelial
7.65301	0.799316	1.35955	0.0291155	0.125168	CAMK4	epithelial
17.7635	0.799205	0.48967	0.0515504	0.181143	ZNF586	epithelial
10.2318	0.798993	1.50717	0.00542595	0.0387712	SLC22A3	epithelial
128.303	0.797736	0.408941	0.0257376	0.114826	SUSD6	epithelial
369.057	0.797718	0.680107	0.0964835	0.271666	HIGD1A	epithelial
9.27997	0.79739	0.622254	0.0909651	0.261578	GOLT1A	epithelial
60.0713	0.79675	0.679856	0.0946626	0.268882	TNFRSF10D	epithelial
4.60954	0.796701	0.785434	0.108385	0.291638	FLT3LG	epithelial
267.549	0.79642	0.296895	0.00391557	0.0309043	PSMC1	epithelial
3.45718	0.79625	1.1878	0.0595087	0.198423	DTX1	epithelial
3.27374	0.795262	1.20558	0.0508039	0.179611	PCDHB15	epithelial
135.61	0.795043	0.598956	0.0799807	0.241183	CDKN1C	epithelial
82.8609	0.794655	0.669244	0.0937419	0.267093	MED23	epithelial
102.516	0.794583	0.669579	0.0955838	0.270313	NAA16	epithelial
10.7589	0.79327	0.769298	0.11494	0.302003	MTMR11	epithelial
14.9297	0.792959	0.695814	0.0935908	0.266803	ZNF595	epithelial
82.4881	0.792756	0.354014	0.0136486	0.0737011	CARD19	epithelial
125.428	0.79233	0.605088	0.0815726	0.244254	STK4	epithelial
71.3393	0.792029	0.364833	0.0164142	0.0840308	FTSJ1	epithelial
439.046	0.792026	0.680671	0.0966642	0.272002	ADAMTS1	epithelial
211.154	0.791688	0.835155	0.109098	0.292654	PKIG	epithelial
30.4584	0.791519	1.35642	0.0282379	0.122396	EDNRA	epithelial
254.67	0.791388	0.456475	0.0410645	0.155898	PSMA2	epithelial
5.3045	0.790669	1.09101	0.0820334	0.245185	ATOH7	epithelial
65.0676	0.790486	0.696766	0.0992684	0.276526	ZFYVE27	epithelial
59.8869	0.790474	0.495678	0.0522643	0.182562	EIF2B2	epithelial
84.242	0.789114	0.370604	0.0181068	0.0898128	IMP4	epithelial
8.0275	0.789112	0.950627	0.105037	0.285881	NPR3	epithelial
8.59022	0.788045	0.786601	0.105306	0.286217	KCTD21	epithelial
5.16584	0.787869	1.06692	0.084053	0.248992	ZBP1	epithelial
10.0026	0.78783	0.692664	0.102968	0.282525	RNASEH2A	epithelial
9.16967	0.787709	1.54288	0.00090819	0.0104867	LINC00971	epithelial
52.0114	0.786564	0.500413	0.0579568	0.195302	SNAPC3	epithelial
63.9825	0.786515	0.42716	0.0335343	0.136123	GGPS1	epithelial
33.1747	0.786447	0.444245	0.0356813	0.141584	IL17RA	epithelial
41.8324	0.786345	0.597506	0.0841288	0.249114	ZNF600	epithelial
37.0321	0.785673	0.699121	0.103193	0.282924	STK10	epithelial
163.814	0.785635	0.780373	0.110241	0.294399	PCSK7	epithelial
46.1917	0.785562	1.14828	0.0734802	0.227826	KCTD12	epithelial
58.3074	0.784963	0.583215	0.0799109	0.241024	MGAT2	epithelial
78.9546	0.784901	0.661715	0.0976212	0.273766	SEMA4B	epithelial
6.30807	0.784409	1.24173	0.0503289	0.178688	DNAJC5B	epithelial
247.841	0.784192	0.300166	0.00489294	0.0360705	KRAS	epithelial
7.88359	0.783095	0.989376	0.0992032	0.276502	CTTNBP2	epithelial
90.2793	0.782762	0.632268	0.0905327	0.260704	NOL10	epithelial
16524.1	0.782636	0.62828	0.0915199	0.262694	TMSB10	epithelial
33.1898	0.782579	0.721328	0.105522	0.286431	LRIG2	epithelial
45.7555	0.782356	0.587353	0.0818172	0.244745	CEP250	epithelial
251.317	0.78209	0.405144	0.0282058	0.122387	ARRDC3	epithelial
35.0766	0.781542	0.938742	0.10762	0.289984	KREMEN1	epithelial
3.67351	0.781483	1.47325	0.0054817	0.0390909	HAPLN4	epithelial
10.8047	0.781206	1.14531	0.0763101	0.233237	RASGEF1A	epithelial
553.338	0.781167	0.350278	0.0139048	0.0746023	RAB7A	epithelial
424.501	0.78069	0.744277	0.108771	0.292234	PRSS8	epithelial
118.68	0.78057	0.361187	0.0166101	0.0847305	DHX32	epithelial
46.2508	0.780511	0.757076	0.108801	0.292234	MTSS1	epithelial
5.44933	0.780482	1.22754	0.053065	0.184661	MADCAM1	epithelial
4.89188	0.780291	0.932793	0.114238	0.300795	EIF4EBP3	epithelial
6.18096	0.780217	1.29707	0.0389482	0.150153	TCEAL5	epithelial
250.859	0.780185	0.5957	0.0835738	0.248168	ORMDL2	epithelial
2.05127	0.778994	1.38991	0.0143731	0.0763761	CSRP3	epithelial
267.652	0.778566	0.317538	0.00783327	0.0502597	ARL8B	epithelial
124.172	0.778459	0.904458	0.111433	0.296187	VASN	epithelial
1.66756	0.778418	1.28399	0.0292957	0.125714	ARL11	epithelial
5.00225	0.77775	1.40935	0.0138151	0.0742897	ATP1A2	epithelial
30.2724	0.777403	0.522182	0.0681799	0.216114	AGGF1	epithelial
74.0606	0.776992	0.509872	0.0602206	0.199998	EIF2B4	epithelial
9.00654	0.776953	0.834013	0.109074	0.292654	VAV1	epithelial
84.1592	0.776857	0.430346	0.0364844	0.14379	KCTD20	epithelial
1670.07	0.776857	0.856934	0.121894	0.313338	ATP1B1	epithelial
82.9134	0.776727	0.570719	0.0808914	0.242858	ABCG1	epithelial
38.7635	0.776503	0.913538	0.110845	0.295343	DONSON	epithelial
23.7747	0.775539	0.63438	0.0950462	0.269491	THRB	epithelial
169.923	0.77546	0.404956	0.0289205	0.12457	RRAGA	epithelial
4.0528	0.775298	1.19461	0.0575546	0.194512	IKZF1	epithelial
14.2393	0.775255	0.972957	0.110555	0.294904	TFF1	epithelial
2.92563	0.775044	1.11005	0.0687656	0.217388	PCDHGB7	epithelial
13.7574	0.774867	1.21154	0.056116	0.191153	CXCL6	epithelial
68.9797	0.774611	0.587191	0.0853104	0.25126	TMEM154	epithelial
26.5369	0.774067	0.589625	0.0860406	0.252273	NPAS2	epithelial
41.5227	0.773213	0.399456	0.0270333	0.119066	TMEM199	epithelial
59.7291	0.772987	0.460569	0.0470781	0.17091	XRRA1	epithelial
7.34555	0.772878	1.3499	0.0259099	0.115371	CTSE	epithelial
9.19289	0.772797	0.896244	0.120825	0.311783	RASSF2	epithelial
92.7885	0.77227	1.4417	0.00759053	0.0492964	APOD	epithelial
59.8572	0.772147	0.540076	0.0735116	0.227873	ATP13A2	epithelial
8.17379	0.772002	1.50381	0.00116565	0.0126562	KLK2	epithelial
141.302	0.771871	0.297594	0.00554832	0.0395096	SEC13	epithelial
38.6682	0.771501	0.488829	0.0574466	0.194379	PCSK5	epithelial
78.1578	0.771325	0.757661	0.113642	0.299994	NMT2	epithelial
34.779	0.771091	0.838445	0.1166	0.304673	ZNF410	epithelial
6.69514	0.77107	1.26279	0.039246	0.150809	INE2	epithelial
11.5467	0.771066	0.956625	0.108631	0.292133	LINC01560	epithelial
552.375	0.770989	0.366022	0.0189728	0.0927162	TCP1	epithelial
34.0388	0.770789	0.525639	0.0655064	0.210746	TRMT61A	epithelial
42.2748	0.770649	0.418622	0.0345534	0.138678	MED7	epithelial
4863.34	0.770514	0.871249	0.117434	0.305782	KRT19	epithelial
4.25808	0.770408	1.14122	0.0672753	0.214404	MIAT	epithelial
2.17407	0.770056	1.42659	0.00725003	0.04761	P2RY8	epithelial
2.19553	0.769603	1.07696	0.0703624	0.221078	ZMIZ1-AS1	epithelial
79.188	0.76867	0.669967	0.103533	0.283525	POLK	epithelial
41.445	0.76844	0.676685	0.10458	0.285104	CORO7	epithelial
48.9156	0.768359	1.3236	0.030279	0.128265	CDH11	epithelial
58.9715	0.768197	0.914468	0.113983	0.300488	METTL17	epithelial
11.7237	0.768102	1.4104	0.0111653	0.0640094	SLA2	epithelial
14.4289	0.768079	0.572153	0.083277	0.24765	ASH1L-AS1	epithelial
7.0442	0.767898	1.00066	0.0990579	0.276284	ACAD11	epithelial
276.178	0.767737	0.456824	0.0473914	0.171783	PDXK	epithelial
52.3686	0.76711	0.368903	0.0212573	0.100109	HPS4	epithelial
1.78041	0.766983	1.42659	0.00865717	0.0536588	KRTAP1-5	epithelial
100.268	0.766861	0.956866	0.109371	0.293067	RHOV	epithelial
15.9525	0.766162	1.23345	0.0526345	0.183567	CHI3L1	epithelial
4.32268	0.765943	1.34779	0.0223757	0.103871	ST6GALNAC3	epithelial
341.048	0.765848	0.800328	0.123387	0.315833	MT1X	epithelial
2.65675	0.765538	1.00383	0.0985538	0.27531	TMEM132C	epithelial
12.7199	0.765134	0.787795	0.114478	0.30118	ZNF583	epithelial
980.281	0.764503	0.327991	0.0111434	0.0639448	SLC25A6	epithelial
44.5329	0.764442	0.657507	0.103561	0.283525	FBXL12	epithelial
15.3115	0.764168	1.1952	0.061835	0.202994	GPR85	epithelial
5.84353	0.76393	1.3705	0.0178059	0.0889551	ANKRD62	epithelial
5.75326	0.763519	1.35477	0.0188139	0.0922556	S1PR4	epithelial
10.4122	0.76323	1.23858	0.0503212	0.178688	GPRASP1	epithelial
104.208	0.763217	0.387584	0.0264143	0.117029	SH3GL1	epithelial
1210.88	0.763101	0.413946	0.0362887	0.143287	EEF1D	epithelial
22.6966	0.762792	0.51796	0.0721631	0.22502	CACNB3	epithelial
7.36638	0.762484	1.45295	0.00382577	0.0304154	LINC01483	epithelial
53.2028	0.762272	0.487219	0.059806	0.199086	ZNF486	epithelial
62.8811	0.762222	0.302889	0.00715208	0.0471413	PYROXD1	epithelial
212.44	0.762155	0.302801	0.00659702	0.0447935	SPAG7	epithelial
422.233	0.761796	0.492042	0.0605084	0.200668	ARPC5	epithelial
13.8996	0.761779	0.559311	0.0837539	0.248291	RELL1	epithelial
65.8228	0.761522	0.437935	0.0419706	0.158111	CRYZL1	epithelial
245.882	0.761342	0.340119	0.0139872	0.0749312	PSMC4	epithelial
246.612	0.761096	0.619742	0.0967372	0.272057	TPD52	epithelial
64.2062	0.760955	0.359973	0.0204521	0.0974273	BTBD10	epithelial
22.8885	0.760705	0.535055	0.0727052	0.226213	ZNF692	epithelial
105.914	0.760585	0.421526	0.0371669	0.14545	NTMT1	epithelial
3.57439	0.760529	1.19477	0.0556053	0.190235	SLX1B	epithelial
5.12471	0.760274	1.06875	0.0832725	0.24765	ZFP37	epithelial
4.82334	0.760062	1.06163	0.0918252	0.263376	ZNF671	epithelial
8116.67	0.759576	0.621067	0.098909	0.275977	RPL13A	epithelial
9.46276	0.759372	1.15777	0.0701732	0.220657	PANO1	epithelial
33.2128	0.759126	0.597594	0.0896321	0.259057	TMEM53	epithelial
58.7414	0.75714	0.460696	0.0501158	0.178333	IDH3A	epithelial
14.6136	0.756867	1.0058	0.104788	0.285477	KLHL29	epithelial
204.915	0.756686	1.04439	0.0980364	0.27415	GCNT3	epithelial
89.2988	0.756101	0.522957	0.07298	0.22687	TCIRG1	epithelial
47.017	0.755992	1.15532	0.0724783	0.225705	TONSL	epithelial
64.3854	0.755852	0.817586	0.121615	0.312916	MIRLET7BHG	epithelial
131.533	0.755572	0.263002	0.00239452	0.0217407	SPG21	epithelial
11.1767	0.755568	0.946045	0.112761	0.298321	ZSWIM1	epithelial
7.12255	0.755427	1.23388	0.0503065	0.178688	TNIK	epithelial
7.91696	0.754333	0.866208	0.116759	0.304798	PATL2	epithelial
178.893	0.753908	0.482318	0.0611032	0.201748	DEDD2	epithelial
4.27226	0.753807	0.880336	0.116565	0.304637	C2	epithelial
12.6892	0.753699	0.952183	0.11031	0.294526	HOPX	epithelial
225.424	0.752137	0.392209	0.0299012	0.127235	FAM50A	epithelial
14.5474	0.752021	1.36166	0.0166412	0.0847648	MMP16	epithelial
77.3504	0.75172	0.596408	0.0957912	0.270702	STAP2	epithelial
9.82382	0.751466	0.651184	0.103592	0.283525	EPHX3	epithelial
772.775	0.75099	0.293078	0.00598679	0.0417897	CAST	epithelial
195.896	0.750586	0.286955	0.00522655	0.0378879	CGGBP1	epithelial
5.00343	0.750144	1.25916	0.0416233	0.157304	TMEM130	epithelial
91.9801	0.749397	0.762875	0.123041	0.315265	HS3ST1	epithelial
17.5158	0.749071	0.678053	0.120303	0.310969	FAM110A	epithelial
39.562	0.74867	0.431186	0.0445266	0.164766	ZNF480	epithelial
8.36161	0.748249	0.99749	0.112033	0.297225	TCHH	epithelial
1.39484	0.747821	1.09955	0.0495085	0.176885	BCL6B	epithelial
78.3441	0.747325	0.555115	0.0860366	0.252273	ACTR1A	epithelial
25.5066	0.747115	0.60241	0.0935521	0.266767	RWDD2A	epithelial
44.6822	0.746891	0.894714	0.121904	0.313338	ZNF605	epithelial
24.0067	0.746857	0.886498	0.121539	0.312916	POU5F2	epithelial
5.86378	0.746687	0.823776	0.121009	0.31198	LINC01465	epithelial
169.072	0.746154	0.340317	0.016102	0.0830016	AP3S1	epithelial
38.3336	0.745635	0.492008	0.0685638	0.21704	TRAF6	epithelial
4.67047	0.745485	1.01136	0.105387	0.286225	HOXA11-AS	epithelial
399.167	0.744693	0.294808	0.00713958	0.0470807	CAPZB	epithelial
142.223	0.744378	0.410185	0.038476	0.148899	MOAP1	epithelial
59.063	0.744113	0.684336	0.112488	0.297877	MTERF4	epithelial
2.11376	0.743889	1.2345	0.0350676	0.140063	CYP3A4	epithelial
53.8939	0.743877	1.11845	0.0819052	0.244905	PDPN	epithelial
434.475	0.743714	0.478029	0.0623525	0.203974	EIF3I	epithelial
54.3017	0.742655	0.782866	0.128194	0.322955	GPT2	epithelial
61.2678	0.742085	1.26665	0.0388516	0.149862	CD248	epithelial
7.72101	0.741458	0.980393	0.109289	0.292957	CNTNAP1	epithelial
33.1706	0.740768	0.561975	0.0949332	0.269385	FZD1	epithelial
48.2086	0.740428	0.394225	0.0341819	0.137727	KLF11	epithelial
1886.22	0.740323	0.587114	0.103837	0.283975	MYL12A	epithelial
24.6344	0.739974	0.749954	0.124885	0.318175	STMN3	epithelial
80.2289	0.739867	0.403426	0.0373684	0.146006	RCE1	epithelial
16.0089	0.739403	0.820789	0.126712	0.320855	MDFIC	epithelial
481.976	0.739055	0.222917	0.000592718	0.00761889	JAK1	epithelial
7.38077	0.738894	1.04583	0.0970576	0.272418	ATP8A2	epithelial
13.6062	0.737755	0.640924	0.115202	0.302466	ZNF354B	epithelial
8.14895	0.737606	0.715733	0.131424	0.327636	BLOC1S3	epithelial
61.9607	0.737139	0.642295	0.111831	0.296967	TRNT1	epithelial
6.96349	0.73709	0.902745	0.137046	0.335728	EFNA3	epithelial
119.701	0.736914	0.409525	0.0407355	0.155023	FGD6	epithelial
5.92441	0.736778	0.939822	0.116667	0.304791	PRSS36	epithelial
32.5834	0.736738	0.992083	0.111607	0.296594	EPHB6	epithelial
79.231	0.736406	0.448331	0.0520166	0.182039	RUSC1	epithelial
162.032	0.736085	0.304002	0.00973818	0.058312	CNIH1	epithelial
18.8868	0.735927	0.474421	0.0625026	0.204184	POLM	epithelial
492.451	0.735641	0.368635	0.0260186	0.115746	VCP	epithelial
2.50906	0.734173	1.04996	0.0810201	0.242975	SVEP1	epithelial
137.262	0.733726	0.269081	0.0037813	0.0301802	PIH1D1	epithelial
31.6556	0.733016	0.618718	0.105594	0.286571	TSEN54	epithelial
6.49099	0.732859	0.824493	0.131431	0.327636	ZNF449	epithelial
43.4339	0.732695	0.722275	0.12593	0.319665	RARRES1	epithelial
232.971	0.732647	0.320871	0.0129278	0.0708879	VGLL4	epithelial
4.64426	0.731222	1.19785	0.0533607	0.1851	LDB3	epithelial
2.12386	0.730777	1.31924	0.0127466	0.0700299	HOXC10	epithelial
39.3899	0.730649	0.433157	0.049153	0.176011	AKIP1	epithelial
29.9621	0.730557	0.735377	0.133486	0.331063	MRPL53	epithelial
3.35505	0.729354	1.00054	0.113669	0.299994	HLA-DQA1	epithelial
150.625	0.729103	0.419453	0.0455079	0.16696	UBE2E1	epithelial
1.70144	0.728558	0.987491	0.099401	0.276639	STARD8	epithelial
50.7459	0.72805	0.697643	0.124001	0.316606	BIK	epithelial
1.70099	0.727937	1.26043	0.0257317	0.114826	HCAR2	epithelial
181.633	0.727849	0.489796	0.0715755	0.223926	RICTOR	epithelial
724.995	0.727545	0.581736	0.105806	0.286928	BHLHE40	epithelial
129.689	0.727197	0.322899	0.0144188	0.0765497	CPNE1	epithelial
38.5235	0.727111	0.824841	0.134194	0.331884	SLC38A5	epithelial
3.08457	0.726851	0.900063	0.106679	0.288413	TNFSF13B	epithelial
28.4116	0.726661	0.449092	0.0548883	0.1886	TIGAR	epithelial
80.5464	0.726369	0.493342	0.074315	0.229212	PPIF	epithelial
34.9939	0.726199	0.407972	0.0403503	0.153886	ERVK3-1	epithelial
5.50129	0.726149	1.33547	0.0138041	0.0742867	STAU2-AS1	epithelial
245.33	0.726141	0.486345	0.073116	0.227193	COPS6	epithelial
3.01056	0.72598	1.33326	0.0135286	0.0732764	ISM2	epithelial
315.12	0.725968	0.335164	0.0187476	0.0920898	CCDC12	epithelial
7.594	0.725657	0.972669	0.116408	0.30445	ATXN7L2	epithelial
124.221	0.725542	0.658747	0.122527	0.314256	TBC1D17	epithelial
27.916	0.725503	0.472663	0.0632541	0.205881	AAR2	epithelial
190.86	0.72549	0.750292	0.13246	0.329376	DDX39B	epithelial
57.3269	0.725463	0.456521	0.0621422	0.203663	RAB32	epithelial
5.45121	0.725228	1.02254	0.0980364	0.27415	GGT5	epithelial
396.354	0.724802	0.925336	0.126467	0.32048	S100A14	epithelial
11.526	0.724757	1.06017	0.097936	0.274016	DNM1	epithelial
38.6641	0.724609	0.946421	0.122289	0.313825	NID1	epithelial
134.007	0.724432	0.605438	0.109545	0.293257	RNASEK	epithelial
72.8342	0.724315	0.572091	0.0993278	0.276593	ZFAND2B	epithelial
55.6249	0.724252	0.775358	0.134432	0.332182	ZNF462	epithelial
116.197	0.724101	0.43197	0.0506908	0.179442	AIDA	epithelial
95.6611	0.724062	0.398654	0.0405163	0.154395	RDH13	epithelial
14.2808	0.723202	0.934976	0.123642	0.316146	EPB41L3	epithelial
22.0061	0.721773	0.829552	0.136692	0.3352	MRC2	epithelial
3.11663	0.721508	1.10806	0.0706827	0.221806	ACTG2	epithelial
23.5832	0.721442	0.485834	0.0722239	0.225096	PARP12	epithelial
10.8594	0.721104	0.784818	0.131053	0.327136	SH3BP5-AS1	epithelial
619.878	0.72092	0.366802	0.0306702	0.129075	CHMP4B	epithelial
11.8962	0.7207	0.598679	0.109742	0.293618	OSBPL10-AS1	epithelial
3675.09	0.720542	0.595291	0.10948	0.293192	RPL31	epithelial
20.0005	0.720236	1.10792	0.0837105	0.248291	A1BG	epithelial
54.9516	0.719619	0.433783	0.0541788	0.187114	GPN2	epithelial
873.232	0.719057	0.690073	0.129251	0.32458	CIB1	epithelial
288.613	0.719053	0.353493	0.0247755	0.111793	MSN	epithelial
16.5537	0.719036	0.661195	0.123968	0.316579	BNC2	epithelial
94.6522	0.718659	0.466286	0.0664935	0.212532	TAOK3	epithelial
55.2634	0.718644	0.481049	0.0751837	0.230888	SLC8B1	epithelial
54.4499	0.718116	0.708865	0.131602	0.327873	USPL1	epithelial
126.034	0.717979	0.396814	0.0405406	0.154446	BUB3	epithelial
2.67944	0.717508	1.0884	0.073057	0.227059	FAM110D	epithelial
3.41032	0.717038	1.3071	0.0170105	0.0860591	ZNF716	epithelial
46.1233	0.716917	0.5608	0.102522	0.281698	LEMD2	epithelial
21.0813	0.716851	0.54019	0.0924223	0.264429	HECTD3	epithelial
131.939	0.716724	0.373473	0.0322017	0.132677	NDEL1	epithelial
18.7908	0.71623	0.750572	0.137335	0.336076	ZNF383	epithelial
68.6816	0.715214	0.329915	0.0179804	0.0894359	ALAS1	epithelial
17.0354	0.715156	0.715667	0.13473	0.332464	ZNF557	epithelial
76.5745	0.714969	0.853712	0.135971	0.334065	TGFA	epithelial
4.12619	0.714935	0.942547	0.12128	0.312583	AMPH	epithelial
20.8403	0.714902	1.29091	0.0227189	0.105189	NR2F2-AS1	epithelial
4.10574	0.714826	1.20686	0.0487582	0.17495	TRPC4	epithelial
91.9466	0.713962	0.481581	0.0752553	0.230975	DUSP3	epithelial
5267.63	0.713801	0.533047	0.0935592	0.266767	RPL21	epithelial
59.82	0.713019	0.708111	0.134764	0.332464	COG1	epithelial
52.1994	0.712976	0.676724	0.130797	0.326727	SSH1	epithelial
8.61809	0.712919	0.870254	0.131731	0.328082	LINC01355	epithelial
59.2648	0.712894	0.362341	0.0298598	0.127112	ZNF581	epithelial
613.655	0.712852	0.329679	0.0181693	0.0900909	MTCH1	epithelial
33.3563	0.712671	1.038	0.105991	0.287209	IL1RL1	epithelial
397.719	0.712083	0.29684	0.0101768	0.06012	EIF4H	epithelial
118.922	0.711851	0.348909	0.0246293	0.111381	CALCOCO2	epithelial
130.121	0.711639	0.539532	0.0953309	0.269813	DBNL	epithelial
2.72112	0.711619	1.28128	0.0200814	0.0963078	KCTD8	epithelial
4.57319	0.711452	0.956971	0.119939	0.310305	SNCA	epithelial
55.2894	0.711342	0.515465	0.0889002	0.257782	RECQL	epithelial
541.799	0.710565	1.22965	0.0430341	0.160721	DCN	epithelial
89.02	0.710539	0.597262	0.11682	0.304798	WIPI1	epithelial
25.6547	0.710508	0.527723	0.0918232	0.263376	AARSD1	epithelial
2.15456	0.710139	0.922888	0.111812	0.296967	CLEC4A	epithelial
268.787	0.709946	0.35566	0.0277422	0.121359	MAPRE1	epithelial
32.6475	0.70935	0.524396	0.0923835	0.264378	MCTP2	epithelial
5.72171	0.709162	0.787929	0.14607	0.348148	C1orf167	epithelial
83.673	0.708924	0.852227	0.140353	0.340582	DNMT3A	epithelial
534.445	0.7084	0.3191	0.015935	0.08241	APP	epithelial
468.814	0.708345	0.503618	0.088171	0.256191	PHLDA2	epithelial
18.3098	0.707634	0.63899	0.124687	0.3179	ZNF559	epithelial
43.1526	0.707587	0.453937	0.0667558	0.213194	STX1A	epithelial
302.818	0.70727	0.60406	0.11756	0.306054	ATP6V0A1	epithelial
3.5696	0.70712	1.11824	0.0770284	0.234825	LY96	epithelial
98.1009	0.706913	0.260337	0.00415065	0.0322573	PSME3	epithelial
81.592	0.706728	0.404079	0.0464172	0.16898	MTHFD1L	epithelial
22.9072	0.706615	0.51833	0.0864083	0.252673	SGPP1	epithelial
6.63294	0.706578	1.00766	0.113437	0.299662	RUNDC3A-AS1	epithelial
114.215	0.706066	0.81905	0.14236	0.343635	PPP2R3A	epithelial
203.558	0.705976	0.611081	0.121551	0.312916	RBMS1	epithelial
2.25056	0.705924	1.10975	0.0691194	0.21802	MATN3	epithelial
263.122	0.705763	0.299703	0.0115196	0.065233	STIP1	epithelial
6.22537	0.705505	1.29228	0.0186491	0.0917327	NFASC	epithelial
4.64943	0.705463	1.17245	0.0578341	0.195085	ASB11	epithelial
432.56	0.705327	0.287872	0.00883564	0.0544212	RNPS1	epithelial
4.77231	0.704729	0.958737	0.119844	0.31019	TMPPE	epithelial
45.0602	0.704424	0.478684	0.0788298	0.238574	BRAP	epithelial
187.99	0.704326	0.413684	0.0507797	0.179611	SLC39A1	epithelial
103.445	0.704167	0.394648	0.0432204	0.161024	WDR45	epithelial
2.93431	0.703845	1.24873	0.026962	0.118899	COL24A1	epithelial
35.752	0.703732	0.423066	0.0567585	0.192694	TFIP11	epithelial
10.2502	0.70319	0.877451	0.139644	0.339446	LRRN1	epithelial
6.34688	0.703172	0.996742	0.112902	0.298583	C1QTNF4	epithelial
809.865	0.702793	0.582059	0.114501	0.301183	PTTG1IP	epithelial
1.72807	0.702353	1.00039	0.103402	0.283332	EXOC3L4	epithelial
166.06	0.702235	0.786761	0.144142	0.345643	RASSF7	epithelial
46.3444	0.702115	0.54305	0.102499	0.281698	SPRTN	epithelial
109.939	0.700766	0.549286	0.107472	0.28984	CCZ1	epithelial
202.239	0.700705	0.675271	0.136077	0.334268	RBCK1	epithelial
93.3931	0.700494	0.707082	0.140691	0.341116	MYO1B	epithelial
1.56386	0.700405	1.13729	0.0483613	0.173922	RTEL1-TNFRSF6B	epithelial
182.077	0.700263	0.33651	0.0231965	0.10653	MKRN1	epithelial
12.0843	0.699823	1.13583	0.0728846	0.226623	FLRT2	epithelial
504.677	0.699374	0.578923	0.114268	0.300795	EIF6	epithelial
9.86682	0.699337	1.18558	0.0544261	0.187603	P3H3	epithelial
12.1147	0.699187	0.71307	0.135872	0.333938	C3orf33	epithelial
2752.59	0.699012	0.65348	0.13397	0.331502	DNAJB1	epithelial
29.3094	0.69901	0.558196	0.108433	0.291709	SNX18	epithelial
3.33091	0.698969	1.07422	0.0805028	0.242345	MIOX	epithelial
34.5926	0.698763	0.700878	0.136374	0.334767	ACD	epithelial
944.243	0.69864	0.524484	0.10169	0.280514	GUK1	epithelial
41.6038	0.698586	0.385997	0.0418957	0.157948	ATG7	epithelial
2.43099	0.698438	1.22225	0.0297866	0.126976	TNNI1	epithelial
2.29357	0.698055	1.13651	0.0539138	0.186516	PCDHGA7	epithelial
35.1669	0.697762	0.394432	0.0464327	0.16898	GPKOW	epithelial
79.0827	0.697405	0.337599	0.0233525	0.106889	EMG1	epithelial
63.7568	0.697262	0.508046	0.0913456	0.2623	PHYKPL	epithelial
62.0924	0.696729	0.451089	0.0683528	0.216468	RNF14	epithelial
24.9336	0.696502	0.706624	0.14636	0.348605	PCDH1	epithelial
14.1816	0.696471	1.33433	0.00471301	0.0352755	SOBP	epithelial
136.858	0.69632	0.711668	0.142455	0.343748	DCAF13	epithelial
7.37355	0.696289	0.884802	0.137371	0.336076	TRPV3	epithelial
4.42179	0.696212	1.04028	0.0976345	0.273766	SEC14L4	epithelial
106.869	0.696069	0.422932	0.0580612	0.195488	CYP20A1	epithelial
26.432	0.696007	1.10135	0.0863925	0.252673	ARHGAP24	epithelial
15.1587	0.69559	0.900386	0.139376	0.339144	PTPDC1	epithelial
716.78	0.69548	0.458743	0.0727406	0.226274	PNISR	epithelial
115.579	0.695358	0.510859	0.0978161	0.273897	ITPR3	epithelial
3.18728	0.694656	1.2073	0.0421901	0.158811	RIMS3	epithelial
19.5058	0.694554	1.24209	0.031835	0.131928	OLFML2B	epithelial
17.2889	0.694227	0.932	0.134278	0.332034	ST3GAL2	epithelial
156.846	0.693629	0.4962	0.0881162	0.256163	NR1H2	epithelial
5.3736	0.693153	1.01176	0.111371	0.296133	RASAL3	epithelial
283.748	0.692973	0.452847	0.0755124	0.231253	ATP6V1H	epithelial
27.6357	0.692881	0.699818	0.142744	0.344003	CASC15	epithelial
43.8041	0.692509	0.451368	0.0712417	0.223177	TBL2	epithelial
114.389	0.691874	0.558096	0.112086	0.297255	MECP2	epithelial
2.42857	0.691707	1.21778	0.0299263	0.127265	B3GALT1	epithelial
86.7795	0.691447	0.400549	0.0497614	0.177339	RCC1	epithelial
48.073	0.6914	0.427631	0.0603009	0.200171	DCUN1D4	epithelial
32.6079	0.691135	0.52851	0.102567	0.281698	CORO2A	epithelial
5.80776	0.690176	0.821824	0.142809	0.344076	AP4B1-AS1	epithelial
307.652	0.689875	0.672334	0.142752	0.344003	FAM162A	epithelial
17.1149	0.689801	0.653588	0.135275	0.333048	ABHD8	epithelial
262.452	0.689693	0.508297	0.0950072	0.269491	EMC4	epithelial
228.231	0.689543	0.495198	0.0919712	0.263563	NUTM2B-AS1	epithelial
43.3169	0.689532	0.71315	0.144613	0.346161	ARHGAP8	epithelial
1.69442	0.689146	1.25873	0.0137825	0.0742267	FENDRR	epithelial
34.0642	0.689133	0.519301	0.100523	0.278889	PCGF1	epithelial
67.4778	0.688869	0.59652	0.124325	0.317184	NRDE2	epithelial
60.2156	0.687976	0.554821	0.112593	0.297988	PIGH	epithelial
3379.42	0.687656	0.547967	0.110968	0.29545	HLA-B	epithelial
1200.77	0.686759	0.31923	0.0196881	0.0948382	MORF4L1	epithelial
25.3715	0.686582	0.588731	0.12358	0.316043	CLP1	epithelial
441.013	0.686337	0.253992	0.00471697	0.0352865	CCT4	epithelial
1.91109	0.68502	1.17915	0.0321641	0.132609	PCDHAC1	epithelial
206.576	0.684809	0.378797	0.0430825	0.160721	CLDND1	epithelial
24.2331	0.684773	0.893458	0.143463	0.344715	CCDC150	epithelial
3.46554	0.684749	1.13253	0.0626123	0.204426	NUDT10	epithelial
613.141	0.684707	0.43956	0.0742046	0.229202	ACTR3	epithelial
2.73087	0.683928	0.976858	0.102556	0.281698	EMB	epithelial
5.32383	0.682962	1.26266	0.0196205	0.0946414	CCDC136	epithelial
5.42362	0.682925	0.874652	0.142134	0.343266	SPDYE3	epithelial
43.2225	0.682802	0.513433	0.0973207	0.272994	SLC7A6OS	epithelial
107.016	0.682413	0.49536	0.0958558	0.270812	KLHL21	epithelial
7625.15	0.68153	0.615602	0.134758	0.332464	ACTG1	epithelial
28.0164	0.681282	0.774311	0.151313	0.355541	BCDIN3D	epithelial
40.8709	0.681127	0.439429	0.0689702	0.217743	ZNF397	epithelial
65.9109	0.681083	0.520707	0.104038	0.284308	ARHGEF1	epithelial
17.4291	0.681078	0.551385	0.112084	0.297255	GPR89B	epithelial
2.29324	0.680524	0.97287	0.106294	0.287757	PCDHB3	epithelial
61.5278	0.680477	0.351196	0.0334032	0.135785	SUPT7L	epithelial
58.8141	0.680272	0.541308	0.112342	0.297705	ARAF	epithelial
35.9369	0.68002	0.523816	0.105344	0.286221	RBSN	epithelial
11.0816	0.679805	0.883813	0.144201	0.345669	ALOX5AP	epithelial
4.96692	0.678899	0.805128	0.149934	0.353735	ITPK1-AS1	epithelial
151.155	0.678835	0.565819	0.120396	0.31104	CREBZF	epithelial
24.2761	0.678732	0.598495	0.129478	0.325036	ZNF224	epithelial
5.98712	0.678599	0.944013	0.13478	0.332464	LY6G5B	epithelial
110.776	0.678511	0.407408	0.0578079	0.195043	PLS3	epithelial
48.5319	0.678314	0.410086	0.0585243	0.196373	PRKAG1	epithelial
123.897	0.678063	0.44219	0.0752068	0.230909	GNL2	epithelial
8.94825	0.677729	0.831749	0.149907	0.353729	SPOCK2	epithelial
7.07923	0.677712	1.24136	0.0254441	0.114048	ZDHHC15	epithelial
83.9693	0.677602	0.408299	0.0582649	0.195887	PML	epithelial
34.7681	0.677339	0.426859	0.0642483	0.208156	TBC1D12	epithelial
5.15625	0.677289	1.13728	0.0664461	0.212517	CCDC184	epithelial
2.58424	0.677238	1.05745	0.0785819	0.23801	IGF2BP1	epithelial
54.3032	0.677182	0.793699	0.155654	0.361105	PRKCA	epithelial
9.9651	0.677082	0.726861	0.156594	0.362093	ZNF71	epithelial
57.3163	0.676427	0.346755	0.0328489	0.134262	RANBP3	epithelial
17.8835	0.67591	0.590405	0.137073	0.335728	HARS2	epithelial
44.5513	0.675868	0.460071	0.0819624	0.245024	STRIP1	epithelial
4.82052	0.675682	1.15805	0.0581702	0.195661	HOXD9	epithelial
4.17237	0.675544	0.939353	0.127318	0.321754	IPO9-AS1	epithelial
45.8322	0.675426	0.576353	0.125069	0.318327	NME6	epithelial
9.88364	0.67523	0.576295	0.12607	0.319875	NLGN2	epithelial
161.068	0.675177	0.527808	0.109921	0.293875	USP15	epithelial
211.808	0.674686	0.402812	0.0570753	0.193445	PICALM	epithelial
69.9885	0.674503	0.665341	0.147824	0.350916	PWWP2A	epithelial
34.6051	0.674463	0.771092	0.157592	0.363817	MAST2	epithelial
2.06252	0.674159	0.996946	0.101418	0.280274	GOLGA7B	epithelial
9.62471	0.673225	1.03126	0.110635	0.295007	VASH2	epithelial
27.0197	0.672498	0.379132	0.0476104	0.172181	VPS37C	epithelial
22.2614	0.672374	0.866018	0.14959	0.353212	TMEM176B	epithelial
539.84	0.672095	0.417977	0.0649219	0.209626	CD164	epithelial
2.84287	0.672072	1.04331	0.0857923	0.252074	ZFR2	epithelial
72.8437	0.671581	0.639295	0.145483	0.347392	NIPAL3	epithelial
151.008	0.671574	0.583936	0.130211	0.325953	WBP2	epithelial
913.99	0.671478	0.259133	0.0062969	0.0433994	RSRC2	epithelial
108.934	0.671391	0.403095	0.0592646	0.197774	NOCT	epithelial
12.1716	0.671211	1.02598	0.113472	0.299698	EFHD1	epithelial
84.4907	0.671018	0.353879	0.0368087	0.144616	BLOC1S4	epithelial
34.8102	0.67047	0.753779	0.159201	0.365512	SH3BP5L	epithelial
18.8324	0.670442	0.774011	0.158226	0.364807	SBSN	epithelial
40.0271	0.670432	0.559308	0.119625	0.309894	SMAGP	epithelial
452.353	0.67037	0.338725	0.0300762	0.12775	HSPA9	epithelial
16.0338	0.67035	1.20693	0.0370058	0.145167	ACTN2	epithelial
117.063	0.670146	0.57878	0.130386	0.326028	NT5E	epithelial
102.656	0.669796	0.979415	0.129575	0.325221	SLC7A8	epithelial
268.602	0.669737	0.628748	0.14242	0.343722	ARPC4	epithelial
9.47567	0.669707	0.924739	0.140476	0.340768	CBARP	epithelial
30.4366	0.669576	0.661025	0.150938	0.354982	AP3S2	epithelial
20.5589	0.66938	0.557309	0.120567	0.311199	ZNF439	epithelial
2.74407	0.669306	1.16331	0.0430752	0.160721	TRIM61	epithelial
10.9875	0.669254	0.747469	0.161303	0.368791	TUBG2	epithelial
128.227	0.669121	0.347643	0.0357078	0.141584	SGCB	epithelial
3.61458	0.66908	1.07367	0.085905	0.252142	GTF3C2-AS1	epithelial
116.429	0.668956	0.39718	0.0563121	0.191695	KLF7	epithelial
50.7097	0.668923	0.847887	0.156189	0.361578	DDX51	epithelial
1.56435	0.668861	1.19526	0.0252928	0.113514	ARAP1-AS2	epithelial
238.822	0.668835	0.492502	0.0987926	0.27576	CCDC124	epithelial
47.894	0.668779	0.539599	0.115408	0.302784	ETFDH	epithelial
59.1563	0.66871	0.652036	0.153388	0.358451	TMOD1	epithelial
95.6688	0.66783	0.60934	0.13934	0.339124	ATG2A	epithelial
36.1462	0.66775	0.686573	0.15503	0.360483	BMP1	epithelial
3.08105	0.6676	1.25739	0.012504	0.0692331	EOMES	epithelial
9.79163	0.667324	1.05616	0.101497	0.280277	SLC26A4	epithelial
105.176	0.666872	0.440126	0.0806105	0.242464	RNF139	epithelial
2.61864	0.666828	1.20028	0.0280899	0.122127	GRM4	epithelial
61.526	0.666765	0.483068	0.0971653	0.272666	SERPINB8	epithelial
127.947	0.666392	0.482932	0.095922	0.270885	SYS1	epithelial
26.503	0.666019	0.497777	0.101649	0.28048	GPATCH3	epithelial
5.53255	0.665807	0.764981	0.16839	0.377448	ABHD16A	epithelial
31.4965	0.66515	0.570766	0.127117	0.321324	RINT1	epithelial
1226.14	0.664753	0.63812	0.151552	0.35566	CAPZA2	epithelial
12.5079	0.664739	0.6464	0.147608	0.350519	ETV4	epithelial
95.3798	0.664482	0.559661	0.130104	0.325913	TSHZ2	epithelial
409.985	0.664305	0.336754	0.0306159	0.129019	RABAC1	epithelial
36.4163	0.664268	0.52127	0.114088	0.30055	PTPRS	epithelial
7.93564	0.664219	1.26968	0.00923675	0.0562569	HMCN2	epithelial
4.55605	0.664059	1.20402	0.0337092	0.136663	KCTD19	epithelial
250.5	0.663768	0.392614	0.0565742	0.192252	YIPF3	epithelial
43.5933	0.663572	0.513062	0.111067	0.295647	LMBR1L	epithelial
70.1954	0.663494	0.554992	0.125942	0.319665	NKIRAS1	epithelial
48.8909	0.66339	0.406136	0.0605213	0.200668	MAPKAPK5-AS1	epithelial
78.6594	0.663141	0.528097	0.116038	0.303762	RBM14	epithelial
36.6158	0.662993	0.962343	0.131905	0.328398	CLIC5	epithelial
69.833	0.662932	0.660588	0.153764	0.359129	TMEM51	epithelial
345.713	0.662653	0.823954	0.161715	0.369211	TNFSF10	epithelial
11.4745	0.66205	0.844448	0.158515	0.365007	CCDC142	epithelial
9.95942	0.662031	0.809471	0.15292	0.357806	CLIP1-AS1	epithelial
32.2036	0.661852	0.718943	0.163334	0.371097	THOC5	epithelial
57.0223	0.661785	0.577461	0.134066	0.331626	IKBKB	epithelial
8.26823	0.661723	0.934865	0.143942	0.345281	GPR3	epithelial
3071.24	0.661598	0.377827	0.0546927	0.188204	CD63	epithelial
295.584	0.661533	0.473941	0.0944206	0.268468	RNH1	epithelial
23.2506	0.661447	0.909429	0.148908	0.352756	PRTG	epithelial
8.22327	0.661313	0.740229	0.156021	0.361383	HCLS1	epithelial
49.017	0.66121	0.418125	0.0679089	0.215544	GDAP2	epithelial
170.725	0.661044	0.770621	0.164099	0.371883	STXBP2	epithelial
35.4482	0.661026	0.505795	0.107628	0.289984	EIF3C	epithelial
668.524	0.660993	0.609406	0.147341	0.35018	MUC16	epithelial
37.4188	0.660892	0.580822	0.133993	0.331502	XPO4	epithelial
4.39995	0.660782	0.853612	0.154432	0.359742	ZSCAN22	epithelial
102.843	0.660781	0.343438	0.0347753	0.139327	HPRT1	epithelial
6.893	0.660778	0.811414	0.159279	0.36563	XKR4	epithelial
12.1536	0.660675	0.871254	0.157845	0.36416	MPP3	epithelial
2.12812	0.660385	1.22034	0.0178973	0.0891159	BCL11B	epithelial
13.1644	0.660282	0.614777	0.141798	0.342979	RNF125	epithelial
182.355	0.660046	0.334555	0.0304489	0.128712	VPS26A	epithelial
2.25511	0.65997	1.22519	0.0189831	0.0927162	ADGRD2	epithelial
10.8351	0.659389	0.955011	0.136536	0.335105	TMCO6	epithelial
37.5942	0.659081	0.884118	0.154877	0.360333	MZF1-AS1	epithelial
37.8331	0.658888	0.406699	0.0617225	0.202984	CHPF2	epithelial
17.7981	0.6581	0.466767	0.0951943	0.269641	ZNF836	epithelial
619.037	0.657506	0.526348	0.118756	0.308393	ARF6	epithelial
3.70522	0.657378	1.06947	0.0898268	0.259355	ANO4	epithelial
344.15	0.657216	0.401307	0.0620783	0.2035	SREK1IP1	epithelial
19.6969	0.657073	0.796631	0.166745	0.375309	NINL	epithelial
13.2733	0.656909	0.535371	0.12613	0.319913	PCAT6	epithelial
283.161	0.656616	0.466149	0.093705	0.267075	IFITM2	epithelial
29.8131	0.656503	0.874139	0.158566	0.365045	INPP5F	epithelial
170.086	0.656433	0.348562	0.0376727	0.146872	NFKBIB	epithelial
64.4615	0.655555	0.693953	0.162611	0.370284	MAN2C1	epithelial
107.482	0.654982	0.43843	0.0824523	0.246022	TMEM41A	epithelial
29.0514	0.654855	0.385424	0.0568673	0.192921	IFIT5	epithelial
112.846	0.654662	0.330123	0.0301859	0.128101	DERL1	epithelial
39.7058	0.654448	0.607618	0.149537	0.353209	MUL1	epithelial
15.556	0.653684	0.674297	0.158678	0.365056	DEF6	epithelial
16.7288	0.653113	0.88481	0.156615	0.362093	GAS1	epithelial
5.73934	0.652992	0.795721	0.163071	0.371013	RTN4R	epithelial
22.2437	0.652727	0.990087	0.125666	0.319363	TSPAN2	epithelial
2.66262	0.652669	0.986735	0.116765	0.304798	KLHDC7B	epithelial
5.57035	0.651462	0.769483	0.168767	0.377867	NEURL1B	epithelial
20.8551	0.651339	1.13856	0.063166	0.205688	WT1	epithelial
87.8165	0.65129	0.480845	0.100617	0.278957	HMGCL	epithelial
30.2456	0.650892	0.451488	0.0907864	0.261223	YEATS2	epithelial
6.2045	0.650873	1.05441	0.102534	0.281698	SYT12	epithelial
19.9442	0.650813	0.649558	0.155351	0.360749	OAS3	epithelial
72.4304	0.650465	0.356821	0.0443367	0.164191	UBE2E2	epithelial
28.5465	0.649713	0.366201	0.0486416	0.17462	METTL13	epithelial
5.86601	0.649606	1.06902	0.0911128	0.261843	NLRC3	epithelial
1.70493	0.649456	1.19989	0.0198014	0.0952546	DCHS2	epithelial
20.7049	0.64908	0.634621	0.156289	0.361632	CARD16	epithelial
94.6369	0.648589	0.482309	0.105786	0.286928	TIMM10B	epithelial
1021.6	0.647889	0.699267	0.168181	0.377219	SDC4	epithelial
605.354	0.647408	0.440039	0.0860372	0.252273	CDKN1A	epithelial
452.787	0.6474	0.462171	0.0978494	0.273936	SNX3	epithelial
480.49	0.647097	0.563456	0.13805	0.33719	GABARAPL1	epithelial
37.7714	0.646883	0.77619	0.171524	0.381281	HSPA4L	epithelial
2.83314	0.646582	1.25286	0.00633919	0.043585	BEND2	epithelial
62.5644	0.646573	0.5387	0.130513	0.326248	DYRK2	epithelial
41.4202	0.646518	0.443525	0.0866601	0.253148	FAM131A	epithelial
5.21777	0.646439	1.26361	0.00431557	0.0330637	PDCD1LG2	epithelial
145.671	0.646266	0.324757	0.0318245	0.131928	SDHB	epithelial
219.932	0.646244	0.693523	0.167745	0.376557	DSG2	epithelial
81.7043	0.646183	0.598593	0.14958	0.353212	CCDC71L	epithelial
153.84	0.645927	0.529429	0.126811	0.320855	RAB3GAP1	epithelial
29.9096	0.645317	0.585274	0.146703	0.349014	DDX60L	epithelial
6.10562	0.645125	0.765901	0.188758	0.402202	GPRIN1	epithelial
8.39912	0.645123	1.08525	0.0888635	0.257728	C1QTNF1	epithelial
37.3833	0.644945	0.421851	0.0772277	0.23523	UTP4	epithelial
5.03521	0.644537	1.26721	0.0031381	0.0263041	ARSI	epithelial
152.501	0.644341	0.348914	0.0423027	0.158983	MED6	epithelial
11.4986	0.644238	1.13193	0.0650378	0.20978	LRRC8C	epithelial
5.2395	0.643896	1.01599	0.1154	0.302784	FGD3	epithelial
77.3706	0.643809	0.489836	0.109319	0.292984	C15orf40	epithelial
3.53106	0.64308	0.984352	0.137862	0.336904	STRIP2	epithelial
79.4169	0.642957	0.361562	0.0479827	0.173175	ATL2	epithelial
71.5514	0.642818	0.364814	0.0498014	0.177437	EXOSC1	epithelial
95.0469	0.642681	0.56992	0.143706	0.345066	MAP2K7	epithelial
13.0728	0.642548	0.635788	0.156385	0.361798	SLITRK4	epithelial
12.1551	0.642513	0.819111	0.168746	0.377867	PDE4A	epithelial
3.45896	0.642408	1.0593	0.0926544	0.264904	HHIP-AS1	epithelial
57.5667	0.641946	0.499625	0.116714	0.304798	ARFRP1	epithelial
5.85831	0.641552	1.2888	1.96763e-05	0.000546432	MMP27	epithelial
102.424	0.641353	0.417784	0.0761933	0.23293	SLC35B1	epithelial
558.494	0.640456	0.321692	0.0304559	0.128712	RBM8A	epithelial
159.752	0.639447	0.479279	0.108826	0.292234	AAMP	epithelial
1.57508	0.638949	1.14797	0.0328106	0.134183	LINC01117	epithelial
107.199	0.638899	0.450146	0.0962681	0.271318	SH3BP4	epithelial
6.19286	0.63871	1.03225	0.112566	0.297972	FZD4	epithelial
216.682	0.638637	0.850562	0.171817	0.381777	ITGB6	epithelial
108.204	0.638528	0.701384	0.173739	0.384168	MYO5B	epithelial
81.7785	0.638508	0.51667	0.125727	0.319404	CDK11A	epithelial
62.2857	0.638279	0.622892	0.161702	0.369211	PIKFYVE	epithelial
29.5764	0.638133	0.653943	0.160555	0.367608	NEK3	epithelial
14.0405	0.6381	0.708145	0.174624	0.385335	FZD10	epithelial
25.4789	0.637871	0.405526	0.0716831	0.224114	CCM2	epithelial
13.7721	0.637843	0.702422	0.170829	0.380212	ZFAT	epithelial
1.8171	0.637832	1.07022	0.0872068	0.254483	TGM7	epithelial
13.5923	0.637792	0.857499	0.167509	0.376557	USP44	epithelial
747.301	0.637517	0.535583	0.135167	0.332946	ANXA11	epithelial
37.055	0.636885	0.610286	0.153831	0.359167	ZNF680	epithelial
37.71	0.63687	0.529315	0.130069	0.325884	CRLF3	epithelial
263.243	0.636662	0.461452	0.10707	0.289249	SPECC1	epithelial
11.9145	0.636307	0.607389	0.15597	0.361383	SYP	epithelial
815.435	0.636226	0.470719	0.107423	0.28984	WTAP	epithelial
7.13567	0.636141	1.01375	0.12136	0.312704	ELN	epithelial
118.48	0.63588	0.339202	0.0394233	0.151327	GOLGA7	epithelial
33.9553	0.635788	0.697924	0.173798	0.384168	PPAT	epithelial
114.269	0.635737	0.424136	0.0828441	0.246931	VAMP3	epithelial
11.6002	0.635334	0.985717	0.128742	0.323788	WDR62	epithelial
1.74653	0.63533	0.946023	0.0966047	0.2719	TMEM240	epithelial
371.458	0.634641	0.639218	0.170462	0.379931	ABHD11	epithelial
11.6762	0.634633	0.752785	0.174486	0.385181	UNC13D	epithelial
3.83523	0.634494	0.867068	0.154167	0.359359	FCRLB	epithelial
116.332	0.634285	0.422118	0.0835056	0.24807	CCNDBP1	epithelial
37.3089	0.63327	0.603573	0.162133	0.369774	HEY1	epithelial
247.955	0.633002	0.36239	0.052828	0.183965	ADRM1	epithelial
49.265	0.632418	0.500526	0.119912	0.310296	CC2D1A	epithelial
186.898	0.632307	0.538738	0.138468	0.33786	ADAR	epithelial
4.24111	0.632213	0.977103	0.138879	0.338425	FAM167A	epithelial
5.4525	0.632028	1.03199	0.10751	0.289887	BCDIN3D-AS1	epithelial
197.125	0.631531	0.394831	0.0704107	0.22116	UBE2J1	epithelial
12.2768	0.631268	0.665251	0.167198	0.376083	TCP11L1	epithelial
21.4952	0.630156	1.0014	0.127525	0.322011	FBN1	epithelial
804.288	0.630087	0.36314	0.0541203	0.187049	TRA2B	epithelial
15.1587	0.629601	0.765554	0.175508	0.386749	PDP2	epithelial
168.911	0.629315	0.656887	0.17446	0.385181	ZFYVE16	epithelial
25.3312	0.628923	0.760389	0.183177	0.396562	NBPF12	epithelial
6382.58	0.628799	0.528194	0.171292	0.380884	RPL15	epithelial
12.381	0.628704	1.10142	0.0766334	0.233922	SCG5	epithelial
37.921	0.628247	0.653662	0.171583	0.381353	DUSP18	epithelial
6.87713	0.628242	0.995217	0.12987	0.325568	AFF3	epithelial
102.344	0.628221	0.79055	0.181707	0.394737	ITPRIP	epithelial
2.85155	0.627683	0.907855	0.13518	0.332946	C9orf153	epithelial
61.6185	0.627493	0.531993	0.140031	0.34019	ATP11B	epithelial
5.87188	0.627414	0.995063	0.124967	0.318327	HCG25	epithelial
13.545	0.627339	0.75611	0.179558	0.391764	ZNF283	epithelial
2.35076	0.627316	1.24294	0.0028891	0.0247879	MIR4500HG	epithelial
32.9147	0.627216	0.462451	0.104392	0.284835	DEXI	epithelial
427.104	0.626654	0.451887	0.102811	0.282203	WDR1	epithelial
6.90199	0.626422	0.735334	0.195297	0.410831	GPR146	epithelial
1.21993	0.62633	1.00648	0.0742945	0.229212	SLC7A14	epithelial
95.737	0.625408	0.497234	0.123111	0.315355	KCTD5	epithelial
7.09942	0.625334	0.825146	0.175542	0.386749	IL17RD	epithelial
22.5143	0.624522	0.649367	0.171955	0.38194	THBS3	epithelial
3.87525	0.624445	0.996266	0.127807	0.322379	DPYSL4	epithelial
22.921	0.624369	0.64424	0.175118	0.386306	NOP2	epithelial
56.3007	0.62428	0.546914	0.146214	0.348375	ST7	epithelial
38.2509	0.624251	0.439009	0.0998592	0.277645	ZNF84	epithelial
268.843	0.624128	0.48789	0.121453	0.312802	RBPJ	epithelial
10.6728	0.623998	0.775614	0.181172	0.394084	ADARB1	epithelial
64.2756	0.623973	0.528389	0.138636	0.338096	COMMD5	epithelial
3.05526	0.62374	1.06145	0.0821446	0.245465	ZAP70	epithelial
22.1818	0.623382	0.727172	0.18682	0.400295	AGFG2	epithelial
1.3492	0.622935	1.0249	0.0617748	0.202994	SMIM10L2B	epithelial
8.91251	0.622828	0.694704	0.182843	0.396337	SH3BP1	epithelial
51.2508	0.622251	0.770771	0.186688	0.400256	LMTK3	epithelial
52.1897	0.622052	0.548345	0.148925	0.352756	LRCH1	epithelial
327.294	0.621991	0.454717	0.105964	0.287203	SDF2L1	epithelial
19.8991	0.621944	0.651367	0.175603	0.386774	ARIH2OS	epithelial
1123.42	0.621903	0.506464	0.140253	0.340518	ZFAS1	epithelial
60.9333	0.621441	0.581989	0.159067	0.36549	TPP1	epithelial
252.684	0.621272	0.353712	0.0534201	0.185233	UBE2D1	epithelial
155.961	0.620552	0.349227	0.0505544	0.179251	OTUB1	epithelial
50.025	0.620154	0.59212	0.167534	0.376557	PPP1R13L	epithelial
325.974	0.619809	0.527936	0.144796	0.346393	RNF181	epithelial
340.594	0.619544	0.354957	0.0532355	0.185027	SAR1A	epithelial
127.667	0.619274	0.528243	0.140779	0.341153	ELOVL1	epithelial
297.257	0.619141	0.771185	0.187898	0.401696	COL1A1	epithelial
2528.04	0.6191	0.722375	0.188729	0.402202	CYBA	epithelial
2.12077	0.618865	1.10252	0.0585215	0.196373	ZNF727	epithelial
115.71	0.618701	0.450805	0.107397	0.28984	PSMF1	epithelial
4.68856	0.618544	0.997045	0.129031	0.324303	EDA2R	epithelial
170.765	0.618395	0.466308	0.114252	0.300795	CNST	epithelial
101.492	0.618332	0.755403	0.188727	0.402202	COL27A1	epithelial
115.681	0.618324	0.7559	0.188526	0.402171	USP54	epithelial
4.34833	0.617934	0.994287	0.140832	0.341224	LRRTM1	epithelial
1137.57	0.617701	0.445176	0.110228	0.294399	HLA-E	epithelial
28.7155	0.617674	1.0576	0.0999507	0.277786	NR2F1	epithelial
80.7339	0.617609	0.562452	0.155455	0.36088	NOM1	epithelial
32.5698	0.617155	0.653805	0.178386	0.390598	FBXO6	epithelial
27.116	0.616734	0.845477	0.179087	0.391591	FAM184B	epithelial
83.3005	0.616497	0.329117	0.0415966	0.157304	STK25	epithelial
1.78075	0.616427	0.981163	0.113647	0.299994	SAMD14	epithelial
2.58524	0.616265	0.892281	0.166143	0.374545	ZNF365	epithelial
17.5368	0.616199	0.769777	0.187203	0.400754	ZNF16	epithelial
170.002	0.61607	0.283636	0.021167	0.0997984	CLIC4	epithelial
4.98009	0.615977	1.20317	0.0100941	0.0598351	GRAP2	epithelial
3.22892	0.615903	1.03437	0.0977801	0.273897	FOCAD-AS1	epithelial
111.62	0.6156	0.267326	0.0146936	0.0775445	NIPA2	epithelial
12.4748	0.615241	0.723123	0.185805	0.399266	RARB	epithelial
76.4278	0.615054	0.425606	0.0938201	0.267135	PKNOX1	epithelial
144.817	0.61487	0.308911	0.030926	0.129537	GMFB	epithelial
8123.19	0.614594	0.404387	0.121617	0.312916	UBC	epithelial
34.7178	0.614551	0.509014	0.140521	0.340819	ABTB2	epithelial
552.327	0.613856	0.431575	0.100622	0.278957	RPS27L	epithelial
3.26634	0.613828	0.802875	0.18083	0.393643	TRIM62	epithelial
23.6779	0.613641	0.459743	0.110196	0.294388	INTS4	epithelial
61.726	0.613628	0.526432	0.144968	0.346629	PTAR1	epithelial
10.7293	0.613502	0.874079	0.172627	0.382771	TSC22D1-AS1	epithelial
1110.68	0.613456	0.809581	0.188877	0.402316	CLDN7	epithelial
78.9045	0.613146	0.330746	0.0432781	0.161154	POLDIP3	epithelial
100.17	0.613067	0.499556	0.135525	0.333395	DR1	epithelial
71.3277	0.612561	0.539214	0.150441	0.354223	FRMD8	epithelial
114.616	0.612545	0.425655	0.0953649	0.269855	RBFOX2	epithelial
76.5535	0.612519	0.392357	0.0784602	0.237912	RHOT2	epithelial
29.9848	0.612452	0.642525	0.18525	0.398619	ELMO3	epithelial
74.429	0.612213	0.433484	0.0990075	0.276197	OGFRL1	epithelial
9.24775	0.611923	0.982037	0.137979	0.337132	RPS6KL1	epithelial
8.59168	0.611904	1.20581	0.00843635	0.0530061	UNC13C	epithelial
24.9829	0.611782	0.548341	0.153929	0.359211	LIMK1	epithelial
556.291	0.611656	0.383322	0.0754496	0.231154	PLK2	epithelial
24.259	0.611555	0.670773	0.184664	0.39831	MED22	epithelial
11.7334	0.611513	0.949815	0.149191	0.352921	P4HA3	epithelial
87.2058	0.611301	0.623265	0.176573	0.387946	HLA-F	epithelial
184.773	0.61104	0.944131	0.156512	0.36203	COL12A1	epithelial
43.0956	0.610759	0.979255	0.140375	0.340582	COL5A2	epithelial
64.8847	0.610421	0.5449	0.152853	0.357708	RABIF	epithelial
65.8766	0.609914	0.478777	0.126251	0.320104	C19orf25	epithelial
23.6623	0.609792	0.746843	0.19112	0.405228	SCARB1	epithelial
38.8882	0.609743	0.47881	0.128681	0.323721	RAB11FIP5	epithelial
1.71264	0.609675	1.13928	0.0274902	0.120511	TNFRSF8	epithelial
70.6	0.609612	0.410764	0.0902515	0.260264	MED8	epithelial
2.16455	0.609341	0.887861	0.164151	0.371942	RUNDC3A	epithelial
33.0126	0.60927	0.532284	0.149444	0.353174	LPCAT4	epithelial
18.3183	0.609083	0.448806	0.111084	0.295647	NIPA1	epithelial
9.8657	0.608945	0.767239	0.194165	0.409178	IQCJ-SCHIP1	epithelial
284.307	0.608476	0.570784	0.170428	0.379931	SYNGR2	epithelial
478.61	0.608393	0.382123	0.0732949	0.227699	LRRFIP2	epithelial
9.8996	0.608385	1.1804	0.0189862	0.0927162	ISM1	epithelial
346.697	0.608159	0.851834	0.184085	0.397628	KRT17	epithelial
1.40698	0.607968	1.01065	0.0772106	0.235229	EXD1	epithelial
6.57609	0.60722	0.613093	0.183237	0.396632	ZNF470	epithelial
42.5679	0.606593	0.548729	0.160523	0.367594	PPP1R8	epithelial
56.8495	0.605924	0.316602	0.0376394	0.146782	CDR2L	epithelial
1.19779	0.605894	1.03846	0.0827341	0.246738	MEIOB	epithelial
60.4079	0.605339	0.507991	0.142016	0.343212	CANT1	epithelial
261.903	0.605302	0.403203	0.0894692	0.258849	SURF4	epithelial
11.4805	0.605162	0.678702	0.189782	0.40376	NPTXR	epithelial
45.2027	0.605018	0.631304	0.185207	0.39859	WDR37	epithelial
7.11547	0.604907	1.20512	0.00531401	0.0383772	HOXA6	epithelial
112.413	0.604655	0.304591	0.0334569	0.135925	CDC73	epithelial
174.112	0.6046	0.523534	0.149188	0.352921	UCHL3	epithelial
3.21976	0.604492	0.863585	0.167734	0.376557	ZNF284	epithelial
14.8934	0.604272	1.03673	0.110462	0.29477	COL15A1	epithelial
2.96802	0.604172	1.14849	0.0317815	0.131837	EPHA5	epithelial
23.2805	0.60403	0.518913	0.143332	0.344617	RAD18	epithelial
74.2682	0.604012	0.444603	0.112756	0.298321	SMIM12	epithelial
189.095	0.603912	0.639164	0.191157	0.405237	SCAMP2	epithelial
43.3132	0.603718	0.844073	0.187201	0.400754	ARMC9	epithelial
5.18814	0.603616	0.998005	0.12803	0.322757	CNNM1	epithelial
173.086	0.603596	0.282768	0.0235199	0.10746	EMC7	epithelial
9.48112	0.603544	1.03201	0.111298	0.296052	CPT1C	epithelial
5.51906	0.603063	0.752396	0.188545	0.402171	CLDN16	epithelial
89.4547	0.602428	0.409352	0.093491	0.266679	GALNT2	epithelial
1.41282	0.602368	1.17902	0.0101221	0.0599513	SALL3	epithelial
130.432	0.602259	0.53568	0.155914	0.361356	ZC3H7A	epithelial
8.26845	0.602162	0.93763	0.157638	0.363817	LIPE	epithelial
579.811	0.602025	0.493334	0.1374	0.336076	NAMPT	epithelial
119.336	0.60187	0.582133	0.177586	0.389509	EPAS1	epithelial
111.224	0.601829	0.532937	0.155695	0.36113	HK1	epithelial
7.80305	0.601751	0.889169	0.176662	0.388004	PROS1	epithelial
1276.51	0.601509	0.578815	0.172467	0.382598	CSTB	epithelial
1.5082	0.601321	1.00795	0.0844415	0.2497	NUGGC	epithelial
29.296	0.601189	0.954344	0.155233	0.36072	SCNN1B	epithelial
7.26131	0.60094	1.16665	0.0230995	0.106292	CSMD2	epithelial
2.86654	0.600746	1.12738	0.0393384	0.151042	GALR1	epithelial
10.9269	0.600701	1.17414	0.0183883	0.0908593	GFRA2	epithelial
1.38398	0.60029	1.11278	0.0367884	0.144576	SLC5A10	epithelial
14.8362	0.600033	0.70545	0.197268	0.413383	TYRO3	epithelial
124.508	0.599613	0.319056	0.0411042	0.155965	DAP3	epithelial
91.5067	0.599425	0.594742	0.179194	0.391764	PIAS2	epithelial
53.9343	0.599277	0.486649	0.137249	0.335962	MIB2	epithelial
27.2138	0.599113	0.548326	0.158475	0.365007	RPUSD1	epithelial
112.871	0.59903	0.392933	0.0826251	0.246486	MRPS10	epithelial
74.6437	0.598905	0.707612	0.19694	0.412765	VPS72	epithelial
13.0703	0.59858	0.783587	0.197574	0.41378	TSPAN10	epithelial
3.41947	0.598428	0.95613	0.148591	0.352146	CCK	epithelial
14.5673	0.598334	1.04923	0.104579	0.285104	CAPN14	epithelial
1.32451	0.598087	0.998381	0.110694	0.295051	GALNT16	epithelial
12.8369	0.59807	1.17815	0.0142007	0.0756748	KCNJ5	epithelial
267.741	0.597937	0.413567	0.101969	0.280926	VASP	epithelial
127.222	0.597818	0.285826	0.025651	0.114717	CLK3	epithelial
48.6883	0.597379	0.697369	0.199487	0.415701	MTMR6	epithelial
199.947	0.597076	0.53074	0.158592	0.365045	NOP56	epithelial
39.5625	0.596715	0.649356	0.190887	0.405036	NUP35	epithelial
4.88349	0.596447	0.735512	0.197781	0.413957	PPP1R1C	epithelial
5.35248	0.596099	0.916858	0.166094	0.374545	SYT1	epithelial
7.15884	0.595971	0.878734	0.182429	0.395835	PLA2G4C	epithelial
53.7845	0.595909	0.548046	0.163654	0.371408	SH3D19	epithelial
8.84531	0.595465	1.19703	0.00414603	0.0322391	LRRC15	epithelial
74.6901	0.595423	0.59473	0.178275	0.390448	CIAPIN1	epithelial
55.8469	0.594626	0.499768	0.145585	0.347497	ZNF254	epithelial
3.9189	0.594466	0.932311	0.152123	0.356527	KCNJ8	epithelial
68.7636	0.593119	0.460573	0.127352	0.321754	KCTD9	epithelial
1.74553	0.592993	1.06097	0.061994	0.203365	ITPRIPL1	epithelial
31.4298	0.592912	0.415634	0.103082	0.28273	PDE9A	epithelial
7.78302	0.592866	1.09263	0.0678186	0.215322	APBB1IP	epithelial
19.8921	0.592837	0.582504	0.1798	0.392122	CPOX	epithelial
139.083	0.592339	0.465928	0.12858	0.323582	LYPLA2	epithelial
270.527	0.592201	0.343705	0.0591466	0.19768	RALY	epithelial
71.0925	0.591464	0.388355	0.0852646	0.25126	KLHDC3	epithelial
128.057	0.591204	0.722844	0.205025	0.423302	PTK7	epithelial
12.0718	0.591006	1.19073	0.00420949	0.0325169	LCP2	epithelial
2.64921	0.590956	1.19844	0.0023716	0.0216017	DGKB	epithelial
1.28127	0.590825	1.0461	0.045605	0.16723	TRPV2	epithelial
29.4183	0.590736	0.50893	0.152779	0.357653	MED9	epithelial
6.66406	0.590688	0.629899	0.188691	0.402202	LINC01554	epithelial
22.591	0.590355	0.594472	0.186752	0.400295	VPS18	epithelial
6.61196	0.590309	1.10943	0.054945	0.188749	ARHGAP9	epithelial
400.918	0.590159	0.591682	0.184069	0.397628	RAB9A	epithelial
104.693	0.590081	0.401901	0.092037	0.263698	COMMD7	epithelial
25.2346	0.589982	0.449133	0.119791	0.31019	DNASE1L1	epithelial
201.27	0.589903	0.577132	0.180933	0.393807	ATP6V1B2	epithelial
91.5762	0.58954	0.470834	0.132001	0.328521	RTCA	epithelial
41.6077	0.589009	0.348518	0.0615104	0.202647	USB1	epithelial
119.428	0.588787	0.667827	0.203584	0.421269	PPME1	epithelial
243.548	0.588309	0.526875	0.169957	0.379432	CA12	epithelial
32.9351	0.588217	0.450435	0.117603	0.306109	C2orf69	epithelial
2.45753	0.587725	1.08999	0.0537731	0.186075	SLC24A2	epithelial
304.265	0.58764	0.384599	0.0855206	0.25158	GSN	epithelial
142.683	0.587433	0.359379	0.0720661	0.224866	NDUFS2	epithelial
17.331	0.587432	1.0211	0.118392	0.30771	ZNRF3-AS1	epithelial
326.621	0.587111	0.207137	0.00339491	0.027945	UBXN1	epithelial
2.53443	0.586814	0.843536	0.186273	0.399666	GLUD2	epithelial
51.6278	0.586664	0.511409	0.153381	0.358451	TTC7A	epithelial
7.69944	0.586594	1.14731	0.0254666	0.114113	MYT1L	epithelial
5.12223	0.586543	0.87952	0.178936	0.391442	C17orf107	epithelial
32.6727	0.586273	0.399824	0.0959388	0.270885	ACTR8	epithelial
538.613	0.586028	0.534385	0.166482	0.374948	CTSD	epithelial
215.901	0.585927	0.354255	0.0681377	0.216076	TSPAN3	epithelial
12.9793	0.585872	0.600644	0.183108	0.396533	RARG	epithelial
1.29808	0.585561	0.922581	0.115563	0.303021	P2RY6	epithelial
56.4816	0.585504	0.388625	0.0889938	0.257892	PRR14	epithelial
10.7868	0.585373	0.922078	0.171256	0.380864	DISP1	epithelial
1.76528	0.585005	1.08586	0.0496872	0.177208	CYP17A1	epithelial
36.6862	0.5841	0.499449	0.154418	0.359742	RABGGTA	epithelial
32.6699	0.584008	0.371067	0.0785839	0.23801	POLG	epithelial
3.48891	0.583603	1.09921	0.0551477	0.189125	FSD1	epithelial
20.4591	0.583583	0.404084	0.100974	0.279539	ZNF266	epithelial
39.7137	0.58286	0.480946	0.144751	0.346343	NTAN1	epithelial
93.7406	0.58281	0.386645	0.0918318	0.263376	SRP68	epithelial
67.6064	0.582676	0.455196	0.130986	0.327028	TRIM13	epithelial
63.3227	0.582324	0.581361	0.185619	0.399048	ZNF830	epithelial
2.09783	0.582058	0.806923	0.198193	0.414181	P2RY2	epithelial
338.212	0.581326	0.347331	0.0654886	0.210737	ARFGAP3	epithelial
2.16534	0.581282	1.17527	0.00571198	0.0403679	ARAP1-AS1	epithelial
131.016	0.580681	0.485843	0.146051	0.348148	ACTR10	epithelial
1.3599	0.580638	1.04255	0.0668264	0.213348	ALPK2	epithelial
10.3378	0.580627	1.05131	0.0978099	0.273897	FXYD6	epithelial
2.93104	0.579491	0.895151	0.143682	0.345066	PRMT8	epithelial
33.0064	0.579365	0.693768	0.21164	0.430779	LIMD1	epithelial
250.846	0.578795	0.285031	0.0301558	0.128011	ERP44	epithelial
495.744	0.578428	0.519921	0.165816	0.374339	DUSP14	epithelial
19.8185	0.57836	0.792663	0.209413	0.428766	TRAM2	epithelial
1652.94	0.578338	0.386246	0.0919647	0.263563	PFN1	epithelial
492.785	0.578136	0.286986	0.0318736	0.132025	SYF2	epithelial
1029.39	0.57784	0.254637	0.019057	0.0928701	LMNA	epithelial
270.528	0.577797	0.386541	0.0962881	0.271318	TERF2IP	epithelial
26.0498	0.577781	0.540947	0.173797	0.384168	TRMT2A	epithelial
1.70121	0.577624	0.935798	0.141653	0.342687	RHOJ	epithelial
10.0599	0.577183	0.770678	0.207831	0.426943	NXPE3	epithelial
137.6	0.577133	0.4492	0.129984	0.325758	FIP1L1	epithelial
47.0954	0.577103	0.668854	0.212027	0.431049	TRMT1	epithelial
103.555	0.576624	0.326768	0.0540163	0.18678	TNIP2	epithelial
224.504	0.576533	0.447326	0.131732	0.328082	PPFIBP1	epithelial
138.036	0.576289	0.25924	0.0194318	0.0940184	PRMT2	epithelial
48.7287	0.57611	0.403327	0.105124	0.285948	RNASEH1	epithelial
1445.22	0.575315	0.479998	0.149164	0.352921	RAC1	epithelial
2.83953	0.575289	0.89786	0.1837	0.397211	EHD3	epithelial
28.911	0.575217	0.702617	0.214934	0.434348	MMS19	epithelial
3.35325	0.574944	0.999152	0.114994	0.302087	PDE3B	epithelial
389.675	0.574894	0.526258	0.170488	0.379931	PSMB7	epithelial
3.71704	0.574269	0.847569	0.192757	0.407177	DHDH	epithelial
4.94534	0.574137	1.02711	0.107298	0.289756	DCLK2	epithelial
1.11659	0.574071	0.925744	0.110961	0.29545	VNN2	epithelial
188.209	0.573627	0.561924	0.188481	0.402171	TRIP6	epithelial
113.196	0.573401	0.310064	0.045813	0.16782	POLR2C	epithelial
2403.16	0.573365	0.71072	0.243383	0.468064	CD55	epithelial
11.9693	0.573189	0.662026	0.210946	0.429982	PDE7B	epithelial
193.69	0.57259	0.507072	0.16574	0.374254	AAK1	epithelial
49.9743	0.572076	0.66434	0.210003	0.429416	BRF2	epithelial
8.9442	0.572041	0.769421	0.204534	0.422767	TMEM38A	epithelial
499.788	0.572027	0.457708	0.14453	0.346161	RSRP1	epithelial
167.622	0.571966	0.341662	0.0661215	0.211909	TFRC	epithelial
3.9691	0.571808	1.1858	0.000101037	0.00197768	KIR2DL3	epithelial
17.319	0.571507	0.698477	0.210357	0.429584	SLC35E4	epithelial
89.4059	0.571369	0.40469	0.107228	0.289623	TBRG1	epithelial
64.7117	0.571314	0.860323	0.200211	0.416733	ADGRE5	epithelial
10.3471	0.571279	0.994296	0.13498	0.332785	CACNG8	epithelial
166.386	0.570897	0.443358	0.130824	0.326739	LLPH	epithelial
95.1721	0.570663	0.702369	0.218195	0.438027	GOLGA8B	epithelial
76.7851	0.570653	0.353033	0.0733172	0.227718	THUMPD3	epithelial
82.0042	0.570553	0.445434	0.131502	0.327738	PRKD3	epithelial
208.845	0.570524	0.393013	0.101088	0.279711	IFNGR1	epithelial
23.1951	0.570435	0.584903	0.196921	0.412765	EML3	epithelial
64.9011	0.570315	0.407313	0.108725	0.292234	VTI1A	epithelial
21.6117	0.570247	0.671377	0.215206	0.434609	ZNF141	epithelial
152.212	0.569841	0.343667	0.0702425	0.220826	PHF20	epithelial
14.6097	0.569626	0.618733	0.199427	0.415636	L3HYPDH	epithelial
41.097	0.569598	0.425213	0.121716	0.313025	ZNF544	epithelial
52.1688	0.569568	0.354877	0.0777027	0.236271	AUH	epithelial
2.01413	0.569509	0.941301	0.171503	0.381281	AKR7A3	epithelial
112.788	0.569302	0.619833	0.20684	0.425402	SBF2	epithelial
28.4489	0.569058	0.873473	0.192379	0.40656	HAS3	epithelial
1185.63	0.568981	0.603887	0.203556	0.421269	ATP6V0E1	epithelial
10.4088	0.568966	0.783085	0.218654	0.438513	ZNF805	epithelial
80.3242	0.568624	0.472038	0.148081	0.351289	CDC42BPA	epithelial
1337.82	0.568531	0.528522	0.177275	0.389067	CLIC1	epithelial
42.9041	0.568008	0.514647	0.168936	0.378133	AKAP10	epithelial
6.6868	0.567962	0.830331	0.20032	0.416874	CLNK	epithelial
91.2649	0.567833	0.482087	0.15598	0.361383	NMD3	epithelial
27.8664	0.567778	0.573569	0.189831	0.40376	HSH2D	epithelial
454.995	0.566598	0.365585	0.0850287	0.250861	NPEPPS	epithelial
98.6235	0.56639	0.26543	0.0239927	0.109129	DHPS	epithelial
46.3745	0.566386	0.512924	0.172061	0.382116	GFM1	epithelial
90.2256	0.566297	0.557111	0.188827	0.402289	SMG6	epithelial
1.95956	0.566186	1.1392	0.0134584	0.0729796	NKX6-1	epithelial
2.92346	0.566183	1.05534	0.0709972	0.222608	NAP1L2	epithelial
45.5971	0.565945	0.56032	0.195413	0.410926	EIF1AD	epithelial
2.63488	0.56583	0.896165	0.198116	0.414168	OPRK1	epithelial
54.404	0.565707	0.495701	0.16521	0.373499	MBD1	epithelial
56.4503	0.565361	0.631916	0.214794	0.43427	ABHD17C	epithelial
6.9023	0.565281	0.829151	0.19854	0.41458	ANKRD13B	epithelial
54.3179	0.565187	0.548006	0.186973	0.400443	ANKRD54	epithelial
271.727	0.565141	0.436017	0.130303	0.326014	IFNGR2	epithelial
14.3154	0.564701	0.512743	0.169395	0.378744	ZBTB34	epithelial
16.4636	0.564605	0.711107	0.225991	0.44743	MAMLD1	epithelial
48.8016	0.564336	0.399756	0.109795	0.293648	PSMD5	epithelial
65.891	0.563742	0.443206	0.136633	0.335178	TBC1D22A	epithelial
114.429	0.563668	0.485588	0.1633	0.37108	GSTM3	epithelial
3.35665	0.563418	1.17442	0.000152965	0.00272363	IRX4	epithelial
176.965	0.563309	0.489905	0.163207	0.37108	SUPT4H1	epithelial
13.8932	0.562965	0.945962	0.165752	0.374254	TLR4	epithelial
3.97257	0.562619	0.85982	0.19422	0.409179	ADGRF3	epithelial
24.1242	0.562416	0.617422	0.211353	0.430379	CHKB	epithelial
184.319	0.562247	0.909939	0.184564	0.398169	WNT7A	epithelial
3.07214	0.562214	0.891726	0.162787	0.370567	TSGA13	epithelial
213.992	0.562043	0.321787	0.0584537	0.196289	MIER1	epithelial
134.609	0.561919	0.362408	0.0859575	0.252238	FRG1	epithelial
48.8919	0.5617	0.493316	0.161837	0.369411	NABP2	epithelial
49.981	0.561522	0.619672	0.214187	0.433536	MIS12	epithelial
31.3996	0.561217	0.592987	0.20284	0.420404	DIP2C	epithelial
31.8825	0.561196	0.400661	0.106642	0.288413	CDADC1	epithelial
11.8721	0.560961	0.982806	0.14274	0.344003	CDKN2C	epithelial
31.6217	0.560707	0.587657	0.201224	0.417969	RGMB	epithelial
40.0031	0.560658	0.472725	0.15507	0.360517	ZNF677	epithelial
56.4202	0.56065	0.356966	0.0837843	0.248326	EXOSC4	epithelial
299.583	0.560525	0.446044	0.140046	0.34019	NUTF2	epithelial
1696.8	0.560514	0.46647	0.152219	0.356636	TPM4	epithelial
19.5455	0.560499	0.678636	0.221237	0.442255	MYO5A	epithelial
12.9391	0.560249	0.793725	0.219628	0.439873	VWCE	epithelial
19.144	0.559945	0.668177	0.222327	0.443621	SRCAP	epithelial
41.3492	0.559862	0.448066	0.143208	0.344569	MAD2L1BP	epithelial
30.5918	0.559858	0.685031	0.227581	0.449181	CBLC	epithelial
179.354	0.559852	0.401782	0.112264	0.297616	MFSD10	epithelial
14.9626	0.559831	0.703043	0.226751	0.448097	NFATC4	epithelial
3.94591	0.559693	0.909223	0.172642	0.382771	MATN4	epithelial
65.7011	0.559455	0.604572	0.209767	0.429119	ZSWIM8	epithelial
191.693	0.559452	0.561673	0.19788	0.413957	NEU1	epithelial
4.54369	0.558705	0.878099	0.190677	0.404888	HLA-DRB5	epithelial
27.7092	0.558665	0.479659	0.15822	0.364807	NRF1	epithelial
74.6128	0.558619	0.84306	0.212238	0.43106	PEAK1	epithelial
26.103	0.558502	0.911564	0.184459	0.398061	SNAI2	epithelial
33.3453	0.558427	0.954834	0.161723	0.369211	PHLPP2	epithelial
130.708	0.558228	0.382585	0.104164	0.284477	COPS8	epithelial
13.7725	0.557789	0.740568	0.224647	0.446181	ZNF606	epithelial
160.712	0.557709	0.426299	0.13031	0.326014	MFF	epithelial
38.6134	0.55746	0.52971	0.187979	0.401801	SH3PXD2B	epithelial
93.1562	0.556859	0.45866	0.148948	0.352756	ABCD4	epithelial
8.88277	0.556066	0.881421	0.190637	0.404888	ELMO1	epithelial
1.67091	0.556012	1.1417	0.00681236	0.0458171	KCNG4	epithelial
5.6422	0.555915	0.971801	0.146618	0.348958	RNF222	epithelial
132.498	0.555419	0.512649	0.179226	0.391764	TBC1D23	epithelial
149.004	0.555288	0.605781	0.218922	0.438864	MAP3K4	epithelial
259.475	0.554917	0.382697	0.108507	0.291853	TPBG	epithelial
216.015	0.554528	0.5168	0.18559	0.399046	LUC7L	epithelial
6.49043	0.554336	0.741084	0.219081	0.439035	FUT6	epithelial
336.037	0.554068	0.342532	0.0812577	0.24343	CAPZA1	epithelial
845.873	0.553878	0.428704	0.136806	0.335362	CHMP1B	epithelial
56.7461	0.553854	0.578939	0.204793	0.423152	PET117	epithelial
105.434	0.553835	0.61204	0.217263	0.436845	FAM13A	epithelial
5.07621	0.553457	1.15899	0.000680879	0.00847575	HAS1	epithelial
26.2541	0.553305	0.489416	0.168327	0.377366	C4orf19	epithelial
629.999	0.553207	0.637598	0.236141	0.460061	HEBP2	epithelial
30.1882	0.553094	0.517632	0.183701	0.397211	SDHAF1	epithelial
1.42032	0.552959	1.11246	0.0180161	0.0895819	MSR1	epithelial
53.1743	0.552952	0.641233	0.224915	0.446589	MSL2	epithelial
72.0912	0.552794	0.444483	0.143501	0.344748	PTGES2	epithelial
9.28519	0.552738	1.10723	0.0344519	0.138422	PIP	epithelial
4.76485	0.552189	0.986496	0.135052	0.332846	SLC16A13	epithelial
2.08543	0.552137	1.04947	0.0690522	0.217905	CDH15	epithelial
15.8532	0.551954	1.02122	0.114206	0.300795	STARD4-AS1	epithelial
74.8621	0.551899	0.39326	0.11214	0.297342	MCMBP	epithelial
1.14656	0.551594	1.00477	0.0672856	0.214404	TM6SF2	epithelial
110.074	0.551536	0.819152	0.222093	0.443406	TMEM92	epithelial
214.231	0.551205	0.419099	0.132924	0.330218	RBM7	epithelial
45.2335	0.550749	0.359058	0.0893647	0.258674	ANKHD1	epithelial
18.8431	0.55054	0.805583	0.223888	0.445185	PLPPR2	epithelial
20.4802	0.550531	0.753631	0.237138	0.461048	KIAA0513	epithelial
2.36041	0.54983	0.97526	0.118818	0.308393	SASH3	epithelial
2.12492	0.54975	1.0473	0.0644759	0.208566	CD27	epithelial
23.2466	0.549688	0.63637	0.226607	0.448097	SRSF12	epithelial
5.05808	0.54958	0.842392	0.209196	0.428383	PDE6A	epithelial
8.16696	0.549114	0.720914	0.229867	0.452312	ZBTB46	epithelial
25.8717	0.548965	0.512358	0.186206	0.399584	SMN1	epithelial
4.14693	0.548739	0.964278	0.151252	0.355541	VWC2	epithelial
28.1372	0.548691	0.637623	0.222705	0.443968	HEMK1	epithelial
1.52863	0.548557	1.13859	0.00483375	0.0358389	P2RY10	epithelial
67.8173	0.548396	0.500453	0.179581	0.391764	TOLLIP	epithelial
2.14712	0.548169	0.897513	0.190866	0.405036	SMCO2	epithelial
1.74629	0.548137	1.04921	0.061735	0.202984	CYP4F8	epithelial
90.1946	0.547953	0.414386	0.132325	0.329212	FMNL2	epithelial
192.99	0.547844	0.48093	0.170778	0.380158	UBA6	epithelial
2.72733	0.547627	1.00392	0.106371	0.287854	FADS6	epithelial
175.454	0.547173	0.394338	0.115791	0.303339	CHMP4A	epithelial
39.1596	0.547162	0.582587	0.211621	0.430779	CMTR2	epithelial
52.7263	0.54713	0.801123	0.227775	0.4495	RASSF8-AS1	epithelial
167.739	0.547111	0.43702	0.142526	0.343802	MAF1	epithelial
2.15442	0.547106	0.869096	0.198719	0.414763	IL20RB	epithelial
5.85097	0.547013	0.959045	0.157022	0.362694	SLC16A10	epithelial
20.4956	0.546998	0.795871	0.229	0.451164	ERO1B	epithelial
60.7841	0.54699	0.531608	0.195666	0.411283	LYN	epithelial
58.1707	0.546939	0.555479	0.204491	0.422767	ARRDC4	epithelial
30.1934	0.546776	0.740555	0.235434	0.459123	POLR3A	epithelial
1.13116	0.54665	1.02882	0.059114	0.197617	FLG2	epithelial
3.35002	0.546345	0.85847	0.198745	0.414763	LINC00323	epithelial
58.0152	0.546126	0.610803	0.22321	0.444634	DDX19A	epithelial
26.9638	0.545586	1.07166	0.0646545	0.208905	EML5	epithelial
291.018	0.545573	0.470966	0.165204	0.373499	GHITM	epithelial
127.445	0.545564	0.519642	0.191044	0.405126	PHF1	epithelial
14.945	0.54555	0.8436	0.216921	0.436518	ADAMTS7	epithelial
60.1206	0.545236	0.530917	0.196093	0.411528	IRAK2	epithelial
5.47658	0.545003	0.689069	0.226588	0.448097	GHRL	epithelial
17.033	0.544787	0.648428	0.229798	0.452298	DHODH	epithelial
2.90905	0.544168	0.979057	0.126975	0.321113	HECW1	epithelial
40.9293	0.543984	0.719019	0.238458	0.462415	ZNF561	epithelial
244.972	0.543884	0.405441	0.128625	0.323638	SAT2	epithelial
6.2052	0.543583	0.957999	0.157886	0.36416	LRRC2	epithelial
2.47018	0.543481	0.905665	0.184526	0.398147	ELAVL2	epithelial
1.44404	0.543469	1.08763	0.0311845	0.130159	CCR9	epithelial
105.895	0.543466	0.491347	0.182219	0.395514	MGRN1	epithelial
1.17822	0.543423	0.972499	0.120915	0.311857	TRABD2B	epithelial
19.5011	0.543386	0.799981	0.230085	0.452674	SNX33	epithelial
348.821	0.543222	0.274024	0.0361776	0.142928	XRCC6	epithelial
8.82933	0.543192	0.981725	0.144199	0.345669	FSD2	epithelial
43.5587	0.543121	0.416202	0.13697	0.335706	KLHL9	epithelial
103.413	0.543087	0.646192	0.234589	0.458106	GABARAP	epithelial
450.738	0.543071	0.456472	0.158384	0.364993	CTTN	epithelial
146.696	0.542031	0.454805	0.161994	0.369591	B4GALT4	epithelial
39.9215	0.541837	0.444196	0.148358	0.351743	KHNYN	epithelial
12.7516	0.541756	0.855833	0.212619	0.431492	EPHA4	epithelial
23.4353	0.541627	0.460597	0.166145	0.374545	TRAF2	epithelial
2.68253	0.541447	0.874707	0.179467	0.391764	HEXA-AS1	epithelial
69.9601	0.541081	0.514642	0.191655	0.405882	MROH1	epithelial
3.52111	0.540987	1.00342	0.111957	0.297135	SFTPD-AS1	epithelial
38.52	0.540881	0.522649	0.201047	0.417785	ATG4D	epithelial
50.2363	0.540775	0.765971	0.237834	0.461773	HEATR1	epithelial
39.0792	0.540551	0.420243	0.138399	0.33786	COPS7B	epithelial
661.373	0.540309	0.358548	0.100468	0.278792	IFRD1	epithelial
230.421	0.540152	0.47224	0.176336	0.387605	ANXA7	epithelial
39.2345	0.540103	0.500401	0.187865	0.401686	SRRD	epithelial
35.5083	0.539982	0.646218	0.23642	0.460415	HSD17B7	epithelial
28.8066	0.539962	0.462465	0.16223	0.369774	TTC39B	epithelial
117.277	0.539825	0.241092	0.0191541	0.093168	PRKRA	epithelial
3.28347	0.53964	1.06654	0.0597739	0.199086	WDR17	epithelial
17.4849	0.53948	0.84976	0.217383	0.437014	HACE1	epithelial
7.49527	0.53935	0.693363	0.235571	0.459265	TIRAP	epithelial
1.96625	0.539009	0.998174	0.0903535	0.260349	SLC6A11	epithelial
7.05775	0.538651	0.880115	0.203584	0.421269	ZNF70	epithelial
5.58179	0.538571	1.13568	0.00224353	0.0208364	LINC01254	epithelial
1.90203	0.53843	1.06519	0.0458536	0.167902	RMDN2-AS1	epithelial
61.636	0.538379	0.570927	0.215865	0.435139	FAM135A	epithelial
5.61594	0.538303	0.885663	0.199263	0.415416	NRXN2	epithelial
32.1449	0.538039	0.512394	0.193396	0.408188	PJA1	epithelial
53.9694	0.537966	0.491996	0.183796	0.397356	TFE3	epithelial
10.8486	0.53795	0.501801	0.193594	0.408398	ZNF780A	epithelial
4.78539	0.537911	0.784325	0.230614	0.453337	ZNF223	epithelial
52.9979	0.537712	0.694904	0.241264	0.465003	CHPT1	epithelial
2.65261	0.537497	1.0409	0.0784107	0.237864	ELOVL3	epithelial
162.973	0.537077	0.556117	0.21312	0.431952	NUP58	epithelial
13.5182	0.536881	0.715914	0.24853	0.473229	FAM220A	epithelial
2.28089	0.53687	1.02419	0.0842156	0.249291	FGF17	epithelial
91.7833	0.536665	0.372458	0.106922	0.288904	IMMT	epithelial
56.7507	0.536458	0.706692	0.243717	0.468453	SFXN5	epithelial
1.66401	0.536307	0.971091	0.0884927	0.257001	MS4A7	epithelial
21.7378	0.535492	0.862749	0.215899	0.435139	ROBO1	epithelial
22.1589	0.535488	0.799125	0.235177	0.458767	MMS22L	epithelial
61.2672	0.535108	0.362347	0.103953	0.284185	UIMC1	epithelial
407.204	0.535089	0.491435	0.188758	0.402202	CDK2AP2	epithelial
42.7314	0.534951	0.382719	0.119806	0.31019	STARD3	epithelial
20.2602	0.534816	0.616331	0.226302	0.447652	FAM217B	epithelial
93.6629	0.534794	0.714578	0.245506	0.470109	PDE4DIP	epithelial
59.8769	0.534783	0.891967	0.206021	0.424421	FKBP10	epithelial
13.6665	0.534782	0.979717	0.1456	0.347497	SV2A	epithelial
24.4203	0.534576	0.928091	0.182935	0.396344	SERPINF1	epithelial
223.762	0.533916	0.748159	0.24346	0.468149	GPR160	epithelial
3.24165	0.533717	0.772364	0.248536	0.473229	SYNPO	epithelial
55.8019	0.53369	0.563789	0.220972	0.441867	COLGALT1	epithelial
3.76875	0.533553	0.797801	0.209097	0.428304	PRRT1	epithelial
5.4372	0.533551	0.893947	0.196025	0.411479	LINC01311	epithelial
10.8794	0.533474	0.607533	0.238514	0.462461	ZC3H10	epithelial
3.61177	0.533454	0.943653	0.167618	0.376557	LRRN2	epithelial
198.903	0.533208	0.288988	0.0492708	0.176254	OS9	epithelial
7.6293	0.533057	0.881525	0.200617	0.41726	DEPDC4	epithelial
251.274	0.532806	0.712385	0.24727	0.471661	UCP2	epithelial
62.4455	0.532481	0.869973	0.214393	0.433706	FRMD4A	epithelial
3.726	0.532428	0.913615	0.177705	0.38965	CNTN4	epithelial
3.71282	0.532099	0.924375	0.172366	0.382435	TP53TG5	epithelial
34.4427	0.531893	0.471533	0.180806	0.393643	ARAP1	epithelial
8.96095	0.531735	1.08663	0.0366661	0.144175	POSTN	epithelial
143.091	0.531726	0.50355	0.198139	0.414168	MGAT1	epithelial
97.1897	0.531673	0.391171	0.123456	0.315918	DDX54	epithelial
226.182	0.531536	0.373467	0.114437	0.301128	PDCD10	epithelial
265.093	0.531385	0.604947	0.232364	0.455509	COPZ1	epithelial
4.90432	0.531341	1.04122	0.086268	0.252575	MED4-AS1	epithelial
172.435	0.531221	0.412957	0.14012	0.340312	MRPL27	epithelial
71.1189	0.531111	0.469447	0.178898	0.391419	TBC1D9B	epithelial
50.6434	0.531045	0.468651	0.177956	0.390034	ABHD17B	epithelial
209.948	0.530703	0.326883	0.0769397	0.234605	TANK	epithelial
48.2738	0.530201	0.680068	0.24658	0.470935	GPX8	epithelial
5.76617	0.530196	0.637274	0.244553	0.469372	EBF4	epithelial
235.729	0.530046	0.516274	0.20963	0.429025	PON2	epithelial
45.6715	0.529722	0.49139	0.190196	0.404235	BAG4	epithelial
15.2148	0.528801	1.08445	0.0373796	0.14601	HTRA3	epithelial
94.6933	0.528584	0.640927	0.244269	0.469132	RNF4	epithelial
204.216	0.528422	0.359125	0.102928	0.282471	EHD1	epithelial
9.00101	0.528227	0.858953	0.219843	0.44015	TIGD7	epithelial
134.787	0.528005	0.30411	0.0615096	0.202647	IFNAR1	epithelial
50.6802	0.527661	0.424378	0.147906	0.35105	VLDLR	epithelial
252.282	0.527634	0.436801	0.16607	0.374545	LRP10	epithelial
22.7102	0.526728	0.723815	0.251982	0.47723	STXBP1	epithelial
41.6862	0.526346	0.668846	0.246591	0.470935	NEK9	epithelial
727.124	0.526133	0.942916	0.179256	0.391764	PDZK1IP1	epithelial
99.0278	0.526123	0.407007	0.143143	0.34447	TRNAU1AP	epithelial
93.6461	0.525859	0.374369	0.11473	0.301563	TMEM109	epithelial
30.5261	0.525525	0.436875	0.159835	0.366611	CPPED1	epithelial
24.0407	0.525355	0.519273	0.20713	0.425935	KLHL20	epithelial
5.91587	0.525142	0.839744	0.227347	0.448843	PCDHB14	epithelial
176.987	0.524973	0.28848	0.0541579	0.187087	SERINC3	epithelial
46.956	0.524847	0.436492	0.163982	0.3718	ZNF160	epithelial
77.3131	0.52482	0.458027	0.174177	0.384826	TNFRSF14	epithelial
19.0313	0.52472	0.798604	0.243171	0.467784	FHOD1	epithelial
31.5259	0.524702	0.593969	0.232672	0.45593	FBXO30	epithelial
118.203	0.524601	0.416296	0.149902	0.353729	ERCC1	epithelial
76.0786	0.52448	0.48019	0.186779	0.400295	PDLIM2	epithelial
40.7092	0.524402	0.693808	0.250866	0.475792	NSMAF	epithelial
106.524	0.52432	0.550899	0.223008	0.444481	CPD	epithelial
65.8693	0.523848	0.640433	0.245331	0.47009	G2E3	epithelial
19.9083	0.523444	0.915725	0.194253	0.409179	P2RY1	epithelial
153.235	0.523355	0.609732	0.242745	0.467154	BCL2L1	epithelial
268.681	0.522774	0.456018	0.175797	0.38702	MYC	epithelial
29.1541	0.522739	0.4435	0.173161	0.383632	MYD88	epithelial
120.516	0.522561	0.349804	0.100703	0.279117	GORASP2	epithelial
34.3593	0.522515	0.815596	0.240466	0.464342	STARD13	epithelial
17.9606	0.52224	0.498752	0.201591	0.418488	TEAD4	epithelial
4.66178	0.52217	0.903494	0.186571	0.400107	MAN1C1	epithelial
4.2208	0.52216	1.10811	0.00887852	0.0545677	FPR1	epithelial
131.279	0.52199	0.685648	0.253427	0.478878	NDUFA9	epithelial
46.2035	0.521786	0.637968	0.249867	0.474743	TSPAN4	epithelial
9.69654	0.521659	0.856457	0.223931	0.445185	GABBR1	epithelial
10.6876	0.521592	0.539807	0.226825	0.448097	ZNF865	epithelial
10.4839	0.521561	0.730612	0.250888	0.475792	ZNF707	epithelial
4.08866	0.521415	0.956523	0.151045	0.355116	DENND1C	epithelial
1.47705	0.521354	1.00449	0.0697968	0.219766	ITGAD	epithelial
19.0797	0.52131	0.962428	0.160675	0.367823	HOXA10	epithelial
148.418	0.521172	0.290385	0.0572952	0.193959	SLBP	epithelial
2.84405	0.520854	0.942883	0.143357	0.344617	PIPOX	epithelial
33.821	0.520816	0.545877	0.221438	0.442471	IKBKG	epithelial
11.2738	0.520758	1.04701	0.0742471	0.229202	CYP46A1	epithelial
302.904	0.520565	0.328529	0.0861477	0.252483	PPP2R1A	epithelial
18.9579	0.520416	0.917794	0.193242	0.407958	ZNF829	epithelial
531.933	0.520383	0.607257	0.244088	0.468912	CHORDC1	epithelial
63.0391	0.520154	0.949309	0.17183	0.381777	APBB2	epithelial
20.6213	0.51963	0.850621	0.228565	0.450665	TBC1D2B	epithelial
68.0968	0.519606	0.320739	0.0786039	0.23801	CPSF7	epithelial
58.2541	0.519525	0.544489	0.223752	0.445185	UNC45A	epithelial
1.32226	0.519518	0.902572	0.140746	0.341153	ANKRD34A	epithelial
72.0884	0.519323	0.479289	0.190732	0.404888	DAB2IP	epithelial
194.748	0.51928	0.492824	0.201762	0.418721	FBL	epithelial
56.051	0.519243	0.400161	0.141346	0.34206	ZCCHC9	epithelial
237.204	0.519126	0.380331	0.126607	0.320721	SPPL2A	epithelial
540.427	0.518997	0.531123	0.218479	0.438287	LITAF	epithelial
1.38719	0.518671	1.0383	0.0810187	0.242975	LINC00313	epithelial
64.7132	0.518463	0.390367	0.135823	0.333877	DRG1	epithelial
1.32007	0.51821	1.07406	0.0256651	0.114717	NTM	epithelial
4.91761	0.517638	0.84641	0.23178	0.454811	EPS8L3	epithelial
1.19237	0.517618	1.04079	0.0338984	0.137091	ADORA2A	epithelial
12.4137	0.517518	0.657248	0.250277	0.475311	KBTBD6	epithelial
6.27084	0.517324	0.818969	0.238038	0.462043	NPIPB11	epithelial
259.293	0.517085	0.463715	0.185033	0.398483	ARL4A	epithelial
77.5664	0.516933	0.674628	0.256816	0.482715	SLC35E3	epithelial
23.8599	0.516772	0.813534	0.244484	0.469354	FOXJ2	epithelial
4.40826	0.516546	0.958298	0.155543	0.360966	IFNG	epithelial
20.1454	0.516462	0.572798	0.235165	0.458767	ZNF398	epithelial
4.46126	0.516389	0.852145	0.222379	0.443664	FAR2	epithelial
522.246	0.516254	0.598796	0.245487	0.470109	ZFAND2A	epithelial
3.00774	0.515984	1.02373	0.086336	0.252669	SLC26A5	epithelial
189.606	0.51588	0.354238	0.107953	0.29075	ATG12	epithelial
222.712	0.51551	0.516156	0.214846	0.434314	CNIH4	epithelial
161.138	0.515178	0.423801	0.159105	0.36549	DCTN6	epithelial
26.0986	0.515029	0.49607	0.203301	0.42099	TIMM8A	epithelial
22.7948	0.514845	0.579945	0.239461	0.463432	RAB23	epithelial
187.303	0.514479	0.451367	0.179349	0.391764	ILK	epithelial
6.19506	0.514467	1.10987	0.00220033	0.0205022	TRGC1	epithelial
11.5369	0.514133	0.797868	0.246392	0.470852	PPM1J	epithelial
1486.09	0.514006	0.340381	0.102196	0.281278	OAZ1	epithelial
58.7329	0.513964	0.430812	0.16879	0.377867	SLC12A6	epithelial
4.53976	0.513914	0.914596	0.19096	0.405101	CCDC168	epithelial
63.3425	0.513819	0.588466	0.240879	0.464886	NSUN5	epithelial
169.403	0.513784	0.402167	0.146565	0.348935	DERL2	epithelial
35.9521	0.513732	0.429544	0.16756	0.376557	SLC35A4	epithelial
161.966	0.513595	0.41729	0.159102	0.36549	RELA	epithelial
3.45434	0.513547	0.913699	0.173778	0.384168	WAS	epithelial
1.88431	0.513518	0.933923	0.125987	0.319722	SLC2A4	epithelial
99.3979	0.513493	0.381232	0.126883	0.320961	NUP62	epithelial
10.3288	0.513322	0.821558	0.248444	0.473229	GAD1	epithelial
723.135	0.512303	0.268921	0.0438004	0.162757	EIF4A1	epithelial
96.4443	0.51177	0.594904	0.251542	0.476841	SAMD8	epithelial
18.1104	0.511742	0.48123	0.20081	0.417537	KBTBD4	epithelial
43.1473	0.511447	0.588423	0.247208	0.47165	ZFYVE19	epithelial
74.0386	0.511397	0.541215	0.22683	0.448097	SLC33A1	epithelial
34.3368	0.511202	0.60187	0.250369	0.475311	MRPS24	epithelial
108.636	0.511127	0.551878	0.234322	0.457747	BLOC1S2	epithelial
55.8753	0.510815	1.0222	0.0990914	0.276299	HAND2	epithelial
17.4227	0.510639	0.615776	0.249953	0.474844	ZNF566	epithelial
10.8513	0.510635	0.973299	0.150176	0.353894	PTPRD	epithelial
5.96623	0.510424	1.1047	0.00267047	0.0234219	FIRRE	epithelial
49.8075	0.510192	0.376011	0.132377	0.329273	NEK6	epithelial
2.22839	0.510137	0.899841	0.16486	0.373106	FGD5	epithelial
1.34394	0.510125	0.872562	0.154619	0.360118	SPTBN4	epithelial
135.44	0.509683	0.547513	0.235186	0.458767	HOOK2	epithelial
70.4138	0.509557	0.437946	0.17328	0.383742	ILKAP	epithelial
46.0686	0.509452	0.501216	0.211855	0.430968	CCND3	epithelial
39.4917	0.509417	0.689996	0.262901	0.490254	SRGAP2B	epithelial
15.8161	0.509289	0.53066	0.225751	0.447332	DDX28	epithelial
52.0508	0.509206	0.719532	0.264678	0.492773	LCP1	epithelial
420.407	0.508811	0.401477	0.149158	0.352921	RAB13	epithelial
8.15558	0.508713	0.683758	0.263531	0.491106	NDOR1	epithelial
65.6669	0.50865	0.441993	0.180119	0.392583	LONP1	epithelial
1509.03	0.508601	0.305549	0.0752609	0.230975	EEF2	epithelial
3.34806	0.508582	1.03904	0.0658695	0.211445	ITGA8	epithelial
46.2263	0.508542	0.442247	0.183076	0.396525	SPOPL	epithelial
1.47463	0.507663	0.999291	0.0736309	0.228006	RNASEH2B-AS1	epithelial
27.0862	0.507663	0.472586	0.194358	0.409341	AJUBA	epithelial
13.0917	0.507577	0.620331	0.261465	0.488281	EVI5L	epithelial
99.3961	0.507434	0.381904	0.13455	0.332328	ABHD2	epithelial
3.16444	0.507246	1.0274	0.0815842	0.244254	NDNF	epithelial
45.9879	0.506846	0.70538	0.267558	0.495527	AGPAT1	epithelial
36.0511	0.506585	0.843184	0.240012	0.463803	ITPR2	epithelial
1.96302	0.506414	0.986504	0.0977976	0.273897	CHRNA3	epithelial
57.201	0.506406	0.375147	0.128766	0.323788	OSGIN2	epithelial
294.022	0.506366	0.616108	0.257739	0.483743	PLSCR1	epithelial
42.9441	0.506311	0.411195	0.1589	0.365233	ZNF226	epithelial
166.593	0.506276	0.42465	0.167269	0.376184	GLRX	epithelial
14.0145	0.506199	0.936142	0.184345	0.398026	HSD11B1	epithelial
68.2495	0.506121	0.561101	0.240412	0.464302	NAA25	epithelial
5.49309	0.506045	0.946944	0.169109	0.378296	LRRN4CL	epithelial
1.92844	0.505611	1.03297	0.0557115	0.190415	MNDA	epithelial
114.07	0.505515	0.522184	0.226825	0.448097	NMB	epithelial
68.7999	0.505435	0.673833	0.269562	0.497898	RAPGEF3	epithelial
37.0519	0.505207	0.766942	0.262204	0.48934	TTLL7	epithelial
353.971	0.504943	0.275979	0.0532844	0.185084	DRAP1	epithelial
595.808	0.504656	0.543022	0.236561	0.460473	ATP13A3	epithelial
57.7252	0.504573	0.526686	0.230742	0.453478	SMPD1	epithelial
56.2761	0.504546	0.434435	0.1745	0.385181	SMIM13	epithelial
8.3142	0.50452	0.759015	0.273645	0.501912	LNX1-AS1	epithelial
144.374	0.504435	0.400112	0.153992	0.359211	GPI	epithelial
1.2661	0.504428	1.09559	0.00464575	0.0348456	HNRNPCL1	epithelial
31.5377	0.504344	0.828496	0.246167	0.470599	FHL1	epithelial
241.634	0.504132	0.484625	0.211671	0.43078	TMEM147	epithelial
287.771	0.504077	0.517565	0.224189	0.44552	RAD23A	epithelial
209.545	0.503475	0.560699	0.245381	0.470109	SNAPC1	epithelial
53.6969	0.503027	0.604394	0.259704	0.485951	SYNC	epithelial
753.616	0.503008	0.316881	0.0951776	0.269641	AKAP13	epithelial
454.69	0.502998	0.356195	0.119041	0.308832	RUNX1	epithelial
59.0919	0.502673	0.486593	0.211186	0.430163	SEC24C	epithelial
127.597	0.502556	0.305056	0.0763298	0.233246	BSDC1	epithelial
4.59986	0.502472	0.912554	0.193952	0.408789	EXTL3-AS1	epithelial
804.688	0.502451	0.585215	0.253545	0.479039	TPM1	epithelial
4984.61	0.502362	0.537682	0.237506	0.461452	RPS16	epithelial
122.544	0.502303	0.906302	0.208815	0.428137	CLEC4E	epithelial
84.5273	0.502243	0.43924	0.182782	0.396337	SMURF1	epithelial
97.1547	0.50203	0.379651	0.139591	0.339376	NCK1	epithelial
1.66501	0.501907	0.972137	0.121652	0.312916	CALCA	epithelial
43.4046	0.501888	0.444164	0.186032	0.399393	PLCD3	epithelial
23.5848	0.50175	0.61185	0.259019	0.485117	MTERF3	epithelial
168.229	0.50137	0.425284	0.173553	0.384167	WDR33	epithelial
85.0042	0.500975	0.614355	0.266444	0.494453	IL6	epithelial
7.69731	0.500772	0.875034	0.22397	0.445185	ABALON	epithelial
469.637	0.500737	0.430883	0.181844	0.394821	RNMT	epithelial
287.91	0.500661	0.382908	0.151447	0.355591	LRRC59	epithelial
54.8716	0.500484	0.68059	0.272451	0.500628	SOCS5	epithelial
2.76785	0.500416	0.876887	0.186969	0.400443	PCDHA10	epithelial
4.49087	0.500401	0.802794	0.244724	0.469372	PCDHGB6	epithelial
223.049	0.500257	0.281699	0.0589935	0.197389	EPC1	epithelial
1.87963	0.499984	0.937462	0.128281	0.32307	NAALADL1	epithelial
79.1199	0.499819	0.488377	0.21223	0.43106	TSR1	epithelial
434.533	0.499796	0.476523	0.210445	0.42964	UBE2L3	epithelial
63.6406	0.499796	0.44068	0.186347	0.399767	DRAM1	epithelial
105.137	0.499757	0.502196	0.226142	0.447523	CKLF	epithelial
8.44116	0.499749	0.63472	0.26174	0.48873	TMEM79	epithelial
39.027	0.499541	0.396532	0.157156	0.362928	MRPL10	epithelial
11.2877	0.49884	0.94936	0.171125	0.380692	ZNF492	epithelial
2.56922	0.498682	1.07408	0.0166105	0.0847305	ARL5C	epithelial
2.5745	0.498451	1.07079	0.0196624	0.0947836	FRMPD3	epithelial
133.754	0.498025	0.57589	0.254658	0.480231	ELP2	epithelial
310.852	0.497926	0.387786	0.147659	0.350583	ATP6V1F	epithelial
768.737	0.497904	0.391618	0.151323	0.355541	PCBP1	epithelial
159.951	0.497488	0.408885	0.162451	0.370105	NELFE	epithelial
254.138	0.497431	0.334616	0.105007	0.285853	PHACTR2	epithelial
255.601	0.497352	0.499594	0.222657	0.443968	CRIP2	epithelial
140.662	0.497271	0.35218	0.123723	0.316273	RDH11	epithelial
1.24938	0.497167	1.04052	0.0533543	0.1851	LINC00973	epithelial
3.84897	0.49688	0.995509	0.120471	0.311176	HS3ST3A1	epithelial
11.9987	0.496598	0.862404	0.236634	0.460473	GPR161	epithelial
71.7301	0.495699	0.480834	0.212629	0.431492	OPA3	epithelial
8.06812	0.495296	0.736758	0.270096	0.498365	ENO3	epithelial
138.608	0.495116	0.51014	0.233874	0.457338	MICU1	epithelial
366.742	0.494872	0.280656	0.0640521	0.20781	LAMP1	epithelial
3.69464	0.494818	0.879263	0.197351	0.413434	PRKAR2A-AS1	epithelial
2.86438	0.493386	0.982488	0.120561	0.311199	B3GALT5	epithelial
148.23	0.493375	0.464548	0.205946	0.424361	PGM3	epithelial
195.721	0.493146	0.595508	0.26758	0.495527	LUZP1	epithelial
18.6099	0.49314	0.721256	0.278583	0.506778	OAS1	epithelial
15.5028	0.492452	0.745977	0.272245	0.500574	ZNF646	epithelial
94.0519	0.49238	0.457584	0.211121	0.430143	CCDC174	epithelial
3.09998	0.492349	0.868764	0.204926	0.423247	GALNT9	epithelial
47.1452	0.49223	0.600895	0.269793	0.498131	PANX1	epithelial
1.20002	0.492091	0.931063	0.164029	0.371836	SLCO4A1-AS1	epithelial
441.265	0.492084	0.245725	0.0379006	0.147315	GCC2	epithelial
24.8666	0.491968	0.826576	0.255508	0.481019	ZNF512	epithelial
42.5096	0.491815	0.369494	0.133878	0.331391	VPS8	epithelial
89.8652	0.491313	0.562367	0.257879	0.483877	IRF7	epithelial
81.3999	0.490989	0.647383	0.276553	0.504701	GTF2H2	epithelial
177.935	0.490884	0.509075	0.231608	0.454662	PSMD13	epithelial
67.9777	0.490834	0.409048	0.172951	0.383268	ZDHHC4	epithelial
5.33113	0.490761	0.764155	0.275549	0.504037	RAB6B	epithelial
50.5815	0.490669	0.709651	0.282483	0.511091	SEMA5A	epithelial
715.433	0.49034	0.463989	0.208894	0.428137	BIRC3	epithelial
62.2539	0.490249	0.704331	0.281742	0.510301	KANK2	epithelial
30.711	0.490243	0.515655	0.232255	0.455509	PARP6	epithelial
202.582	0.490172	0.435611	0.191621	0.405882	HSPA4	epithelial
10.6263	0.490017	0.674553	0.276232	0.504441	FUT4	epithelial
20.7979	0.489997	0.594052	0.256818	0.482715	CSTF2	epithelial
59.3932	0.489619	0.484078	0.223536	0.444972	FZR1	epithelial
22.0401	0.48961	0.628891	0.266267	0.494322	MFSD9	epithelial
48.0362	0.489534	0.340172	0.116179	0.30402	SNAPC2	epithelial
10.8898	0.488986	0.880438	0.230203	0.452818	ZNF697	epithelial
3.63424	0.48887	0.969612	0.140176	0.34039	ADPGK-AS1	epithelial
1.39245	0.488861	1.07755	0.00779516	0.0501357	NPHP3-ACAD11	epithelial
317.582	0.488682	0.406958	0.170258	0.379735	AP2M1	epithelial
46.8287	0.488439	0.604493	0.273546	0.501912	MTA2	epithelial
115.142	0.488411	0.383226	0.154314	0.359585	FGFR1OP2	epithelial
59.7894	0.488338	0.484722	0.223573	0.444972	ATG16L1	epithelial
17.5191	0.488108	0.673057	0.280283	0.508567	EEFSEC	epithelial
400.906	0.487991	0.385532	0.154279	0.359562	STRAP	epithelial
155.137	0.48797	0.612246	0.273423	0.501912	CYB5R1	epithelial
60.1398	0.487756	0.462565	0.208942	0.428173	POLR1C	epithelial
3.01698	0.487746	0.886316	0.193668	0.408489	OTUD7A	epithelial
54.9934	0.487427	0.504672	0.237075	0.461048	ZNF821	epithelial
35.0078	0.48725	0.612874	0.272794	0.501063	KIAA1328	epithelial
262.882	0.487172	0.402381	0.169435	0.378772	KCNK1	epithelial
75.1218	0.487151	0.61657	0.272668	0.500963	SYT14	epithelial
2.12428	0.487144	1.04202	0.0391788	0.150633	PTCHD4	epithelial
36.5591	0.487016	0.459385	0.207306	0.426173	DPP3	epithelial
4.51354	0.486802	0.800782	0.248294	0.473085	ABHD12B	epithelial
128.108	0.486738	0.526648	0.248424	0.473229	ZNF503	epithelial
3.89426	0.486378	0.864759	0.21907	0.439035	MIR497HG	epithelial
26.0919	0.486288	0.498555	0.239772	0.463697	UBR7	epithelial
1.7502	0.485857	0.990851	0.0843159	0.249484	NTF3	epithelial
504.862	0.485837	0.714324	0.292171	0.52206	LMO7	epithelial
66.0553	0.485501	0.560133	0.25939	0.485493	ADPGK	epithelial
201.329	0.485317	0.357613	0.133269	0.330749	GFPT1	epithelial
39.4942	0.485289	0.63647	0.283675	0.512595	SNAI1	epithelial
272.258	0.485289	0.249955	0.0416169	0.157304	CCT8	epithelial
4.11008	0.485121	1.07623	0.00487301	0.0360078	CCL16	epithelial
2.46704	0.484989	0.909939	0.173605	0.384168	LINC01460	epithelial
18.7058	0.484963	0.839563	0.256245	0.482085	MST1R	epithelial
2.68448	0.484899	1.06176	0.0190702	0.0929027	KCNC2	epithelial
4.13934	0.484857	1.07585	0.00522741	0.0378879	LINC00426	epithelial
186.468	0.484805	0.369368	0.145098	0.346714	ZYX	epithelial
3.35738	0.484493	0.893431	0.20229	0.419692	SNPH	epithelial
7.61074	0.484398	0.89874	0.213015	0.431905	SERF1A	epithelial
75.8629	0.484246	0.360504	0.13719	0.335957	CREB1	epithelial
15.0713	0.484112	0.719764	0.284914	0.513554	DAAM2	epithelial
44.1523	0.484081	0.709289	0.286473	0.515381	ZNF26	epithelial
1766.11	0.484025	0.341472	0.120932	0.311857	RPL4	epithelial
650.062	0.483738	0.508487	0.240539	0.464356	SRSF7	epithelial
1.18177	0.483735	1.05439	0.0157408	0.0817333	OTOG	epithelial
180.807	0.483587	0.56083	0.265191	0.492969	TAF13	epithelial
415.579	0.48356	0.66922	0.288649	0.517787	ARG2	epithelial
98.2924	0.48355	0.491191	0.232321	0.455509	ATF6B	epithelial
17.3969	0.483444	0.457167	0.210495	0.429657	PLBD2	epithelial
24.5839	0.483358	0.49624	0.23223	0.455509	DNAJC14	epithelial
85.338	0.483307	0.536102	0.25487	0.480231	ARRDC1	epithelial
182.451	0.483124	0.327515	0.109538	0.293257	RNF11	epithelial
1.0804	0.482995	0.991427	0.0835936	0.248175	HCRT	epithelial
28.522	0.482543	0.776451	0.278619	0.506778	PVT1	epithelial
1.20972	0.482421	1.01488	0.0415138	0.157141	CELF3	epithelial
9.1135	0.482348	0.683196	0.286103	0.515043	GET4	epithelial
96.787	0.481553	0.51424	0.242398	0.466866	PPP3CA	epithelial
3.42241	0.481127	0.996993	0.0992152	0.276502	NNAT	epithelial
5.12653	0.481068	0.969441	0.146056	0.348148	AICDA	epithelial
3.53852	0.480994	1.03962	0.051569	0.181143	TEX101	epithelial
6.41595	0.480633	1.06793	0.00861609	0.053487	NCAM2	epithelial
37.1404	0.480438	0.863194	0.242733	0.467154	KCNN4	epithelial
107.104	0.480363	0.392721	0.165155	0.373499	CLPP	epithelial
176.988	0.47952	0.387501	0.163984	0.3718	JMJD6	epithelial
30.5929	0.4792	0.521936	0.246193	0.470599	VPS11	epithelial
81.2988	0.478532	0.794158	0.276826	0.504876	RTKN2	epithelial
14.7345	0.47826	0.843548	0.254594	0.480231	SDR42E2	epithelial
21.439	0.478224	0.53891	0.263342	0.490883	ZFYVE1	epithelial
1.50185	0.478194	1.04884	0.0126753	0.0697733	SIT1	epithelial
1.77588	0.478137	0.979224	0.102693	0.281989	ASMT	epithelial
435.681	0.478117	0.464927	0.22456	0.446071	BRK1	epithelial
463.465	0.478004	0.296966	0.0849597	0.250751	CNBP	epithelial
48.2211	0.477815	0.556542	0.270566	0.498844	NGRN	epithelial
7.86843	0.477745	0.879597	0.218115	0.437928	CKMT1A	epithelial
150.701	0.477677	0.497968	0.24876	0.473591	FBXO7	epithelial
33.3128	0.477322	0.584015	0.277763	0.506064	ACTR3C	epithelial
1418.16	0.477317	0.547494	0.264979	0.492797	HSPH1	epithelial
42.2486	0.477258	0.864885	0.244624	0.469372	DGKD	epithelial
32.6978	0.477247	0.467737	0.2233	0.444675	BMI1	epithelial
83.8693	0.477177	0.344871	0.130155	0.325927	RPF1	epithelial
172.031	0.4766	0.335033	0.119849	0.31019	PSMD6	epithelial
8.88608	0.476479	0.749654	0.278211	0.506555	CNGA1	epithelial
2.75566	0.476248	1.05773	0.0137243	0.0739973	JADRR	epithelial
75.6358	0.476106	0.614656	0.28156	0.510231	PNPT1	epithelial
48.5115	0.47595	0.576399	0.277072	0.505195	PPP1R37	epithelial
57.863	0.475882	0.382193	0.164875	0.373106	E2F4	epithelial
20.5037	0.475777	0.58364	0.283217	0.512122	C6orf136	epithelial
270.825	0.475422	0.336884	0.125801	0.319534	TMOD3	epithelial
3.64589	0.475207	0.856895	0.226213	0.4476	STAC2	epithelial
1.52307	0.475157	0.950064	0.117961	0.306873	TTYH2	epithelial
9.79309	0.474684	0.510986	0.255491	0.481019	TRIM35	epithelial
36.3414	0.474671	0.551408	0.266412	0.494453	HIF1AN	epithelial
58.1741	0.474442	0.474676	0.233105	0.456499	SEC23IP	epithelial
52.1131	0.474264	0.403303	0.182451	0.395835	RAD1	epithelial
120.236	0.474181	0.360711	0.150699	0.354538	THOC6	epithelial
7.60474	0.473849	0.698304	0.292892	0.522888	WDR81	epithelial
43.972	0.473784	0.585481	0.281816	0.510313	NFRKB	epithelial
11.2719	0.473674	0.649909	0.290324	0.519872	PGBD4	epithelial
71.3421	0.473458	0.434488	0.202922	0.420512	FBXO28	epithelial
76.2506	0.473297	0.431457	0.203103	0.420764	MTMR3	epithelial
49.612	0.472917	0.712629	0.297314	0.527991	PTGS1	epithelial
403.237	0.472903	0.281258	0.074237	0.229202	ZBTB43	epithelial
63.987	0.472744	0.398982	0.17662	0.38799	GAN	epithelial
2.57672	0.472348	1.04701	0.0230016	0.105979	LUADT1	epithelial
1.46992	0.472	0.989978	0.0734281	0.227795	PLA2G2D	epithelial
1.97773	0.47182	0.971664	0.108116	0.29111	ZBTB20-AS4	epithelial
16.5602	0.471529	0.814403	0.277451	0.50569	PPP2R2C	epithelial
16.7922	0.471446	0.558289	0.267255	0.495442	TRIM14	epithelial
308.136	0.470942	0.289278	0.0838741	0.24854	GGNBP2	epithelial
1.42801	0.470798	1.03327	0.0298052	0.127009	CD244	epithelial
69.4546	0.470679	0.554293	0.274186	0.502515	ZNF511	epithelial
11.9583	0.470619	0.914712	0.210728	0.429847	NETO2	epithelial
1.89893	0.470609	0.908642	0.153102	0.358054	PCDHGB5	epithelial
7.06935	0.470581	0.888447	0.227384	0.448854	GSPT2	epithelial
218.286	0.470322	0.34746	0.136363	0.334767	ADAM17	epithelial
210.712	0.470245	0.321135	0.11236	0.297705	PTPN2	epithelial
262.232	0.470232	0.289389	0.083395	0.247845	UBAP1	epithelial
4.43076	0.470045	0.818158	0.259339	0.485461	CIITA	epithelial
374.322	0.46988	0.471688	0.233621	0.45716	CHMP2B	epithelial
469.191	0.46967	0.740572	0.29942	0.52981	C19orf33	epithelial
30.2727	0.46903	0.475205	0.237156	0.461048	CCZ1B	epithelial
154.935	0.468459	0.315719	0.109392	0.293067	UBE2V2	epithelial
1.18959	0.467972	0.894322	0.127011	0.321114	TMIE	epithelial
19.1896	0.467923	0.428947	0.212737	0.431649	TMEM185B	epithelial
87.4291	0.467898	0.586217	0.285911	0.514926	IREB2	epithelial
120.887	0.467728	0.444306	0.217161	0.436753	TRABD	epithelial
6.51865	0.467706	0.716154	0.291056	0.520591	BBS1	epithelial
50.1376	0.467626	0.461072	0.229869	0.452312	MFSD11	epithelial
36.9301	0.467444	0.347017	0.140771	0.341153	CIZ1	epithelial
20.5339	0.467355	0.7346	0.30034	0.530577	RASL11B	epithelial
1027.84	0.467246	0.377215	0.166455	0.374948	NFKBIZ	epithelial
96.5891	0.467078	0.330493	0.124398	0.31723	OAZ2	epithelial
142.206	0.467045	0.820354	0.275967	0.504293	TPM2	epithelial
125.669	0.466944	0.456152	0.22614	0.447523	NELFCD	epithelial
3.35001	0.466847	1.04982	0.0143568	0.0763379	KLHL6-AS1	epithelial
383.719	0.466489	0.414197	0.196379	0.411946	SNRPB2	epithelial
8.30432	0.466389	0.826921	0.268538	0.496748	KCTD17	epithelial
24.7119	0.466323	0.737535	0.298839	0.529409	DENND5B	epithelial
49.8117	0.46614	0.657666	0.300059	0.530212	TTC39A	epithelial
2.58675	0.465929	0.8452	0.259152	0.485239	DUOX2	epithelial
56.7361	0.465595	0.57566	0.284773	0.513532	DAGLB	epithelial
343.076	0.465491	0.79139	0.289877	0.519137	PIGR	epithelial
14.1908	0.465402	0.769253	0.295573	0.52615	TMEM45A	epithelial
40.3045	0.465289	0.378362	0.168506	0.377648	HUS1	epithelial
5.37666	0.46519	0.802679	0.27213	0.50054	ZNF454	epithelial
681.819	0.465118	0.546763	0.276372	0.504591	CKB	epithelial
21.4273	0.464908	0.51516	0.254392	0.480061	ZNF765	epithelial
6.97223	0.464871	0.924689	0.200344	0.416874	REN	epithelial
66.0185	0.464811	0.373622	0.16648	0.374948	RAE1	epithelial
108.537	0.464722	0.411394	0.200653	0.417273	MBOAT7	epithelial
13.1526	0.464667	0.508557	0.256626	0.48257	MTERF1	epithelial
2.9882	0.464382	0.736764	0.296325	0.527026	ACY1	epithelial
29.1729	0.464364	0.629367	0.295512	0.526113	ZNF766	epithelial
44.0722	0.46428	0.425643	0.209989	0.429416	TOM1L2	epithelial
1.21673	0.463716	1.03046	0.025866	0.115212	PLCXD3	epithelial
293.868	0.463634	0.424034	0.20742	0.426315	HDAC2	epithelial
4.15619	0.463581	0.905304	0.202586	0.420184	HNF4A	epithelial
7.47572	0.463285	1.05777	0.00388457	0.0307451	EPHA6	epithelial
43.0548	0.463236	0.653285	0.301875	0.532094	C2orf68	epithelial
119.8	0.462726	0.657926	0.306613	0.5368	ZNF800	epithelial
7.84628	0.462704	0.752121	0.299207	0.52963	PCDHB2	epithelial
183.22	0.462564	0.29141	0.0896754	0.259104	OXSR1	epithelial
1.54834	0.461688	1.02772	0.0332813	0.135445	DCSTAMP	epithelial
104.34	0.461643	0.363689	0.158832	0.365154	NRAS	epithelial
36.1825	0.461551	0.533632	0.27357	0.501912	BET1L	epithelial
64.6648	0.461522	0.685265	0.308289	0.538103	ZNF92	epithelial
2.06225	0.461265	0.912269	0.162481	0.370106	TNFRSF10C	epithelial
298.905	0.461052	0.66205	0.312729	0.543466	C6orf132	epithelial
169.914	0.460987	0.589196	0.295476	0.526113	RAF1	epithelial
573.164	0.460925	0.380707	0.176336	0.387605	FKBP1A	epithelial
176.229	0.460685	0.284352	0.085728	0.252033	MYO1E	epithelial
42.3666	0.460631	0.45915	0.236876	0.460859	ZMAT5	epithelial
95.4454	0.459961	0.491828	0.253712	0.479099	FRS2	epithelial
38.4672	0.459932	0.422884	0.207294	0.426173	NUDCD1	epithelial
2.76334	0.459879	1.04028	0.0182335	0.0903147	ZNF366	epithelial
3.7575	0.459588	0.686625	0.31252	0.543168	ZNF416	epithelial
182.794	0.45951	0.558859	0.286315	0.515294	IL23A	epithelial
8.55114	0.459349	0.699173	0.301432	0.531514	DUS2	epithelial
4.95433	0.459315	0.833912	0.269101	0.497225	PRDM8	epithelial
219.934	0.459153	0.308664	0.108656	0.292145	PSMC5	epithelial
1.55362	0.458819	1.02158	0.0388247	0.149853	EPHB1	epithelial
1.58374	0.458717	0.890592	0.149055	0.352921	EXOC3L2	epithelial
11.2383	0.458618	0.699483	0.299757	0.53013	ZNF382	epithelial
34.8622	0.458351	0.541365	0.281598	0.510235	ASB8	epithelial
88.6105	0.458065	0.540788	0.279029	0.506895	KIAA1143	epithelial
42.5895	0.457918	0.849049	0.266142	0.494155	COL5A1	epithelial
26.9307	0.457653	0.455999	0.233766	0.457189	ANKRD52	epithelial
4.59217	0.457399	0.694287	0.296293	0.527026	WBP2NL	epithelial
3.65571	0.457044	1.00272	0.0776074	0.236083	CSF3R	epithelial
4.15879	0.45684	0.794141	0.282458	0.511091	SELPLG	epithelial
108.957	0.456835	0.321222	0.12387	0.316444	RANGAP1	epithelial
11.1682	0.456686	0.866723	0.249778	0.474638	PRSS27	epithelial
7.69158	0.456681	0.817419	0.280428	0.5087	KIZ-AS1	epithelial
2.742	0.456603	0.955928	0.132939	0.330218	FRY-AS1	epithelial
38.5432	0.45637	0.628829	0.307926	0.537884	ANKRD50	epithelial
19.1247	0.456071	0.502668	0.257399	0.483551	NAPB	epithelial
416.721	0.455965	0.502206	0.268998	0.49718	PSME2	epithelial
286.645	0.455916	0.343465	0.15017	0.353894	SERINC1	epithelial
28.3197	0.455764	0.754263	0.30524	0.535634	SLC7A6	epithelial
1.31765	0.455762	1.02632	0.0284868	0.123099	PCDHA11	epithelial
4.02622	0.455678	0.93538	0.184081	0.397628	KBTBD8	epithelial
23.837	0.45566	0.738601	0.312438	0.54316	FA2H	epithelial
1.09647	0.455548	0.959143	0.0816343	0.244352	VSNL1	epithelial
11.5074	0.455075	0.74538	0.306442	0.536681	GNAL	epithelial
34.7321	0.454856	0.803384	0.291696	0.521408	HACL1	epithelial
9.42393	0.454442	0.605352	0.29994	0.53013	OASL	epithelial
19.8792	0.453886	0.92389	0.202757	0.420326	HAND2-AS1	epithelial
209.973	0.45386	0.564907	0.29963	0.530048	MARK3	epithelial
5.56666	0.453761	0.745117	0.307425	0.53753	VCAM1	epithelial
80.523	0.453681	0.419558	0.212086	0.431049	TSPAN31	epithelial
109.873	0.453605	0.603456	0.306227	0.5365	MORC3	epithelial
33.8159	0.453527	0.555923	0.287545	0.516656	CDK8	epithelial
9.23123	0.453471	0.752968	0.301773	0.531982	TAF5	epithelial
10.3967	0.453423	1.04277	0.0115538	0.0653229	TMEM215	epithelial
19.429	0.453127	0.718837	0.315554	0.546901	HSD3B7	epithelial
156.932	0.45294	0.321297	0.126804	0.320855	DNAJC1	epithelial
6.68803	0.45289	0.80445	0.287843	0.51691	GNRH1	epithelial
2.29595	0.452797	0.89732	0.182937	0.396344	LINC00939	epithelial
56.375	0.452732	0.625953	0.311779	0.542546	C1orf21	epithelial
26.2267	0.452452	0.422828	0.216741	0.436281	ACSF3	epithelial
88.9737	0.452337	0.607556	0.309364	0.539136	DDI2	epithelial
245.332	0.452253	0.4039	0.206064	0.424421	MIEN1	epithelial
254.413	0.452234	0.358636	0.164793	0.373037	PSMC3	epithelial
32.5259	0.452052	0.68941	0.316539	0.54814	NUMBL	epithelial
3.11168	0.452048	1.0196	0.0452793	0.166435	SIGLEC10	epithelial
630.884	0.451966	0.294262	0.100626	0.278957	HNRNPA0	epithelial
115.127	0.451341	0.498196	0.266702	0.494676	MAN2A1	epithelial
2.46323	0.451003	0.763309	0.281057	0.509645	THSD1	epithelial
151.03	0.45072	0.375116	0.180789	0.393643	PTK2	epithelial
3231.77	0.450522	0.387039	0.190709	0.404888	UBB	epithelial
9.22223	0.45052	0.802503	0.293645	0.523777	DTX4	epithelial
5.8712	0.450398	0.677951	0.309553	0.539333	JMJD1C-AS1	epithelial
54.5758	0.450286	0.377241	0.1851	0.398483	ENOPH1	epithelial
64.4807	0.450157	0.575746	0.298064	0.528861	CYB561D2	epithelial
126.872	0.450146	0.44708	0.239094	0.463016	SLC7A5	epithelial
202.687	0.450032	0.352029	0.158446	0.365007	SPATS2L	epithelial
3121.59	0.449904	0.637968	0.33334	0.564459	MT2A	epithelial
157.621	0.449484	0.566746	0.298858	0.529409	TSG101	epithelial
4.4523	0.449435	0.932794	0.184995	0.398483	ALDH1L2	epithelial
44.6981	0.449122	0.572682	0.301344	0.531443	NUP93	epithelial
190.319	0.449068	0.300533	0.108214	0.291286	TIMM17A	epithelial
40.9545	0.449037	0.680819	0.320087	0.551381	OSTM1	epithelial
85.9236	0.44887	0.431901	0.226843	0.448097	RSBN1	epithelial
9.56639	0.448866	0.689019	0.322081	0.553816	EPHX4	epithelial
36.7133	0.448818	0.645345	0.319516	0.550808	SETD7	epithelial
1.11436	0.448669	0.917703	0.101916	0.280832	LINC00310	epithelial
56.6638	0.44846	0.363746	0.177331	0.389129	COIL	epithelial
1.61548	0.448422	0.937694	0.125864	0.319637	IQSEC3	epithelial
1.3428	0.448268	0.940302	0.117418	0.305782	ANXA8L1	epithelial
1094.85	0.448007	0.784995	0.304397	0.535022	TSPAN1	epithelial
17.9975	0.447845	0.45282	0.241835	0.465946	RBAK-RBAKDN	epithelial
39.5378	0.447821	0.351245	0.162948	0.370813	ECSIT	epithelial
9.52739	0.447755	0.725982	0.313346	0.544272	MTBP	epithelial
32.7168	0.447625	0.482484	0.258834	0.484899	PNPLA6	epithelial
528.324	0.447562	0.368728	0.178289	0.390448	EIF3H	epithelial
125.825	0.447395	0.391067	0.197331	0.413434	KDM5C	epithelial
94.9709	0.447283	0.623813	0.317435	0.549015	MAPK8IP3	epithelial
125.299	0.447173	0.464463	0.25177	0.477145	ZDHHC13	epithelial
1276.57	0.446996	0.570158	0.30477	0.535139	ARPC3	epithelial
59.7654	0.446892	0.473064	0.255899	0.481563	RBM48	epithelial
81.7452	0.446785	0.744118	0.316959	0.5486	OAF	epithelial
30.1807	0.446761	0.794922	0.301987	0.532094	AMPD2	epithelial
152.009	0.446728	0.69571	0.324055	0.55573	SEC24D	epithelial
3.77086	0.446654	0.818433	0.261339	0.488111	SLC25A18	epithelial
121.336	0.446598	0.410103	0.214039	0.433429	SPSB3	epithelial
12.4902	0.446506	0.617109	0.313656	0.544542	TMC7	epithelial
124.163	0.446312	0.653886	0.323904	0.555672	ADAM28	epithelial
24.731	0.446077	0.576053	0.305795	0.536116	BTD	epithelial
59.7736	0.44598	0.575866	0.308939	0.538727	LINC01588	epithelial
264.368	0.445703	0.414612	0.225392	0.447036	ARPC5L	epithelial
150.936	0.445666	0.375911	0.184732	0.398316	UBA2	epithelial
48.6908	0.445353	0.528606	0.290626	0.520165	KLHL28	epithelial
76.9134	0.445266	0.343741	0.152013	0.356329	AATF	epithelial
13.7391	0.445082	0.497152	0.27177	0.500348	YPEL1	epithelial
83.4556	0.44498	0.33481	0.146572	0.348935	GTPBP1	epithelial
129.25	0.444852	0.676608	0.323793	0.555635	COMTD1	epithelial
21.1535	0.444727	0.622918	0.31681	0.548415	DDX31	epithelial
5.68404	0.444725	1.02943	0.0228322	0.105541	ART4	epithelial
4976.96	0.444568	0.536265	0.29508	0.525932	RPL7	epithelial
68.4737	0.444469	0.602285	0.309036	0.538763	RMDN3	epithelial
5.69679	0.444187	0.863299	0.275269	0.503719	ANXA2R	epithelial
33.9165	0.443919	0.478106	0.261929	0.488954	SPATA2L	epithelial
25.2947	0.443908	0.48724	0.272106	0.50054	ADSL	epithelial
216.514	0.443585	0.549693	0.300498	0.530657	IAH1	epithelial
3.49241	0.443541	1.01702	0.0390591	0.150433	C9	epithelial
6.37044	0.443419	0.841501	0.275229	0.503711	HSPA1L	epithelial
282.824	0.443366	0.351593	0.169176	0.378373	DNAJC7	epithelial
3.70518	0.443155	1.04358	0.00127518	0.0134844	KLRK1	epithelial
28.1112	0.443106	0.410987	0.216711	0.436281	NUP85	epithelial
9.77513	0.443097	0.74452	0.31879	0.550103	ZFP28	epithelial
142.65	0.443056	0.402546	0.210096	0.429506	C9orf78	epithelial
30.7269	0.443038	0.438162	0.23879	0.462741	PREP	epithelial
35.3368	0.442979	0.47517	0.257708	0.483743	GNPDA2	epithelial
179.668	0.442918	0.336701	0.15191	0.356148	AKIRIN2	epithelial
213.804	0.442808	0.328584	0.142983	0.344318	IP6K2	epithelial
144.537	0.442808	0.498404	0.277355	0.50558	PYGL	epithelial
21.2552	0.442806	0.478907	0.263651	0.491146	VPS16	epithelial
180.732	0.442512	0.299862	0.114053	0.30055	FAM32A	epithelial
46.7288	0.442459	0.481655	0.263399	0.490924	ABR	epithelial
116.833	0.442433	0.376455	0.192115	0.406425	SLC11A2	epithelial
63.365	0.442289	0.481237	0.27113	0.499495	LMF2	epithelial
1.19454	0.442177	1.0067	0.0345351	0.138678	ACTC1	epithelial
83.4599	0.441982	0.350306	0.166002	0.37452	CDS2	epithelial
101.124	0.441817	0.615518	0.321093	0.552653	GNPTAB	epithelial
20.0697	0.441774	0.563348	0.305714	0.536077	PECR	epithelial
11.8325	0.441695	0.636397	0.317429	0.549015	NIFK-AS1	epithelial
66.6498	0.441524	0.379041	0.195394	0.410926	BTN2A1	epithelial
11.7096	0.441162	0.724026	0.32878	0.559776	FHOD3	epithelial
50.5513	0.44099	0.481385	0.269995	0.498365	XPOT	epithelial
4.56554	0.440977	1.02742	0.0208745	0.0987306	GDNF	epithelial
29.9892	0.440958	0.607973	0.31851	0.549808	ZNF268	epithelial
10.2048	0.440867	0.852228	0.270522	0.498828	LINC00294	epithelial
60.4764	0.44065	0.464571	0.257685	0.483743	TBRG4	epithelial
158.259	0.440547	0.367263	0.181765	0.394737	PPTC7	epithelial
158.561	0.440345	1.04162	0.000624125	0.00791776	SST	epithelial
3.51023	0.440293	0.94282	0.15884	0.365154	SCUBE1	epithelial
28.1095	0.440136	0.447167	0.249558	0.474412	TARBP2	epithelial
10.9709	0.439862	0.573393	0.30823	0.538103	ASTE1	epithelial
7.56162	0.439819	1.03839	0.00278542	0.0241465	MOG	epithelial
90.1015	0.439703	0.373603	0.190055	0.404116	UBAC2	epithelial
21.757	0.439458	0.451429	0.249088	0.473834	CCDC88B	epithelial
176.085	0.439384	0.428651	0.233747	0.457189	XIAP	epithelial
113.019	0.439329	0.440372	0.246712	0.470935	TPST2	epithelial
6.31613	0.439032	0.832366	0.273917	0.502151	SLC22A17	epithelial
4.5394	0.438926	0.949542	0.159195	0.365512	DKKL1	epithelial
99.8033	0.438903	0.478848	0.273292	0.501849	GGA1	epithelial
73.7683	0.438526	0.553298	0.307164	0.537149	ATF7IP2	epithelial
6.0856	0.438416	0.724729	0.321723	0.553336	CDH3	epithelial
132.644	0.438167	0.456704	0.255033	0.480378	MPDU1	epithelial
47.9481	0.437986	0.610122	0.325338	0.556787	DGKZ	epithelial
1.50982	0.437912	0.894443	0.161613	0.369211	HOXD1	epithelial
53.0808	0.437748	0.504144	0.284393	0.513047	SCO1	epithelial
119.623	0.437626	0.368258	0.19208	0.406425	BCL7B	epithelial
121.365	0.437405	0.465788	0.268249	0.496319	SRFBP1	epithelial
89.3944	0.437075	0.317985	0.135536	0.333395	TMEM43	epithelial
3.63763	0.436978	0.645038	0.325406	0.556835	ZBTB39	epithelial
10.9862	0.436612	0.652715	0.331521	0.562346	RPP25	epithelial
911.535	0.436471	1.03518	0.00330028	0.0273405	HBB	epithelial
404.562	0.435704	0.366573	0.186487	0.400006	PSMD8	epithelial
11.8003	0.435325	0.805451	0.303692	0.534435	PDLIM3	epithelial
11.565	0.435191	0.761715	0.321697	0.553336	GLIS2	epithelial
2.27861	0.435115	0.924253	0.176115	0.387369	LGI2	epithelial
46.4846	0.4349	0.407321	0.22098	0.441867	STPG1	epithelial
3.53276	0.434874	0.99857	0.0647093	0.208987	GFI1B	epithelial
243.447	0.43466	0.421634	0.237059	0.461048	MRPS6	epithelial
442.785	0.43459	0.664192	0.336663	0.567611	SERINC2	epithelial
204.591	0.434313	0.497671	0.291845	0.521543	DDA1	epithelial
171.719	0.434275	0.486137	0.280926	0.509473	RBM5	epithelial
10.9487	0.434121	0.59413	0.315977	0.547299	ZNF689	epithelial
5.51096	0.434083	0.696737	0.316302	0.547797	HIPK1-AS1	epithelial
174.373	0.434037	0.297673	0.118827	0.308393	SMC3	epithelial
41.2668	0.43392	0.652599	0.331084	0.562055	DSTYK	epithelial
82.074	0.43381	0.872854	0.261229	0.48801	PRLR	epithelial
67.9453	0.433662	0.621379	0.329748	0.560564	FASTKD2	epithelial
5.64486	0.433639	0.611616	0.337601	0.568792	SPEG	epithelial
196.768	0.433508	0.462201	0.268986	0.49718	HGS	epithelial
73.8671	0.433367	0.52503	0.29773	0.528465	EPG5	epithelial
48.5177	0.433361	0.599893	0.324754	0.556189	HDDC3	epithelial
3.64201	0.433358	0.725015	0.311224	0.541646	SLC6A4	epithelial
96.225	0.432865	0.394665	0.21658	0.436141	BCAR1	epithelial
51.7307	0.432829	0.593763	0.327932	0.559235	SMG5	epithelial
40.3658	0.432747	0.658425	0.333693	0.564846	ZNF714	epithelial
66.2243	0.432595	0.483783	0.276808	0.504876	RPS6KB2	epithelial
27.6955	0.432355	0.700676	0.334223	0.565241	CSGALNACT1	epithelial
53.783	0.432301	0.398265	0.214339	0.433667	FAM219B	epithelial
271.22	0.432199	0.35466	0.181668	0.394737	MDM4	epithelial
45.7594	0.432184	0.902193	0.232933	0.456368	CYP2C9	epithelial
14.0755	0.431908	0.465823	0.267381	0.495483	PRKD1	epithelial
67.593	0.43187	0.425676	0.243517	0.468196	FAHD1	epithelial
83.614	0.431813	0.361825	0.184686	0.39831	STX10	epithelial
14.8514	0.431771	0.59073	0.324567	0.55607	ZNF587B	epithelial
40.147	0.431743	0.639946	0.335691	0.566576	EXOC6B	epithelial
30.5876	0.430768	0.386343	0.2108	0.429875	E4F1	epithelial
14.596	0.43056	0.504338	0.296941	0.527791	TOP3B	epithelial
8.92768	0.430334	0.725482	0.330572	0.561545	ZNF200	epithelial
28.8116	0.430313	0.608501	0.334823	0.565757	EFNA4	epithelial
89.0715	0.43023	0.350655	0.176827	0.388233	ARFGAP2	epithelial
20.8751	0.4302	0.507021	0.294023	0.524314	MORC2	epithelial
1.38542	0.430173	1.00249	0.0344119	0.138379	TAS2R43	epithelial
1.38542	0.430173	1.00249	0.0344119	0.138379	IGHV1-2	epithelial
42.8839	0.430149	0.476726	0.281142	0.509734	APOL6	epithelial
9.52178	0.429861	0.524223	0.301919	0.532094	NANP	epithelial
38.7099	0.429771	0.44522	0.251806	0.477145	CYB561A3	epithelial
1.10538	0.429681	0.939393	0.0969439	0.272212	AARD	epithelial
4.30361	0.429258	0.854608	0.267523	0.495527	NPFFR1	epithelial
42.3492	0.42914	0.356571	0.187169	0.400754	NADSYN1	epithelial
1285.01	0.428794	0.53241	0.309902	0.539676	EDF1	epithelial
1.39069	0.428678	0.996159	0.0426951	0.160076	ENPP6	epithelial
16.8339	0.428524	0.92335	0.206456	0.424919	LMO1	epithelial
142.203	0.428426	0.370977	0.197905	0.413957	ZNF655	epithelial
54.1321	0.428267	0.555542	0.321968	0.553689	RAB35	epithelial
165.423	0.428161	0.446486	0.260671	0.487377	FLII	epithelial
4.06035	0.428131	0.901435	0.22734	0.448843	POMC	epithelial
62.2253	0.428116	0.462258	0.27018	0.498391	AVL9	epithelial
118.977	0.428092	0.294106	0.120382	0.31104	BMS1	epithelial
507.031	0.427944	0.343721	0.172237	0.382266	TMED9	epithelial
72.2406	0.427867	0.683178	0.342498	0.573401	MPZL3	epithelial
2.35981	0.427682	0.932344	0.156028	0.361383	POU3F2	epithelial
2.61362	0.427423	0.996829	0.0563157	0.191695	LPO	epithelial
2.08572	0.427352	1.00447	0.03546	0.141193	RGS9BP	epithelial
21.3889	0.427328	0.748045	0.332827	0.56389	ZFP14	epithelial
406.085	0.427327	0.586645	0.338058	0.569219	NDUFB9	epithelial
3.96357	0.427154	0.72509	0.340359	0.571264	PKIA	epithelial
8.73116	0.426776	0.833797	0.293462	0.523642	L3MBTL1	epithelial
114.92	0.426577	0.383235	0.212985	0.431905	CEBPG	epithelial
16.2973	0.426496	0.66451	0.340614	0.571623	IFI30	epithelial
169.08	0.426454	0.379816	0.206771	0.425402	RTCB	epithelial
194.511	0.426414	0.538387	0.316799	0.548415	APH1A	epithelial
158.781	0.426412	1.01757	0.0196634	0.0947836	SPINK1	epithelial
48.3935	0.426342	0.741954	0.334778	0.565757	TOR4A	epithelial
1.62856	0.426313	0.952689	0.129746	0.325419	PAX9	epithelial
14.5756	0.42591	0.669415	0.339613	0.570483	RILP	epithelial
78.8898	0.425747	0.49387	0.288981	0.518186	CEP89	epithelial
41.7965	0.425563	0.362495	0.195836	0.411293	ALG3	epithelial
1.21079	0.425511	0.965326	0.068124	0.216076	SULT1A4	epithelial
2.53061	0.425502	0.998981	0.0515662	0.181143	DPPA4	epithelial
89.9785	0.425406	0.352273	0.181052	0.393944	STK3	epithelial
61.1116	0.42519	0.626482	0.336522	0.56744	SYCE1L	epithelial
2.34326	0.425142	1.02657	0.00331329	0.0273757	LINC01435	epithelial
159.835	0.424387	0.414091	0.241157	0.465003	FUNDC2	epithelial
322.553	0.424245	0.446086	0.264806	0.492773	UQCRFS1	epithelial
582.724	0.423952	0.475651	0.28528	0.514084	LAMTOR5	epithelial
30.8072	0.423791	0.687505	0.346242	0.575974	DDX55	epithelial
2.01047	0.423713	0.93206	0.16323	0.37108	APOBEC3B-AS1	epithelial
2.12991	0.423584	0.876302	0.202351	0.419758	LINC00924	epithelial
70.8966	0.423396	0.416186	0.242587	0.467039	ADIPOR2	epithelial
219.045	0.423154	0.38121	0.217944	0.43777	CDC42EP3	epithelial
6.88107	0.4229	0.714946	0.352058	0.581923	CACNA1C	epithelial
1.84183	0.422803	0.789759	0.274701	0.503156	PNMA2	epithelial
24.7821	0.42259	0.475651	0.289674	0.518971	UNC119	epithelial
2.11208	0.422562	0.986875	0.0639471	0.20766	SLC22A9	epithelial
17.3013	0.422549	0.603399	0.34382	0.573748	SULT2B1	epithelial
254.921	0.422388	0.477681	0.287868	0.51691	SMC5	epithelial
6.18002	0.42233	0.925457	0.197777	0.413957	KCND2	epithelial
840.999	0.422282	0.360202	0.195286	0.410831	RAN	epithelial
8.47733	0.422262	0.595766	0.334725	0.565755	COCH	epithelial
1.51122	0.421989	0.995357	0.0421274	0.158618	CYP1A2	epithelial
13.8635	0.421921	0.663973	0.339145	0.570071	TMEM44	epithelial
50.6636	0.421537	0.586835	0.33556	0.566492	ATP9B	epithelial
101.707	0.421476	0.440424	0.273508	0.501912	ANO6	epithelial
56.6057	0.420992	0.396757	0.231525	0.454562	INO80C	epithelial
314.102	0.420472	0.57316	0.335114	0.566008	CHP1	epithelial
2.79675	0.420412	0.997402	0.044969	0.165735	LRRC2-AS1	epithelial
1.3352	0.419903	0.895916	0.133871	0.331391	ADCY10	epithelial
1.64878	0.419723	0.968923	0.0977158	0.273897	APOBR	epithelial
191.858	0.419602	0.486609	0.295785	0.526396	TRAPPC3	epithelial
2.76724	0.419113	1.02155	0.002778	0.0241412	PDZRN3-AS1	epithelial
19.8831	0.418515	0.643414	0.34625	0.575974	ZDHHC14	epithelial
53.9517	0.418491	0.446368	0.273047	0.501463	ANKRD40	epithelial
580.264	0.41836	0.499208	0.304398	0.535022	YWHAQ	epithelial
3.72356	0.41835	0.708663	0.330324	0.56131	WNK4	epithelial
96.7341	0.417869	0.645634	0.354069	0.583576	ASAP1	epithelial
33.6708	0.41781	0.515863	0.305894	0.536116	PUS7	epithelial
168.001	0.417791	0.405895	0.240157	0.463957	ZMAT2	epithelial
415.588	0.417649	0.448678	0.274607	0.503102	SRSF10	epithelial
116.705	0.417502	0.311711	0.14746	0.350345	ETFA	epithelial
11.1604	0.417228	0.646063	0.347679	0.577674	PDGFD	epithelial
161.365	0.416986	0.475663	0.290823	0.520293	SLC50A1	epithelial
341.947	0.416984	0.331007	0.170168	0.379635	SH3GLB1	epithelial
1628.16	0.416777	0.321721	0.177426	0.389218	RBM39	epithelial
10.4825	0.416723	0.59289	0.332647	0.56372	ZBTB45	epithelial
1.18945	0.416675	0.996402	0.0265936	0.117713	RSPO1	epithelial
64.2953	0.416498	0.708141	0.350931	0.580825	HERC1	epithelial
127.227	0.41643	0.41949	0.252208	0.477477	BAG6	epithelial
105.195	0.416364	0.404781	0.247356	0.471742	COG3	epithelial
207.228	0.416222	0.385876	0.225512	0.447119	ADAM10	epithelial
5.88304	0.415552	0.938584	0.176939	0.38839	PRELP	epithelial
105.422	0.415441	0.44689	0.282343	0.511062	SMAD7	epithelial
1.58812	0.415165	0.899831	0.170676	0.380158	HSD17B13	epithelial
39.8948	0.41469	0.420168	0.256958	0.482916	RXRB	epithelial
425.151	0.4146	0.264015	0.0981505	0.274346	ENY2	epithelial
365.817	0.41455	0.348455	0.192073	0.406425	DNAJB11	epithelial
2102.35	0.414399	0.519228	0.335067	0.565996	MYL12B	epithelial
14.1108	0.413985	0.733588	0.347454	0.577432	ZNF674-AS1	epithelial
201.658	0.413899	0.314686	0.155853	0.361333	PSMD4	epithelial
1.39292	0.413601	0.984902	0.0483081	0.173819	TARM1	epithelial
109.759	0.413522	0.518129	0.32078	0.552317	KLF2	epithelial
15.1859	0.413466	0.684773	0.355743	0.585113	ANKRD44	epithelial
91.4764	0.413417	0.907006	0.233536	0.457055	DEFB4A	epithelial
56.165	0.413354	0.404222	0.240921	0.464904	TOR1A	epithelial
1.10178	0.413258	0.978142	0.0559644	0.190865	ZIM2	epithelial
4.35974	0.41324	0.915264	0.205455	0.423658	GPR18	epithelial
3.02917	0.413159	1.01801	0.00225571	0.0208948	ZIM3	epithelial
66.1976	0.413122	0.287284	0.126214	0.320068	CRBN	epithelial
10.2502	0.412998	0.652275	0.350935	0.580825	PTGER4	epithelial
7.42503	0.412713	1.0054	0.024058	0.10939	CNTFR	epithelial
1.24376	0.412643	0.940227	0.0923859	0.264378	NEGR1	epithelial
43.9231	0.412637	1.02035	2.27291e-05	0.000609733	SERPINB4	epithelial
34.893	0.412587	0.704248	0.35311	0.583011	GABPB2	epithelial
66.7201	0.412552	0.480491	0.297911	0.528722	GUCD1	epithelial
2.11107	0.412538	0.981247	0.0656737	0.211045	GLIPR1L1	epithelial
271.329	0.412481	0.70756	0.358032	0.587041	SYNE1	epithelial
7.08202	0.412311	0.732174	0.343016	0.573678	PBX3	epithelial
21.8243	0.412238	0.524722	0.326269	0.557896	SNX11	epithelial
131.369	0.412156	0.519813	0.322216	0.553848	HSPG2	epithelial
43.7693	0.412054	0.672259	0.352381	0.582146	ZMAT3	epithelial
5.89823	0.412003	0.921969	0.205104	0.423302	NAALAD2	epithelial
26.1906	0.411707	0.510215	0.320427	0.551786	GTF2IRD2B	epithelial
40.8938	0.411663	0.626482	0.353963	0.58347	ACO1	epithelial
178.696	0.41163	0.301979	0.144399	0.345968	RRAS2	epithelial
11.3669	0.411528	0.709822	0.351905	0.581767	OSBPL5	epithelial
172.42	0.411497	0.573576	0.34276	0.57353	MAT2A	epithelial
2.22309	0.411355	0.985975	0.060177	0.199994	TMEM105	epithelial
18.7067	0.411323	0.542013	0.327951	0.559235	INPP4A	epithelial
112.363	0.411153	0.378673	0.228586	0.450665	ALKBH5	epithelial
45.6074	0.410803	0.541448	0.33136	0.562211	FAM98C	epithelial
88.4147	0.410768	0.345757	0.190706	0.404888	SF3A1	epithelial
17.9689	0.410575	0.694194	0.36207	0.592156	FZD8	epithelial
5885.96	0.410547	0.659651	0.364174	0.594496	HSPA1A	epithelial
1.83045	0.410544	0.881523	0.208228	0.427575	HOXD8	epithelial
17.6992	0.410466	0.447622	0.283946	0.512862	C6orf47	epithelial
274.058	0.410084	0.48307	0.304588	0.535022	LYPLA1	epithelial
25.9832	0.410082	0.612172	0.353573	0.583299	CLEC16A	epithelial
35.2328	0.410035	0.535929	0.328578	0.559699	ST20	epithelial
5.83186	0.409917	0.714421	0.343746	0.573696	LINC00910	epithelial
7.80007	0.409526	0.95217	0.148013	0.351206	HOXD10	epithelial
936.173	0.40935	0.37514	0.223885	0.445185	ARF1	epithelial
3.21603	0.409316	1.01455	0.00219054	0.0204513	ACSM2A	epithelial
32.6714	0.409103	0.844938	0.300475	0.530657	CDH2	epithelial
127.067	0.408965	0.428036	0.26993	0.498318	RBM4	epithelial
1.40755	0.408698	1.00628	0.0113603	0.0647707	FCGR3B	epithelial
301.562	0.408675	0.547739	0.339137	0.570071	CPEB4	epithelial
1.40346	0.408591	0.972464	0.0658727	0.211445	STAP1	epithelial
89.6286	0.408586	0.570697	0.345098	0.575069	UGGT1	epithelial
18.6308	0.408256	0.56434	0.343529	0.573696	IMPDH1	epithelial
198.315	0.407632	0.542034	0.342578	0.573401	PRELID3B	epithelial
12.7964	0.40749	0.583276	0.358451	0.587434	CTC1	epithelial
6.97907	0.407084	0.958405	0.133696	0.331239	KCNK3	epithelial
45.4318	0.406794	0.403103	0.250375	0.475311	AP5Z1	epithelial
7.53151	0.406757	0.993072	0.0463996	0.16898	PENK	epithelial
10.0784	0.406752	0.687785	0.356566	0.585538	ZNF674	epithelial
46.037	0.40668	0.360552	0.216646	0.436213	ACAA2	epithelial
104.514	0.406438	0.385664	0.237201	0.461048	MEA1	epithelial
85.3391	0.406429	0.412004	0.258239	0.484055	ZDHHC7	epithelial
78.3113	0.406394	0.500494	0.314074	0.545068	ZNF394	epithelial
8.00357	0.406315	0.721148	0.350376	0.580328	LRRC7	epithelial
42.8409	0.405875	0.697487	0.365352	0.595055	SLC48A1	epithelial
5.61558	0.405548	0.759325	0.339528	0.570477	RBPMS2	epithelial
19.6336	0.405538	0.643053	0.363285	0.59339	AASS	epithelial
1.19676	0.405503	0.98149	0.0429311	0.160533	TMEFF2	epithelial
2.53396	0.405381	1.011	0.00335684	0.027712	BOLL	epithelial
3.77803	0.40538	0.924963	0.184177	0.397756	AP3B2	epithelial
23.9849	0.405378	0.601187	0.351456	0.581364	ZNF668	epithelial
185.233	0.405341	0.377712	0.228521	0.450665	CWC15	epithelial
363.542	0.40531	0.49563	0.318367	0.549695	PRPF38B	epithelial
2.09645	0.405286	0.984457	0.0491718	0.176033	GPR52	epithelial
3.49125	0.404987	0.916238	0.201999	0.41915	PHYHIP	epithelial
230.475	0.404921	0.301099	0.149779	0.353545	TMEM30A	epithelial
89.0383	0.404832	0.53718	0.340873	0.571991	ZNF430	epithelial
3.6636	0.404774	0.786267	0.300495	0.530657	MIR3945HG	epithelial
510.967	0.404664	0.232676	0.0707748	0.222008	UFM1	epithelial
2004.04	0.404559	0.445236	0.288097	0.517065	CFL1	epithelial
5.17692	0.404528	0.863727	0.276765	0.504876	BFSP1	epithelial
4.51705	0.404413	0.746671	0.343693	0.573696	ZNF257	epithelial
374.267	0.404089	0.573136	0.353626	0.583299	SERINC5	epithelial
6.02877	0.403823	0.829178	0.306216	0.5365	FUT1	epithelial
1.23429	0.403685	0.877037	0.22108	0.442004	CST2	epithelial
4.49145	0.403656	0.879135	0.26259	0.489951	CCRL2	epithelial
789.207	0.403591	0.370082	0.225778	0.447332	TAF1D	epithelial
2.71177	0.403381	1.00894	0.00322606	0.0267882	HOXC6	epithelial
43.7709	0.403147	0.788082	0.341982	0.573017	MPV17L	epithelial
316.791	0.402882	0.287939	0.137567	0.336356	PAK2	epithelial
109.486	0.402656	0.813692	0.325798	0.557238	CBLB	epithelial
86.3581	0.402563	0.539471	0.342484	0.573401	CHMP4C	epithelial
619.747	0.402316	0.536913	0.363101	0.593158	NOP10	epithelial
40.2393	0.402231	0.339443	0.193529	0.408321	HPS1	epithelial
37.876	0.401987	0.731929	0.362012	0.592129	NFATC2	epithelial
128.451	0.401947	0.324591	0.179476	0.391764	GOLGA3	epithelial
29.9376	0.401692	0.471681	0.306666	0.5368	SNX19	epithelial
189.032	0.401642	0.32899	0.183315	0.39674	POLR2B	epithelial
172.46	0.401528	0.466715	0.30833	0.538103	EMD	epithelial
43.8392	0.401469	0.53197	0.337826	0.568964	FGF13	epithelial
253.127	0.401409	0.672057	0.371375	0.600722	SLC44A4	epithelial
69.4415	0.40136	0.651361	0.371796	0.601065	CEP170	epithelial
74.8153	0.401144	0.497413	0.320915	0.552482	VPS4A	epithelial
1.11833	0.400826	0.917241	0.11885	0.308393	RAB40AL	epithelial
76.4758	0.400823	0.469043	0.308124	0.538032	CNPPD1	epithelial
21.3182	0.400674	0.515149	0.330859	0.561905	NOMO1	epithelial
4.73234	0.400647	0.89917	0.23485	0.45849	CNKSR2	epithelial
6.87996	0.400623	0.763189	0.35098	0.580825	ZNF610	epithelial
245.225	0.400565	0.36984	0.231243	0.454105	ROCK1	epithelial
8.46009	0.400416	0.761834	0.350421	0.580328	GSDMB	epithelial
1.24357	0.400299	0.935069	0.10003	0.277791	RBMS3-AS2	epithelial
1.63829	0.399967	0.935136	0.150681	0.354538	NCAM1	epithelial
17.1821	0.399884	0.583991	0.355523	0.585057	NPIPA1	epithelial
172.429	0.399816	0.376476	0.236538	0.460473	SLC4A7	epithelial
42.3014	0.399775	0.426417	0.278993	0.506895	CLIP4	epithelial
98.0988	0.399754	0.38497	0.244918	0.469616	COPG1	epithelial
2.12626	0.399741	0.966625	0.0835734	0.248168	RGPD4-AS1	epithelial
21.955	0.399623	0.74379	0.362641	0.59268	SPX	epithelial
14.8804	0.39962	0.584643	0.355837	0.585199	TNK2	epithelial
1.91714	0.399274	0.972193	0.0718108	0.224168	FAM78A	epithelial
261.083	0.399243	0.630756	0.371515	0.600817	CTSS	epithelial
196.169	0.39909	0.550657	0.352257	0.582123	ACTN1	epithelial
194.491	0.39902	0.582216	0.360619	0.590327	TMEM106B	epithelial
63.6028	0.398939	0.369782	0.232475	0.455608	SLC25A26	epithelial
285.593	0.398777	0.314932	0.173317	0.383764	AHSA1	epithelial
21.5449	0.398678	0.538401	0.341259	0.572469	SUV39H2	epithelial
8.09721	0.398553	0.597896	0.366625	0.59658	MRPL38	epithelial
4.13353	0.398248	0.823851	0.29767	0.528465	TACR2	epithelial
224.496	0.398102	0.524571	0.350949	0.580825	COPA	epithelial
146.657	0.397511	0.594265	0.366874	0.596711	BCL2A1	epithelial
68.6419	0.397229	0.48389	0.32012	0.551381	GMCL1	epithelial
16.5289	0.396671	0.785821	0.346955	0.576876	PDE5A	epithelial
2.53097	0.396478	0.792568	0.305885	0.536116	FEZ1	epithelial
22.4833	0.396344	0.678733	0.370481	0.599965	ALDH1B1	epithelial
223.353	0.396234	0.724024	0.371313	0.600722	RAB25	epithelial
31.6922	0.396214	0.557777	0.356399	0.585538	PTDSS1	epithelial
190.45	0.396203	0.349742	0.214897	0.434348	CNN2	epithelial
169.83	0.396022	0.627403	0.374781	0.604106	RXFP1	epithelial
30.1315	0.395875	0.782886	0.350516	0.580416	ZNF445	epithelial
24.2505	0.395573	0.83325	0.317848	0.549015	ALDH1A2	epithelial
3.21908	0.39552	1.00307	0.00423568	0.0326411	PSG2	epithelial
19.3045	0.395488	0.598362	0.372837	0.602131	TMLHE	epithelial
65.9277	0.395487	0.553644	0.35323	0.583073	ZNFX1	epithelial
138.061	0.395277	0.317947	0.183498	0.397075	NCBP2	epithelial
5.35312	0.395206	0.841708	0.304106	0.534965	PPARGC1B	epithelial
16.4966	0.395154	0.55195	0.343134	0.573678	RINL	epithelial
7.19173	0.395131	0.827122	0.319775	0.551121	SH3RF3	epithelial
124.139	0.394692	0.45411	0.306619	0.5368	GPR108	epithelial
20.9519	0.394422	0.63324	0.372312	0.601557	DDB2	epithelial
32.8033	0.39426	0.447979	0.299404	0.52981	PTPN9	epithelial
129.103	0.394225	0.778133	0.356153	0.585515	LAD1	epithelial
81.116	0.394152	0.386416	0.25253	0.478012	TPRA1	epithelial
2.64699	0.394032	1.00124	0.00563634	0.0400327	GOLGA8G	epithelial
82.6653	0.393366	0.503588	0.345619	0.575441	FAM210A	epithelial
74.9936	0.393313	0.296769	0.15872	0.365056	NUS1	epithelial
77.3074	0.392794	0.392415	0.258344	0.484173	NUP160	epithelial
26.4468	0.392758	0.785553	0.351701	0.581565	SGTB	epithelial
3.1875	0.392722	0.796252	0.319215	0.550566	SULF1	epithelial
23.5003	0.392681	0.568972	0.365702	0.59542	LDOC1	epithelial
102.02	0.392575	0.389297	0.257499	0.483649	CLN8	epithelial
73.4692	0.392282	0.708125	0.377249	0.606042	S100A2	epithelial
43.2562	0.392259	0.743272	0.36725	0.597186	THEM6	epithelial
452.464	0.391964	0.950687	0.149077	0.352921	IGFBP1	epithelial
4.88225	0.391935	0.880015	0.265387	0.49327	AGXT	epithelial
62.697	0.39137	0.715541	0.377747	0.606353	RNF39	epithelial
1.19695	0.391277	0.973614	0.0423475	0.159067	LINC01205	epithelial
62.3784	0.391231	0.602092	0.369371	0.599125	TAP2	epithelial
162.948	0.391189	0.360769	0.230285	0.452852	GLRX3	epithelial
527.24	0.390921	0.491768	0.344261	0.574183	HM13	epithelial
181.099	0.390839	0.43615	0.297981	0.528779	SNHG15	epithelial
1.77815	0.39078	0.84113	0.272176	0.50054	F5	epithelial
90.3775	0.390735	0.373524	0.238845	0.462741	ZFYVE21	epithelial
1.82388	0.390552	0.997825	0.00662715	0.0449765	RFX4	epithelial
50.7486	0.390374	0.522607	0.34363	0.573696	ABHD12	epithelial
2580.37	0.390202	0.4798	0.328816	0.559776	RPL27	epithelial
202.911	0.390057	0.431358	0.296783	0.527577	SNHG12	epithelial
225.428	0.389835	0.515261	0.359191	0.588261	SERPINB6	epithelial
60.2405	0.389549	0.587181	0.373551	0.602838	ARFGAP1	epithelial
3.82217	0.38904	0.850404	0.281339	0.509961	OLAH	epithelial
177.705	0.38882	0.590389	0.376969	0.605841	EIF3B	epithelial
8.79079	0.388793	0.724415	0.373058	0.60242	NFYC-AS1	epithelial
25.8689	0.388767	0.508108	0.345534	0.57539	NVL	epithelial
118.902	0.388732	0.335653	0.21031	0.429584	TMEM248	epithelial
32.2813	0.388541	0.69886	0.380079	0.608221	TNFRSF1B	epithelial
281.741	0.388399	0.708074	0.377368	0.606137	KRT23	epithelial
2.53923	0.388252	0.9963	0.00674149	0.0455513	LPAR4	epithelial
154.22	0.388099	0.320792	0.191004	0.405101	TACC1	epithelial
11.9344	0.387958	0.555022	0.36528	0.595055	DOLK	epithelial
198.72	0.387908	0.772094	0.364166	0.594496	RARRES2	epithelial
398.427	0.387386	0.421867	0.290683	0.520165	KLF3	epithelial
17.1572	0.387248	0.669791	0.393713	0.620385	SERGEF	epithelial
2.13534	0.386996	0.783768	0.309191	0.5389	SMARCA5-AS1	epithelial
118.759	0.386951	0.309158	0.179508	0.391764	SMAP1	epithelial
38.7533	0.386863	0.410609	0.286427	0.515381	EVA1A	epithelial
2.14139	0.386817	0.846786	0.262876	0.490254	FAM177B	epithelial
2.09754	0.386545	0.951203	0.105187	0.286014	DPP9-AS1	epithelial
30.1792	0.386476	0.80006	0.349807	0.579988	UCKL1-AS1	epithelial
167.929	0.386321	0.286668	0.156087	0.361461	PTPRF	epithelial
16.8906	0.386317	0.606248	0.381333	0.609181	HAUS8	epithelial
50.829	0.386188	0.659832	0.387412	0.614612	MSRB1	epithelial
2.57168	0.386116	0.945459	0.131556	0.327816	RGPD2	epithelial
15.7712	0.385604	0.658225	0.382844	0.610463	ADO	epithelial
35.1549	0.385131	0.559385	0.37139	0.600722	PARD6G-AS1	epithelial
125.987	0.385045	0.457343	0.319291	0.550621	LTN1	epithelial
446.528	0.384885	0.364932	0.241855	0.465946	EIF3F	epithelial
85.562	0.384749	0.628207	0.387437	0.614612	ARHGEF7	epithelial
73.3168	0.384669	0.491295	0.342163	0.573208	CLK4	epithelial
2.90974	0.384573	0.771681	0.355924	0.585274	VGLL1	epithelial
85.7774	0.384543	0.579105	0.381576	0.609379	TRIM16	epithelial
22.0311	0.384423	0.713681	0.383458	0.610873	ZFYVE26	epithelial
156.926	0.384309	0.505967	0.351648	0.581549	MED15	epithelial
9.3431	0.384118	0.740858	0.370464	0.599965	FGD1	epithelial
84.6057	0.384065	0.630159	0.386838	0.614119	ITSN1	epithelial
18.6553	0.383678	0.598028	0.379875	0.608137	KLHDC8B	epithelial
3.04496	0.383639	0.748411	0.348378	0.578224	SLC9B1	epithelial
57.4073	0.383629	0.343284	0.221561	0.442654	SORL1	epithelial
4.45826	0.383606	0.867564	0.27364	0.501912	LINC00471	epithelial
78.8016	0.382705	0.455561	0.31957	0.550835	CDK10	epithelial
20.3258	0.382516	0.468337	0.324658	0.556158	TRAFD1	epithelial
115.859	0.382459	0.419389	0.299249	0.529638	C14orf119	epithelial
67.7319	0.382216	0.4914	0.3428	0.57353	ZNF143	epithelial
22.987	0.382202	0.81216	0.344518	0.574439	TET1	epithelial
281.16	0.382149	0.616778	0.389235	0.616064	AQP3	epithelial
53.6581	0.38192	0.395711	0.272377	0.500623	WDR55	epithelial
23.1034	0.381559	0.609195	0.38508	0.612288	ARSK	epithelial
2.31482	0.381394	0.816269	0.285929	0.514926	PCDHB4	epithelial
41.5752	0.381254	0.557987	0.376154	0.605229	ZNF532	epithelial
114.094	0.381101	0.603961	0.387884	0.614818	VAT1	epithelial
3.06842	0.381059	0.898725	0.215157	0.434609	GLS2	epithelial
7.23138	0.381015	0.69648	0.39421	0.620821	ACOT2	epithelial
93.7347	0.380952	0.438488	0.308769	0.538496	SIRT7	epithelial
1.25107	0.380875	0.921482	0.116463	0.304539	SLC35F1	epithelial
10.8377	0.38068	0.638923	0.384087	0.611321	ARRB2	epithelial
263.091	0.3805	0.378751	0.271405	0.499936	EIF3M	epithelial
2.22078	0.380486	0.954253	0.0960849	0.271065	SLC17A7	epithelial
3.27917	0.380446	0.753592	0.35289	0.582784	KCNS3	epithelial
3422.88	0.380435	0.604727	0.391601	0.618498	RPS20	epithelial
4.40079	0.380198	0.788345	0.339605	0.570483	TMEM198	epithelial
41.2574	0.379491	0.350105	0.230936	0.453782	VRK2	epithelial
1.28164	0.379477	0.938898	0.101272	0.280092	PTPRN	epithelial
12.1971	0.379368	0.631272	0.383829	0.611182	ZFP30	epithelial
32.4944	0.379272	0.419504	0.299099	0.52963	PEX14	epithelial
1.48323	0.37923	0.921921	0.161928	0.3695	IL36G	epithelial
591.264	0.379149	0.650905	0.406038	0.630909	SPINT1	epithelial
59.5947	0.379137	0.492241	0.34833	0.578224	BTBD1	epithelial
56.6244	0.378757	0.534311	0.369972	0.599757	GTF2H1	epithelial
72.5927	0.378496	0.452439	0.325566	0.556975	MAPK13	epithelial
33.153	0.378491	0.531362	0.364371	0.594496	CSRNP2	epithelial
150.734	0.378434	0.429104	0.317324	0.548963	KLHL24	epithelial
2.07017	0.378265	0.959259	0.0780316	0.236967	ADGRA1	epithelial
101.535	0.378222	0.322444	0.205383	0.42359	WSB2	epithelial
17.4586	0.378145	0.639549	0.394215	0.620821	NEXN	epithelial
1.53569	0.378101	0.840967	0.264241	0.492171	ERN2	epithelial
5292.48	0.377999	0.544528	0.440167	0.660646	RPL27A	epithelial
43.2229	0.377699	0.551325	0.380771	0.608719	TMEM54	epithelial
53.0071	0.377665	0.374186	0.268815	0.496971	SART1	epithelial
91.9793	0.377606	0.448949	0.322149	0.553817	PMPCA	epithelial
83.3405	0.377534	0.849056	0.317891	0.549015	WNT5A	epithelial
277.857	0.3773	0.36898	0.272378	0.500623	ADAM9	epithelial
6.02224	0.377213	0.851733	0.306731	0.5368	ACVR1C	epithelial
1.47195	0.377188	0.872733	0.20855	0.42805	CACNA1H	epithelial
77.0957	0.377003	0.467858	0.331677	0.562346	PLXNA3	epithelial
18.2559	0.376812	0.837322	0.330983	0.561974	SYT13	epithelial
109.294	0.376797	0.343333	0.228098	0.450076	EXOC7	epithelial
1.53682	0.376735	0.889573	0.178735	0.391123	TTR	epithelial
54.6757	0.376551	0.436676	0.322715	0.55437	POLDIP2	epithelial
59.4703	0.376236	0.596646	0.389481	0.616283	CHTF8	epithelial
34.2334	0.375713	0.403942	0.288928	0.518158	RAP1GDS1	epithelial
29.7423	0.375692	0.602442	0.393841	0.620448	NDUFAF7	epithelial
34.1451	0.375581	0.388664	0.279172	0.507068	CDKN2D	epithelial
19.0902	0.375103	0.713341	0.392933	0.619706	SGSM1	epithelial
189.675	0.374983	0.32352	0.210595	0.429657	SERTAD2	epithelial
44.7367	0.374979	0.76853	0.379638	0.607994	GJB3	epithelial
53.7714	0.374973	0.396383	0.289198	0.518445	RABL3	epithelial
7.62101	0.374817	0.722056	0.386677	0.613934	SENP8	epithelial
4433.89	0.3744	0.486996	0.353616	0.583299	RPLP0	epithelial
12.2968	0.37428	0.714154	0.38961	0.616384	UGDH-AS1	epithelial
60.6642	0.37408	0.590304	0.394588	0.621004	SSBP2	epithelial
335.316	0.374058	0.256654	0.12917	0.324492	SRSF4	epithelial
4.82785	0.374014	0.98787	0.00341253	0.0280412	LINC00861	epithelial
41.1207	0.373949	0.584892	0.388028	0.614839	KLHL5	epithelial
5.26307	0.373807	0.988242	0.0025753	0.0228567	KLRC4	epithelial
56.7186	0.373529	0.544286	0.380877	0.608811	PLPP1	epithelial
49.1786	0.373455	0.787675	0.371955	0.601117	ANG	epithelial
2.73462	0.373416	0.959222	0.086261	0.252575	SFRP2	epithelial
84.8082	0.373365	0.333567	0.222471	0.443748	GRIPAP1	epithelial
5.44505	0.373363	0.830979	0.333956	0.565061	TENM3	epithelial
12.9835	0.373225	0.673701	0.397025	0.622355	ZNF300	epithelial
2.57281	0.373168	0.835686	0.283791	0.512702	WNT3	epithelial
4.46893	0.373118	0.687874	0.414803	0.638792	SEMA3B-AS1	epithelial
63.4392	0.37284	0.567695	0.384833	0.612101	AIMP2	epithelial
92.8149	0.37276	0.312765	0.198034	0.414072	STAM	epithelial
19.3378	0.372703	0.628461	0.396981	0.622355	ARRDC1-AS1	epithelial
3.93489	0.372494	0.714114	0.379856	0.608137	ZNF573	epithelial
1.71836	0.372386	0.958455	0.0742422	0.229202	ATP1B4	epithelial
7.59649	0.372384	0.692384	0.411582	0.635349	MYZAP	epithelial
11.7658	0.372271	0.641914	0.401377	0.626203	CBX7	epithelial
209.167	0.372043	0.468838	0.346479	0.576287	SETD5	epithelial
266.244	0.371806	0.290209	0.172578	0.382771	FKBP4	epithelial
3.09492	0.371222	0.886779	0.23472	0.458298	NFAM1	epithelial
4.68771	0.370988	0.688333	0.413442	0.637526	ACTL10	epithelial
7.45506	0.370681	0.639764	0.403512	0.628222	PCDHGA10	epithelial
50.5384	0.370277	0.576554	0.395392	0.621411	ZNF493	epithelial
1.2148	0.370223	0.947305	0.0794599	0.240071	SELL	epithelial
2.64016	0.370157	0.945521	0.123895	0.316449	FRMD5	epithelial
7.48616	0.37005	0.606562	0.407735	0.632147	ZNF784	epithelial
481.095	0.369825	0.68744	0.408209	0.632343	SEMA3B	epithelial
3.7778	0.369576	0.848179	0.293543	0.52372	ANGPT1	epithelial
337.888	0.369386	0.248148	0.12201	0.313471	UBE2I	epithelial
13.602	0.369211	0.805671	0.358087	0.587063	FOXO4	epithelial
287.451	0.368952	0.386251	0.284296	0.513026	ANKRD10	epithelial
296.208	0.368784	0.605588	0.404954	0.629864	ETS1	epithelial
154.869	0.368772	0.267866	0.14716	0.349808	PCMT1	epithelial
123.947	0.368731	0.471007	0.348049	0.578085	TMEM9B	epithelial
3.41049	0.368471	0.84327	0.298527	0.529164	SH2D2A	epithelial
43.6163	0.368368	0.510627	0.374667	0.604106	MRPS17	epithelial
24.7372	0.368352	0.484017	0.354345	0.583863	TADA2A	epithelial
173.854	0.368156	0.358889	0.257374	0.483551	EFHD2	epithelial
191.029	0.36797	0.340951	0.238799	0.462741	WBP11	epithelial
6.6793	0.36792	0.606901	0.411438	0.635254	SYT17	epithelial
153.316	0.367715	0.379239	0.275973	0.504293	SLC35E1	epithelial
19.1151	0.367685	0.581482	0.395466	0.621422	TOR1B	epithelial
3.31052	0.367656	0.844383	0.306839	0.536845	C2CD4C	epithelial
376.138	0.367565	0.367644	0.267118	0.495301	CCDC47	epithelial
1.82816	0.367448	0.902018	0.185103	0.398483	PCDHGA8	epithelial
14.6483	0.36731	0.758757	0.388242	0.615042	MMACHC	epithelial
51.7127	0.36729	0.43245	0.331623	0.562346	SLC4A2	epithelial
107.125	0.367106	0.319727	0.213956	0.433429	MRPS5	epithelial
114.619	0.367019	0.373715	0.278414	0.506717	WDR48	epithelial
22.3199	0.366856	0.493078	0.356292	0.585538	PRPF40B	epithelial
2.04939	0.366821	0.892241	0.208694	0.428137	NAGS	epithelial
113.554	0.366635	0.509521	0.376826	0.605678	DESI1	epithelial
252.739	0.366492	0.509357	0.373572	0.602838	GIPC1	epithelial
