## Supplementary Tables for "Single-cell characterization of menstrual fluid at homeostasis and in endometriosis" (part 2 of 3)

### Sheet: Sup. Table 2 (continued)
baseMean	log2FoldChange	lfcSE	pvalue	padj	gene	cell_type
12.2594	0.366397	0.824488	0.348762	0.57866	CPNE8	epithelial
35.7931	0.366293	0.516467	0.377759	0.606353	FAAH2	epithelial
2.15948	0.365966	0.935643	0.129243	0.32458	KNG1	epithelial
1.20812	0.36587	0.950117	0.072138	0.224991	NANOGNB	epithelial
17.6508	0.365743	0.516246	0.373549	0.602838	GPATCH1	epithelial
2.38353	0.365739	0.876962	0.243094	0.467699	ASIC4	epithelial
65.6744	0.365564	0.747676	0.397956	0.623194	HSD17B2	epithelial
3.44233	0.365248	0.827816	0.314542	0.54568	ADAMTSL5	epithelial
64.1191	0.365149	0.727662	0.404025	0.628862	TRMT11	epithelial
39.8427	0.365111	0.432646	0.327166	0.558733	HNRNPLL	epithelial
452.33	0.364844	0.313048	0.209511	0.428905	EIF4A3	epithelial
58.3408	0.364836	0.623457	0.410995	0.634718	CLCN7	epithelial
53.4519	0.364511	0.615417	0.40777	0.632147	PPL	epithelial
2.15095	0.364048	0.938518	0.119606	0.309894	PLD4	epithelial
383.6	0.36404	0.46823	0.365064	0.594907	GSTO1	epithelial
2.46566	0.363982	0.944598	0.111343	0.296115	BAAT	epithelial
519.905	0.363795	0.682522	0.415646	0.639744	THBS1	epithelial
48.5256	0.363791	0.454713	0.34345	0.573696	PRKCZ	epithelial
4.6368	0.36379	0.896211	0.250514	0.475336	CEP295NL	epithelial
23.8702	0.363547	0.64935	0.410308	0.634279	LEPR	epithelial
74.1501	0.363363	0.51352	0.379984	0.608137	UHRF2	epithelial
73.5611	0.363327	0.523449	0.383539	0.610933	MANBAL	epithelial
242.342	0.363231	0.491552	0.382726	0.610391	BACH1	epithelial
1.11529	0.362972	0.908769	0.134857	0.332596	PCDHGA12	epithelial
15.1569	0.362961	0.572981	0.395216	0.621403	ERCC2	epithelial
7.91302	0.362814	0.745733	0.395091	0.621403	ZNF174	epithelial
140.307	0.362724	0.456107	0.347926	0.577948	EI24	epithelial
4.25539	0.362333	0.657438	0.418573	0.642259	NDST2	epithelial
31.3731	0.362158	0.702799	0.413855	0.637817	MUC20	epithelial
68.5265	0.361671	0.612497	0.413612	0.63758	TTC14	epithelial
45.6086	0.361525	0.435206	0.329979	0.560873	ENDOV	epithelial
517.293	0.361454	0.419909	0.331667	0.562346	SNRPB	epithelial
1.20241	0.361228	0.953244	0.0554432	0.189818	SH3RF3-AS1	epithelial
9.95337	0.360861	0.651977	0.410862	0.634585	NAP1L5	epithelial
108.273	0.36059	0.457432	0.356467	0.585538	ASCC3	epithelial
20.9403	0.360456	0.471433	0.36386	0.594262	ZNF212	epithelial
1058.76	0.360263	0.500502	0.389875	0.616664	FUS	epithelial
22.7397	0.360192	0.421816	0.324032	0.55573	SLC25A53	epithelial
116.858	0.36018	0.349363	0.260926	0.487596	ZCCHC17	epithelial
53.2296	0.359896	0.480678	0.370423	0.599965	DHDDS	epithelial
54.2048	0.359775	0.319172	0.225529	0.447119	SCAMP3	epithelial
90.916	0.359632	0.645159	0.419574	0.643347	PDS5B	epithelial
3.2109	0.359474	0.886077	0.254254	0.47993	TMEM169	epithelial
39.8663	0.359466	0.375887	0.286447	0.515381	ANKRD49	epithelial
94.5121	0.359354	0.497605	0.382596	0.610321	IGSF8	epithelial
8053.66	0.3593	0.274035	0.165946	0.374503	HSP90AA1	epithelial
5.57823	0.35929	0.773018	0.384912	0.612159	FAM89A	epithelial
77.4264	0.359038	0.826427	0.35651	0.585538	HOTAIRM1	epithelial
2.17548	0.358765	0.926197	0.148557	0.352126	PCDHA5	epithelial
19.8856	0.358704	0.408032	0.31186	0.542562	RARA-AS1	epithelial
3.94271	0.358674	0.842332	0.31904	0.550388	CELF5	epithelial
10.9376	0.358644	0.613796	0.407154	0.631821	DNAJC18	epithelial
182.735	0.358565	0.295172	0.193723	0.408489	COQ10B	epithelial
181.526	0.35839	0.367449	0.281679	0.510281	MMADHC	epithelial
20.4992	0.358155	0.701047	0.414422	0.638465	ZNF793	epithelial
1.26626	0.357974	0.902218	0.140967	0.341376	ASB16	epithelial
67.7973	0.357921	0.600949	0.416491	0.640445	IPMK	epithelial
3.43734	0.357833	0.875939	0.265036	0.492797	MAMDC2	epithelial
302.751	0.357794	0.216049	0.0874239	0.254855	RAD23B	epithelial
29.6016	0.357368	0.696131	0.417647	0.641546	TTL	epithelial
7.92253	0.357343	0.8042	0.367522	0.597492	ZNF546	epithelial
206.915	0.357303	0.383264	0.29818	0.528932	NOSIP	epithelial
1622.68	0.357169	0.468102	0.364397	0.594496	TMBIM6	epithelial
18.1382	0.357055	0.800756	0.377196	0.606042	CENPV	epithelial
3.41508	0.356831	0.881821	0.25779	0.483774	SOX15	epithelial
2.40089	0.35646	0.771233	0.390829	0.61776	PTH1R	epithelial
88.5367	0.356451	0.544715	0.400723	0.625595	TRPM7	epithelial
7.84983	0.356395	0.819161	0.357129	0.586125	TMSB15B	epithelial
231.078	0.355758	0.418909	0.334458	0.565372	ATP6V0D1	epithelial
81.5877	0.355144	0.462867	0.357153	0.586125	MVD	epithelial
1.56471	0.355134	0.930211	0.121419	0.312773	DIRC3	epithelial
48.284	0.355029	0.56308	0.406326	0.631148	B9D2	epithelial
4.10239	0.355017	0.973196	0.00854148	0.0532699	LINC01356	epithelial
242.385	0.355002	0.44513	0.360763	0.590494	PJA2	epithelial
133.366	0.354727	0.653492	0.426265	0.648285	MAFB	epithelial
3.60981	0.354577	0.810678	0.345529	0.57539	LDB2	epithelial
61.0257	0.354563	0.378737	0.295198	0.525946	DPF2	epithelial
36.8129	0.354546	0.420299	0.334026	0.565112	NOC4L	epithelial
77.5319	0.35434	0.419318	0.331234	0.562132	PRKAA1	epithelial
7.65519	0.354196	0.59959	0.417894	0.641741	ZBTB26	epithelial
24.8496	0.354181	0.491713	0.381798	0.609577	ZNF628	epithelial
181.532	0.354079	0.448992	0.355707	0.585113	SAFB2	epithelial
200.365	0.353815	0.319787	0.23126	0.454105	ATG101	epithelial
63.6466	0.353421	0.320621	0.238315	0.462202	EIF2B5	epithelial
49.1053	0.353406	0.460413	0.3611	0.590977	DPP8	epithelial
2.02147	0.353316	0.807383	0.34491	0.574823	ADGRG6	epithelial
155.083	0.353303	0.43146	0.35428	0.583856	TOX4	epithelial
143.743	0.353064	0.622542	0.42475	0.647228	HOXB6	epithelial
121.455	0.353015	0.32728	0.239454	0.463432	MPG	epithelial
15.3954	0.353002	0.671777	0.416169	0.640207	VAMP5	epithelial
145.226	0.352479	0.411293	0.328068	0.559262	ITCH	epithelial
11.8482	0.352465	0.74614	0.403509	0.628222	CPS1	epithelial
24.1122	0.35236	0.514983	0.398024	0.623194	RCL1	epithelial
65.6182	0.352337	0.663923	0.429177	0.650829	SMIM5	epithelial
5.95428	0.351943	0.972408	0.00513552	0.0374502	LINC00632	epithelial
80.6376	0.351922	0.622753	0.426266	0.648285	OTULIN	epithelial
257.949	0.351794	0.402255	0.337604	0.568792	PFDN4	epithelial
59.6967	0.35156	0.582709	0.420023	0.643687	LGALS9	epithelial
91.5599	0.351538	0.434393	0.346802	0.576689	MSANTD3	epithelial
1.54482	0.351403	0.938207	0.0972443	0.272834	GNB3	epithelial
6.05832	0.351199	0.746764	0.405889	0.630746	ZNF502	epithelial
103.349	0.351128	0.34469	0.265697	0.493546	ING3	epithelial
26.176	0.35065	0.573999	0.422749	0.645704	NATD1	epithelial
5.36174	0.350408	0.833685	0.341522	0.572606	LINC00330	epithelial
47.4546	0.350272	0.577171	0.423342	0.646154	INAFM1	epithelial
118.677	0.350046	0.247634	0.139186	0.338913	IWS1	epithelial
11.7032	0.349768	0.736806	0.417623	0.641546	EGFL7	epithelial
111.463	0.349738	0.321616	0.240251	0.464053	DLGAP4	epithelial
209.561	0.349626	0.582197	0.424895	0.647276	TMEM134	epithelial
57.8254	0.349544	0.497132	0.391326	0.618218	LETM1	epithelial
33.4736	0.349484	0.407166	0.328284	0.559466	DDHD2	epithelial
137.1	0.349466	0.261635	0.161722	0.369211	SDHA	epithelial
5.66351	0.349463	0.957164	0.0586661	0.196583	GALNT13	epithelial
3.49835	0.349359	0.939965	0.120511	0.311199	FGF10	epithelial
142.722	0.349334	0.507325	0.39572	0.621683	SNRNP200	epithelial
30.5225	0.349205	0.655112	0.430049	0.651471	ELOVL6	epithelial
3.86666	0.349146	0.836467	0.322942	0.554626	CLIP3	epithelial
4.83806	0.349099	0.823253	0.352302	0.582123	ACSBG1	epithelial
23.4405	0.349081	0.600405	0.428484	0.650204	NDST1	epithelial
5.65786	0.349047	0.857536	0.320961	0.552494	HTRA4	epithelial
1.60965	0.34885	0.870901	0.235076	0.458767	KCNJ10	epithelial
5.67815	0.348705	0.922882	0.181393	0.3945	CSDC2	epithelial
5.35006	0.348544	0.763827	0.395235	0.621403	BACH1-IT2	epithelial
2.10412	0.348459	0.92465	0.154841	0.360333	HPSE2	epithelial
25.8739	0.34811	0.739029	0.417886	0.641741	MAP1A	epithelial
1.22089	0.347664	0.932706	0.0986859	0.275594	CXCR2	epithelial
133.54	0.347578	0.328117	0.254887	0.480231	GSK3B	epithelial
221.836	0.347369	0.401608	0.33311	0.564302	PISD	epithelial
101.769	0.347117	0.335145	0.25853	0.484458	IDH3B	epithelial
31.7226	0.347115	0.609969	0.43006	0.651471	GIT2	epithelial
195.501	0.347004	0.935421	0.149472	0.353174	DIO2	epithelial
61.242	0.346976	0.600938	0.430964	0.652144	NOL3	epithelial
41.2135	0.346872	0.753056	0.415917	0.639951	PHTF2	epithelial
7.01187	0.34685	0.558105	0.424688	0.647203	ZNF222	epithelial
1.36601	0.346779	0.854988	0.200997	0.417742	CAMK2N2	epithelial
29.2325	0.346624	0.78344	0.399024	0.624112	GAS2L3	epithelial
3.63506	0.346586	0.72756	0.408779	0.632791	HHEX	epithelial
12.3621	0.346355	0.712821	0.425936	0.6482	LILRB3	epithelial
11.208	0.34635	0.5496	0.42099	0.644249	TRAPPC5	epithelial
1153.39	0.346199	0.495005	0.395412	0.621411	RPS10	epithelial
142.37	0.346068	0.462234	0.373882	0.603064	ATXN7L3B	epithelial
13.3608	0.345857	0.707829	0.426853	0.648622	ABHD15	epithelial
2.05231	0.345765	0.96512	0.0144741	0.0767569	PFN3	epithelial
191.645	0.345619	0.808489	0.384127	0.611321	COL3A1	epithelial
28.8557	0.345611	0.583776	0.427559	0.649208	GANC	epithelial
1.75303	0.345607	0.80914	0.340257	0.571161	NHLRC1	epithelial
68.1283	0.345451	0.527966	0.407597	0.632109	IP6K1	epithelial
1.45635	0.345308	0.82679	0.239912	0.463803	GRIA3	epithelial
209.088	0.345278	0.460736	0.37629	0.605229	EIF4E2	epithelial
13.475	0.345156	0.495008	0.387456	0.614612	CTIF	epithelial
21.7501	0.344807	0.790876	0.395102	0.621403	ALDH1L1	epithelial
113.05	0.344344	0.319032	0.244565	0.469372	PSMD3	epithelial
133.817	0.344253	0.293339	0.214558	0.43388	PPM1B	epithelial
3.41746	0.344184	0.966165	0.00764703	0.0495068	KCNJ3	epithelial
1.15915	0.343886	0.962743	0.0168105	0.0852906	NDUFC2-KCTD14	epithelial
17.1916	0.343504	0.480815	0.381018	0.608967	ARHGAP5-AS1	epithelial
129.467	0.343471	0.347173	0.281821	0.510313	NAPG	epithelial
25.6841	0.343391	0.61083	0.435546	0.656118	ARHGEF10L	epithelial
16.8596	0.343309	0.532111	0.411476	0.635254	JMJD4	epithelial
86.2775	0.343165	0.655673	0.439941	0.660475	STOM	epithelial
4.21951	0.343112	0.635754	0.431808	0.65278	TRIM36	epithelial
1.8761	0.343045	0.896312	0.207434	0.426315	FRMD1	epithelial
151.777	0.342585	0.489316	0.395129	0.621403	UBE2G2	epithelial
70.573	0.342548	0.315295	0.246379	0.470852	PRPF18	epithelial
6.98175	0.342533	0.761458	0.40849	0.632641	NACAD	epithelial
99.0691	0.342395	0.264656	0.172916	0.383268	PHAX	epithelial
138.534	0.341663	0.279411	0.193942	0.408789	COX19	epithelial
1.4375	0.341484	0.918151	0.141952	0.343176	MAGEB10	epithelial
55.4512	0.341462	0.419944	0.353732	0.583299	COMMD9	epithelial
64.6034	0.341415	0.364302	0.300986	0.53119	NOP16	epithelial
215.465	0.341157	0.476019	0.393824	0.620448	USP3	epithelial
44.6438	0.341011	0.501325	0.40786	0.632217	FBXO8	epithelial
138.494	0.341009	0.432579	0.361749	0.591835	AKAP17A	epithelial
9.83451	0.340945	0.786915	0.397846	0.62311	GPR135	epithelial
30.9093	0.340813	0.453667	0.370437	0.599965	GPR89A	epithelial
44.2689	0.340789	0.583435	0.434335	0.655091	PKD1	epithelial
17.3279	0.340707	0.634896	0.443516	0.663333	DCAF12L1	epithelial
1.39483	0.340547	0.934365	0.10089	0.279431	GPR20	epithelial
59.6948	0.340415	0.686886	0.441669	0.661799	UPK1B	epithelial
447.859	0.340408	0.691356	0.443054	0.662806	EFNA1	epithelial
59.068	0.340197	0.331585	0.267829	0.495729	ARL6IP6	epithelial
1.75444	0.340038	0.927213	0.129735	0.325419	BIRC6-AS1	epithelial
867.462	0.339519	0.553955	0.434693	0.65548	TRAM1	epithelial
3.43379	0.339491	0.792762	0.396195	0.622084	SLC5A5	epithelial
22.909	0.339376	0.680864	0.442582	0.662433	LRP12	epithelial
80.8319	0.338888	0.615817	0.440108	0.660628	AFMID	epithelial
18.9527	0.338546	0.451605	0.385464	0.612761	GYS1	epithelial
61.5053	0.338389	0.604403	0.442759	0.662574	AP2A1	epithelial
6.05264	0.33834	0.821768	0.370179	0.599917	MEG8	epithelial
180.123	0.338234	0.385999	0.326737	0.55844	VEZT	epithelial
109.984	0.337803	0.322547	0.255867	0.481563	CDK11B	epithelial
64.2803	0.337627	0.493721	0.399774	0.624696	HCCS	epithelial
8.59706	0.337547	0.686174	0.439052	0.65967	SLC51A	epithelial
6.97653	0.337455	0.807589	0.390364	0.617163	C5orf46	epithelial
52.4624	0.337376	0.42317	0.358639	0.58756	DENND3	epithelial
38.1112	0.337298	0.438041	0.370342	0.599965	EXT2	epithelial
808.063	0.336924	0.260038	0.174706	0.385455	DDX3X	epithelial
200.734	0.336903	0.361225	0.30459	0.535022	PUF60	epithelial
3.46089	0.33679	0.870258	0.354967	0.584581	KCNJ15	epithelial
1.42818	0.336697	0.922283	0.131261	0.327476	SNAP25-AS1	epithelial
40.3751	0.336604	0.580443	0.439272	0.659791	ZDHHC18	epithelial
250.209	0.336379	0.585369	0.441917	0.662009	LSR	epithelial
80.416	0.336351	0.740794	0.433147	0.653743	DDHD1	epithelial
3.37061	0.336282	0.767818	0.395408	0.621411	AKR1C2	epithelial
2.06508	0.336106	0.955053	0.0296842	0.126742	LINC01567	epithelial
1.45834	0.336091	0.877239	0.223183	0.444634	LGALS9C	epithelial
17.3366	0.335639	0.888065	0.275689	0.504217	PKD2L2	epithelial
61.4261	0.335573	0.367673	0.308032	0.537938	REPS1	epithelial
36.2933	0.335534	0.452994	0.387114	0.614352	PRMT9	epithelial
80.8667	0.335441	0.387227	0.329336	0.560385	RABEP1	epithelial
1.75485	0.335259	0.825499	0.307911	0.537884	PLA2G4D	epithelial
46.5771	0.335232	0.619492	0.446679	0.665965	CCL28	epithelial
3.52031	0.33517	0.963702	0.00100323	0.0112811	ACSM2B	epithelial
6.86515	0.335004	0.861136	0.331582	0.562346	TBC1D3D	epithelial
79.6172	0.334973	0.47563	0.398535	0.623552	ACOX1	epithelial
52.3576	0.334939	0.44761	0.381121	0.608996	METTL2B	epithelial
32.559	0.334914	0.630255	0.448227	0.667221	LSS	epithelial
31.427	0.334879	0.560638	0.43189	0.65278	MED27	epithelial
1.53927	0.334525	0.913551	0.165857	0.374372	FCN1	epithelial
3.27422	0.334503	0.857257	0.305241	0.535634	PCDHB16	epithelial
3.8338	0.334399	0.827836	0.342009	0.573017	LRRC37A	epithelial
152.209	0.334294	0.289855	0.227171	0.448683	RABGGTB	epithelial
46.2618	0.334007	0.339724	0.2804	0.5087	GLRX2	epithelial
318.21	0.333927	0.351435	0.296603	0.527456	TMEM87A	epithelial
76.4853	0.333921	0.396323	0.343528	0.573696	SCYL1	epithelial
62.7929	0.333874	0.480444	0.400423	0.625264	HMCES	epithelial
93.6416	0.33385	0.371135	0.317272	0.548939	CASC3	epithelial
1.37246	0.333608	0.953089	0.0322829	0.132677	SCN7A	epithelial
1.37246	0.333608	0.953089	0.0322829	0.132677	TMEM239	epithelial
1.37246	0.333608	0.953089	0.0322829	0.132677	CASS4	epithelial
4.03114	0.333505	0.747828	0.393327	0.620147	BNIPL	epithelial
1.58456	0.333118	0.825713	0.284026	0.512865	PLCH2	epithelial
55.0388	0.332995	0.406059	0.352082	0.581923	MAPKAPK5	epithelial
50.9396	0.33278	0.349512	0.292568	0.522509	UROD	epithelial
2.9378	0.332745	0.784808	0.379725	0.608066	PEAR1	epithelial
5.02019	0.332687	0.824746	0.364557	0.594496	SMIM2-AS1	epithelial
2.52949	0.332501	0.829651	0.317538	0.549015	NANOG	epithelial
640.13	0.332491	0.401323	0.348231	0.578224	CIRBP	epithelial
10.5336	0.332466	0.733239	0.436877	0.657382	LINC00630	epithelial
7.90784	0.332421	0.876704	0.29545	0.526113	ARHGAP20	epithelial
247.38	0.332263	0.529754	0.430024	0.651471	SLC20A2	epithelial
1.09083	0.332211	0.914363	0.127697	0.322222	PRLHR	epithelial
17.3004	0.332017	0.490698	0.416173	0.640207	ZNF574	epithelial
6.31377	0.331866	0.637619	0.45451	0.6718	KLHL26	epithelial
75.9951	0.331862	0.363612	0.315113	0.546339	ATF1	epithelial
87.1505	0.33181	0.693608	0.451615	0.669543	WDFY2	epithelial
1.1747	0.331725	0.84858	0.200432	0.416996	LINC00574	epithelial
17.5177	0.331591	0.649926	0.455065	0.67206	MSTO1	epithelial
1.42837	0.331429	0.920577	0.132396	0.329273	C12orf54	epithelial
2512.83	0.330856	0.606793	0.500129	0.709734	EZR	epithelial
50.8809	0.330853	0.676754	0.45307	0.67058	PAQR7	epithelial
224.195	0.330417	0.721169	0.446977	0.666052	CLDN1	epithelial
2.78566	0.330371	0.954993	0.0174452	0.0876476	C4A	epithelial
62.0439	0.330337	0.562228	0.44377	0.663461	CLASRP	epithelial
2.52038	0.330232	0.818175	0.347283	0.577218	UCN	epithelial
345.512	0.329981	0.33015	0.276988	0.505106	EIF3G	epithelial
169.167	0.329971	0.37878	0.33111	0.562055	GNL1	epithelial
23.5151	0.329603	0.574676	0.444611	0.663991	ARHGEF17	epithelial
3.48505	0.329457	0.818156	0.35886	0.587786	TMEM108	epithelial
388.187	0.329359	0.509233	0.426669	0.648535	GNB2	epithelial
16.8075	0.329325	0.726235	0.444344	0.663896	ZNF558	epithelial
587.984	0.329238	0.41767	0.3668	0.596711	UBE2D2	epithelial
28.9142	0.329201	0.567695	0.445668	0.664894	MTMR9	epithelial
89.3198	0.329099	0.458628	0.39447	0.620904	ORAI2	epithelial
13.0187	0.329049	0.527891	0.442039	0.662056	MED18	epithelial
33.8658	0.328935	0.63046	0.456687	0.67364	PDE8A	epithelial
460.076	0.328929	0.449084	0.401318	0.62618	KRT10	epithelial
20.1712	0.328572	0.758795	0.431748	0.652774	SULT1C2	epithelial
112.045	0.328473	0.686932	0.456725	0.67364	CELSR1	epithelial
1.63397	0.328043	0.850008	0.269529	0.497898	TEX12	epithelial
1.4984	0.327846	0.826531	0.303538	0.534287	PSTPIP1	epithelial
2.61714	0.327582	0.764047	0.412908	0.636911	MAPK11	epithelial
2.01321	0.327477	0.818029	0.270368	0.498674	GZMK	epithelial
2.43964	0.327457	0.844959	0.308371	0.538103	LINC00235	epithelial
24.1692	0.327351	0.55042	0.441056	0.661477	ZNF841	epithelial
7.47978	0.327276	0.848083	0.34837	0.578224	GDF7	epithelial
9.25408	0.327204	0.788389	0.412458	0.636424	LRRC4C	epithelial
19.5289	0.326909	0.595176	0.45503	0.67206	TMEM106A	epithelial
8.18005	0.326703	0.851947	0.344622	0.574545	PIF1	epithelial
218.85	0.326547	0.550442	0.445034	0.664088	ST14	epithelial
393.218	0.326514	0.415221	0.369145	0.598895	ARHGDIA	epithelial
55.2601	0.326412	0.579328	0.451184	0.669543	CRY2	epithelial
64.433	0.32636	0.624267	0.460058	0.676674	RHOD	epithelial
97.4288	0.326153	0.436936	0.38745	0.614612	TBK1	epithelial
46.301	0.326119	0.339909	0.295191	0.525946	CINP	epithelial
22.1339	0.326077	0.584893	0.451207	0.669543	GTDC1	epithelial
36.2092	0.326031	0.699125	0.459599	0.676363	SIK1	epithelial
3.89608	0.325726	0.715615	0.422361	0.645319	ZNF235	epithelial
25.0542	0.325694	0.687796	0.460163	0.676701	KDF1	epithelial
1.28467	0.32557	0.881611	0.177359	0.389132	CHST5	epithelial
49.5434	0.32554	0.385207	0.345271	0.575223	NKIRAS2	epithelial
74.2868	0.325385	0.683545	0.461018	0.677519	FADS3	epithelial
353.257	0.325293	0.529072	0.43957	0.660029	NKTR	epithelial
1.44927	0.325248	0.813486	0.361303	0.591242	LINC00628	epithelial
1.26662	0.324717	0.89508	0.187673	0.401457	VIPR1-AS1	epithelial
26.3672	0.324339	0.557702	0.447728	0.666916	KRI1	epithelial
440.594	0.324296	0.740091	0.451422	0.669543	PLCG2	epithelial
37.1988	0.324279	0.755305	0.440829	0.661328	SMCR5	epithelial
55.0572	0.324129	0.435857	0.392563	0.619329	TTF1	epithelial
9.51604	0.324058	0.735088	0.445849	0.665095	CEBPB-AS1	epithelial
491.107	0.323916	0.555544	0.451477	0.669543	CHMP2A	epithelial
24.8334	0.323729	0.576625	0.454264	0.671576	TNFRSF11A	epithelial
2.21398	0.323681	0.899954	0.204602	0.42282	PTOV1-AS2	epithelial
2.75992	0.323422	0.947665	0.0358405	0.141991	JAKMIP2	epithelial
2.07772	0.323333	0.805595	0.326987	0.558665	ACVR2B-AS1	epithelial
55.0355	0.323307	0.448608	0.397858	0.62311	CCAR2	epithelial
540.781	0.323171	0.444604	0.41013	0.634073	CLTA	epithelial
35.2604	0.32314	0.565964	0.453986	0.671446	MANBA	epithelial
35.1387	0.323134	0.528901	0.441356	0.661521	SPRYD3	epithelial
19.7327	0.323094	0.426199	0.377265	0.606042	AP5B1	epithelial
7.15374	0.32309	0.832643	0.370454	0.599965	RAC2	epithelial
110.266	0.323041	0.441014	0.397631	0.62296	HBS1L	epithelial
3.92287	0.323016	0.751875	0.435658	0.656168	ZNF530	epithelial
27.5285	0.322801	0.588168	0.458365	0.675037	UNKL	epithelial
29.0982	0.322789	0.52421	0.442421	0.662287	PHLDB3	epithelial
128.816	0.322717	0.450955	0.400568	0.625423	STAG1	epithelial
112.67	0.322627	0.318562	0.273897	0.502151	CHMP1A	epithelial
217.779	0.322554	0.388259	0.351807	0.581672	FAM204A	epithelial
27.8693	0.322205	0.521124	0.445029	0.664088	GORAB	epithelial
2.2122	0.322203	0.899938	0.20509	0.423302	DENND5B-AS1	epithelial
215.306	0.322167	0.334363	0.295376	0.526113	MAP7D1	epithelial
379.986	0.322142	0.354898	0.318797	0.550103	STAT3	epithelial
222.114	0.321923	0.57733	0.467043	0.682427	DNM1L	epithelial
9.35313	0.321598	0.856737	0.338304	0.569499	ENPEP	epithelial
1.88891	0.321354	0.861015	0.278136	0.506484	GPD1	epithelial
1.99268	0.320938	0.944677	0.0446462	0.16507	NBAT1	epithelial
74.7771	0.320893	0.682936	0.467086	0.682427	CDK17	epithelial
1.61798	0.320768	0.794031	0.326724	0.55844	LINC00243	epithelial
1.69555	0.320694	0.821485	0.310782	0.541076	C21orf62-AS1	epithelial
2.13652	0.320692	0.796846	0.356939	0.586015	OOEP	epithelial
79.8031	0.32065	0.436479	0.393476	0.620287	PSMC2	epithelial
2.06294	0.320498	0.820293	0.322433	0.554087	PCDHB5	epithelial
110.343	0.320312	0.403294	0.367802	0.597656	UHMK1	epithelial
3.73757	0.320109	0.907866	0.210932	0.429982	ANO3	epithelial
84.4482	0.319932	0.41244	0.378848	0.607278	FEM1C	epithelial
58.4676	0.319821	0.584027	0.461148	0.677519	DCAF16	epithelial
49.7819	0.319685	0.549285	0.456283	0.673509	EFTUD2	epithelial
270.11	0.319674	0.493697	0.431126	0.652182	HERC4	epithelial
6.69779	0.319649	0.774431	0.427789	0.649487	FKBP6	epithelial
15.7425	0.319562	0.634636	0.476122	0.69037	PKIB	epithelial
163.62	0.319468	0.476783	0.423917	0.646811	IDS	epithelial
132.891	0.319031	0.626715	0.471911	0.686649	PURA	epithelial
1.4653	0.319007	0.820238	0.270923	0.499178	HOXA4	epithelial
67.4749	0.318974	0.369919	0.33909	0.570071	FPGS	epithelial
37.5876	0.31879	0.436046	0.390331	0.617163	UMPS	epithelial
37.9786	0.318786	0.436833	0.402738	0.62736	HAUS2	epithelial
158.484	0.318672	0.517262	0.44494	0.664088	KMT2E-AS1	epithelial
2.53032	0.318542	0.752228	0.413172	0.63718	SEMA6D	epithelial
46.1792	0.318451	0.31744	0.278542	0.506769	NAT9	epithelial
28.2838	0.318139	0.670852	0.470222	0.685175	PHLDB1	epithelial
217.88	0.318086	0.488677	0.441809	0.661921	FNDC3A	epithelial
208.511	0.31807	0.35808	0.329556	0.560564	IST1	epithelial
145.854	0.31785	0.362203	0.333361	0.564459	BICD1	epithelial
1.37996	0.317627	0.940553	0.0504872	0.179073	APOC2	epithelial
19.1263	0.317503	0.569166	0.469887	0.684828	FAM83G	epithelial
1.58458	0.317249	0.907397	0.163217	0.37108	ADAMTS14	epithelial
16.507	0.317004	0.639876	0.469752	0.684772	ZNF746	epithelial
31.8647	0.316897	0.817159	0.401587	0.626258	THY1	epithelial
33.2378	0.316874	0.497255	0.438321	0.658921	KLC2	epithelial
5.36559	0.316481	0.831667	0.373776	0.602983	EFS	epithelial
43.2388	0.316365	0.695365	0.469743	0.684772	SMPDL3B	epithelial
126.183	0.316336	0.406514	0.375962	0.60518	MRPS35	epithelial
13.4196	0.316226	0.670169	0.462157	0.678579	ZNF181	epithelial
5488.08	0.315874	0.484815	0.512519	0.718976	RPLP2	epithelial
153.707	0.315867	0.519724	0.452232	0.669898	SUMO3	epithelial
30.3856	0.315751	0.437519	0.396264	0.622084	GNL3L	epithelial
142.142	0.315669	0.3439	0.314958	0.546323	SMIM15	epithelial
486.344	0.315549	0.47873	0.429602	0.651195	YWHAH	epithelial
2.97471	0.31522	0.896492	0.223325	0.444675	RADIL	epithelial
68.8062	0.31512	0.584497	0.468696	0.683778	TCOF1	epithelial
159.121	0.314805	0.395041	0.366506	0.596524	IDH2	epithelial
1.37051	0.314602	0.838134	0.235787	0.459559	TUBB8	epithelial
49.7265	0.314484	0.594036	0.47277	0.687265	USP32	epithelial
1.18195	0.314328	0.941835	0.0195629	0.0945239	PTPN5	epithelial
378.513	0.314301	0.394976	0.370762	0.600352	BAG1	epithelial
25.6678	0.314187	0.784794	0.431706	0.652774	SSTR2	epithelial
62.1093	0.314032	0.49105	0.436732	0.657382	STK38L	epithelial
65.2076	0.314001	0.442363	0.411081	0.634782	ESRRA	epithelial
1.46	0.313965	0.89646	0.189942	0.403937	LINC01484	epithelial
2.24523	0.313853	0.872433	0.257556	0.483654	ZNF625-ZNF20	epithelial
16.7251	0.313797	0.608541	0.485508	0.697636	INHBB	epithelial
43.8171	0.313656	0.404313	0.380519	0.608444	POLR2D	epithelial
2.5809	0.313415	0.78157	0.388128	0.61493	ZIK1	epithelial
128.772	0.313174	0.437766	0.40541	0.630416	YAF2	epithelial
89.474	0.313068	0.58339	0.472535	0.687099	CWF19L2	epithelial
120.452	0.312894	0.385248	0.371406	0.600722	SFSWAP	epithelial
4.87552	0.312774	0.824864	0.378448	0.607014	LINC00449	epithelial
20.4317	0.312697	0.590138	0.479213	0.692309	POLR3C	epithelial
50.5558	0.312591	0.458399	0.42158	0.644612	BTN3A2	epithelial
14.9325	0.312527	0.578275	0.468803	0.683778	ALKBH1	epithelial
2.15809	0.312495	0.943388	0.0263931	0.116972	MIR4300HG	epithelial
1.8561	0.31226	0.857461	0.292552	0.522509	SH3TC2	epithelial
24.054	0.312185	0.578457	0.473289	0.687563	GNE	epithelial
2.97581	0.312106	0.943149	0.0306801	0.129078	SNAP91	epithelial
8.45792	0.31203	0.541221	0.468779	0.683778	USP30	epithelial
9.88592	0.311815	0.562317	0.459102	0.676034	C14orf28	epithelial
2.08312	0.3112	0.936247	0.0590126	0.197389	A1CF	epithelial
768.723	0.311196	0.510384	0.459732	0.676489	PSMA7	epithelial
37.3441	0.311039	0.456937	0.420202	0.643811	DNAJC30	epithelial
38.6664	0.310634	0.598644	0.477023	0.691401	IPO9	epithelial
18.6444	0.310534	0.798683	0.422989	0.646	KLHL6	epithelial
2.22887	0.310425	0.82559	0.364476	0.594496	CD177	epithelial
57.5437	0.310412	0.391768	0.37828	0.606922	CDCA4	epithelial
11.4434	0.310397	0.83414	0.383331	0.610739	ADRA2C	epithelial
156.102	0.31037	0.591819	0.478033	0.691657	AGTRAP	epithelial
29.0711	0.310257	0.476532	0.433198	0.653743	PRAF2	epithelial
8.33965	0.30966	0.56611	0.481046	0.693807	TIGD6	epithelial
168.979	0.309614	0.36104	0.343253	0.573678	NANS	epithelial
2.89913	0.309496	0.787305	0.384229	0.611414	MKX	epithelial
29.0405	0.309429	0.480054	0.435139	0.655804	IBA57	epithelial
43.4197	0.30934	0.378191	0.365272	0.595055	CRKL	epithelial
131.869	0.309096	0.517143	0.464764	0.680476	ECE1	epithelial
4.15697	0.309068	0.725097	0.456353	0.673541	MOXD1	epithelial
11.1923	0.308988	0.596582	0.472454	0.687099	HARBI1	epithelial
1107.37	0.308927	0.320717	0.299896	0.53013	ACTN4	epithelial
7.67346	0.308633	0.672913	0.479236	0.692309	CYB561D1	epithelial
6.91166	0.308616	0.844488	0.367766	0.597656	LOH12CR2	epithelial
83.0096	0.308534	0.332823	0.312137	0.542902	VTA1	epithelial
3.08827	0.308228	0.835292	0.381796	0.609577	TPRG1	epithelial
33.5955	0.308172	0.362752	0.345686	0.575441	RHOT1	epithelial
247.193	0.308123	0.432457	0.426604	0.64852	FKBP8	epithelial
3.31598	0.308078	0.843914	0.342995	0.573678	ADCY2	epithelial
79.2104	0.308054	0.532675	0.463683	0.6797	ATXN3	epithelial
7474.33	0.307824	0.365265	0.462013	0.678438	RPS27	epithelial
543.107	0.307818	0.639908	0.489544	0.70095	ISG20	epithelial
990.369	0.307756	0.70893	0.481975	0.694593	SFN	epithelial
270.791	0.307571	0.356705	0.355564	0.585057	RNF114	epithelial
24.9884	0.307552	0.535807	0.467658	0.682982	SRGAP2C	epithelial
118.524	0.307085	0.507771	0.45641	0.673556	SRSF8	epithelial
105.33	0.306684	0.423057	0.415887	0.639951	FGD4	epithelial
121.426	0.306483	0.424334	0.413541	0.63758	RASAL2	epithelial
7.24105	0.306398	0.724441	0.468224	0.683335	STEAP2	epithelial
101.067	0.305683	0.380429	0.368032	0.597735	NUDT3	epithelial
234.115	0.305526	0.351029	0.343178	0.573678	RNF213	epithelial
17.3404	0.305524	0.697772	0.479779	0.692558	RIMS2	epithelial
12.9221	0.305021	0.50652	0.453055	0.67058	C11orf98	epithelial
23.2134	0.305	0.499678	0.451204	0.669543	XPO5	epithelial
125.233	0.304987	0.322087	0.312854	0.543617	TNFRSF1A	epithelial
335.483	0.304954	0.209273	0.133097	0.330496	THRAP3	epithelial
1.24257	0.30445	0.904179	0.153053	0.357998	LIN28A	epithelial
210.918	0.304342	0.57191	0.484547	0.696784	KIF1B	epithelial
15.8273	0.304316	0.533638	0.469806	0.68478	MOCS3	epithelial
7.30612	0.304121	0.874721	0.310094	0.539944	NPTX1	epithelial
18.4155	0.30408	0.606867	0.486933	0.698766	EEF2KMT	epithelial
26.8884	0.304047	0.505027	0.456775	0.67364	SCRN1	epithelial
32.6626	0.303772	0.4164	0.401906	0.626565	ZNF263	epithelial
1.38319	0.303772	0.932356	0.0585174	0.196373	LGI1	epithelial
81.2209	0.303703	0.582564	0.486051	0.698204	TRPC4AP	epithelial
1.6541	0.303507	0.839363	0.299968	0.53013	WNT6	epithelial
1.2324	0.303216	0.909979	0.133139	0.330514	CLEC12A	epithelial
1198.72	0.302968	0.191754	0.104985	0.285849	UBE2D3	epithelial
70.2906	0.30263	0.411111	0.401978	0.626565	THAP2	epithelial
55.5002	0.302589	0.459289	0.438761	0.659352	CASP7	epithelial
24.4593	0.302317	0.391985	0.380307	0.60838	ZNF414	epithelial
20.7337	0.302249	0.535074	0.471125	0.685894	PACSIN3	epithelial
22.8796	0.302035	0.596962	0.489331	0.700716	CA5B	epithelial
2.21247	0.301974	0.819029	0.342669	0.573446	SAP30L-AS1	epithelial
107.879	0.301531	0.444592	0.435324	0.655875	MTCH2	epithelial
26.8798	0.301272	0.636602	0.493531	0.704046	ARHGEF40	epithelial
95.4375	0.301251	0.449219	0.442385	0.662287	TMEM11	epithelial
26.622	0.301114	0.503751	0.463989	0.679793	TAPBPL	epithelial
1.24643	0.301107	0.900857	0.162218	0.369774	C1QTNF2	epithelial
6.11991	0.301084	0.85821	0.350016	0.580133	WFDC1	epithelial
10.8102	0.300935	0.633464	0.495889	0.705904	FCHSD1	epithelial
3.26725	0.300849	0.881341	0.275845	0.504253	MMRN1	epithelial
1.46991	0.300836	0.888215	0.211106	0.430143	LINC01031	epithelial
97.6454	0.300759	0.448363	0.430482	0.65186	TAP1	epithelial
129.599	0.300653	0.494804	0.46022	0.676716	BRIX1	epithelial
60.5748	0.300281	0.349494	0.342602	0.573401	MPPE1	epithelial
134.613	0.30023	0.485311	0.463778	0.679764	MED28	epithelial
73.2249	0.300006	0.504318	0.461032	0.677519	DNAJC5	epithelial
128.519	0.299882	0.372387	0.372375	0.60159	MPHOSPH10	epithelial
72.054	0.29978	0.468976	0.444586	0.663991	TXNDC11	epithelial
25.4347	0.299561	0.59363	0.489074	0.700489	RABEPK	epithelial
73.9427	0.299506	0.617035	0.494133	0.704678	DGKE	epithelial
274.071	0.299354	0.208256	0.138251	0.337563	TXNL1	epithelial
22.1638	0.299202	0.471876	0.446761	0.665965	ZNF134	epithelial
184.211	0.298943	0.326286	0.319507	0.550808	ELF2	epithelial
42.2001	0.298728	0.672929	0.494228	0.704716	SSH3	epithelial
1.47296	0.298681	0.885953	0.216908	0.436518	CHODL	epithelial
33.6444	0.298439	0.427218	0.418593	0.642259	CHUK	epithelial
1.65705	0.298357	0.819756	0.313651	0.544542	SLC16A8	epithelial
178.995	0.298258	0.387757	0.386986	0.614218	NSFL1C	epithelial
237.556	0.298169	0.329563	0.331524	0.562346	PPP1CA	epithelial
108.994	0.298026	0.407893	0.409672	0.633641	UAP1	epithelial
40.0831	0.29792	0.45344	0.441117	0.661477	INPP5K	epithelial
25.2515	0.297772	0.396545	0.39783	0.62311	OTUD3	epithelial
44.5401	0.297578	0.466712	0.447231	0.666315	ENTPD6	epithelial
1.39273	0.297552	0.924977	0.085795	0.252074	PCDHGA3	epithelial
147.944	0.297355	0.342515	0.344891	0.574823	FNTA	epithelial
26.7742	0.297345	0.641278	0.498854	0.708987	CAMTA2	epithelial
2.07867	0.297323	0.930687	0.0577092	0.194895	ATP1A4	epithelial
1.47648	0.297211	0.918905	0.0780577	0.236995	CDH18	epithelial
2.08033	0.297156	0.852177	0.304208	0.535022	RAB26	epithelial
45.6266	0.297044	0.697662	0.494083	0.704676	NTHL1	epithelial
16.167	0.296837	0.696535	0.495149	0.705385	HIVEP3	epithelial
84.257	0.296746	0.373275	0.379366	0.607834	ZNF22	epithelial
59.3341	0.296719	0.696738	0.495375	0.705385	BCAT1	epithelial
948.797	0.29666	0.66069	0.517223	0.722162	EIF5A	epithelial
2.35211	0.296488	0.861371	0.302864	0.533376	SYCP2	epithelial
125.504	0.296306	0.520915	0.478364	0.691994	GOLGA8A	epithelial
35.5263	0.296304	0.393191	0.402007	0.626565	DDX19B	epithelial
26.1526	0.296301	0.587373	0.490557	0.701725	DHX37	epithelial
132.928	0.295951	0.386818	0.398222	0.623336	NDUFS3	epithelial
112.634	0.295776	0.536096	0.485588	0.697679	UBXN6	epithelial
148.264	0.295687	0.41629	0.427375	0.649208	NUDT21	epithelial
66.9492	0.295598	0.596039	0.500062	0.709734	RNF216	epithelial
92.8411	0.295546	0.417446	0.416508	0.640445	UBE2J2	epithelial
2.58905	0.295545	0.717207	0.454961	0.67206	ZGPAT	epithelial
446.398	0.295507	0.312063	0.308627	0.538314	ZFAND6	epithelial
1.23786	0.295341	0.904764	0.14548	0.347392	MEOX1	epithelial
23.2747	0.295197	0.674203	0.499369	0.709362	PIM2	epithelial
11.5425	0.294939	0.793405	0.444688	0.663991	APLP1	epithelial
5.62593	0.294821	0.732534	0.475332	0.689572	PAXBP1-AS1	epithelial
17.6376	0.2943	0.519385	0.481352	0.693993	LACC1	epithelial
9.70475	0.294271	0.488639	0.459233	0.676034	NBPF20	epithelial
13.0169	0.294011	0.612488	0.507338	0.715812	NOG	epithelial
71.219	0.293956	0.497687	0.468462	0.683593	DDX49	epithelial
6.01737	0.293851	0.704393	0.486707	0.698722	LDLRAD3	epithelial
2.28722	0.293614	0.852895	0.317746	0.549015	TSPAN18	epithelial
58.3423	0.293549	0.400536	0.410401	0.634304	NEK7	epithelial
8.91078	0.293489	0.716498	0.500874	0.710435	DGCR6	epithelial
49.9724	0.29322	0.583454	0.501808	0.711475	SLC9A1	epithelial
537.271	0.29315	0.373215	0.392069	0.618921	CFLAR	epithelial
14.0109	0.292926	0.538692	0.48495	0.696974	ZNF142	epithelial
2.98726	0.292915	0.888148	0.334402	0.565344	ADARB2	epithelial
10.898	0.292655	0.580798	0.506077	0.714744	IL17RB	epithelial
368.119	0.292607	0.473586	0.463954	0.679793	STK17A	epithelial
41.3508	0.292174	0.467435	0.46035	0.676836	DIP2B	epithelial
1.36554	0.292108	0.921002	0.0955257	0.270202	TCP11	epithelial
3.88838	0.291764	0.938472	0.00142167	0.0146089	SIRPG-AS1	epithelial
3.88838	0.291764	0.938472	0.00142167	0.0146089	KIR2DL1	epithelial
4845.9	0.291609	0.792394	0.457126	0.674052	CRYAB	epithelial
125.795	0.291515	0.370554	0.384613	0.611956	CTDSP2	epithelial
13.6964	0.29145	0.804878	0.437897	0.658563	PIP5KL1	epithelial
55.3541	0.291448	0.501981	0.478852	0.692195	RUNDC1	epithelial
1.47499	0.291129	0.883299	0.227214	0.448704	SCN2B	epithelial
13011.6	0.290306	0.482861	0.562343	0.75507	TPT1	epithelial
2.53859	0.289976	0.928366	0.059245	0.197774	CBLN2	epithelial
9.45295	0.289893	0.521869	0.491896	0.70297	ZNF436	epithelial
30.4241	0.289832	0.679716	0.506199	0.714844	MIPOL1	epithelial
171.983	0.28979	0.298879	0.298533	0.529164	SRPRA	epithelial
53.5424	0.289636	0.404886	0.421252	0.644249	OTUD1	epithelial
7.67837	0.289589	0.840261	0.392173	0.618921	PAPPA	epithelial
26.0761	0.289364	0.600195	0.505039	0.714273	MTRR	epithelial
49.8915	0.289329	0.681329	0.509688	0.717194	TTC9	epithelial
1.44041	0.289066	0.93587	0.00866051	0.0536588	TRAT1	epithelial
35.0428	0.288911	0.47027	0.457763	0.6745	AMMECR1	epithelial
1.50353	0.288867	0.924648	0.0677631	0.215322	CAMP	epithelial
60.1539	0.288486	0.695146	0.510162	0.717655	PSMB10	epithelial
4.80155	0.288397	0.715016	0.482136	0.694646	CDKN2B-AS1	epithelial
57.1374	0.288234	0.618738	0.513014	0.719211	ZNF280D	epithelial
128.643	0.288219	0.462443	0.460617	0.677089	ZNF791	epithelial
1684.56	0.288064	0.453159	0.470349	0.685231	RPL36AL	epithelial
353.826	0.287566	0.353435	0.372445	0.601635	DNAJC3	epithelial
17.6082	0.287492	0.638556	0.510839	0.718039	IQSEC1	epithelial
3.49164	0.287476	0.687869	0.484719	0.696784	DNAJC28	epithelial
31.263	0.287345	0.493118	0.480153	0.692906	MAP3K9	epithelial
156.89	0.287278	0.47405	0.474998	0.689515	TDG	epithelial
88.1912	0.286825	0.363623	0.385433	0.612761	RRAGC	epithelial
54.1328	0.286701	0.410408	0.43484	0.655633	GTF3C5	epithelial
161.983	0.28653	0.348561	0.366752	0.596711	ISCU	epithelial
47.131	0.286507	0.492916	0.479357	0.692348	SLF2	epithelial
13.0874	0.286299	0.750648	0.488067	0.699547	FAM83D	epithelial
1.47722	0.286186	0.881334	0.234239	0.457674	DDX25	epithelial
19.8323	0.286156	0.58697	0.513947	0.719983	LONRF3	epithelial
17.1527	0.286057	0.589519	0.508043	0.716236	PANK4	epithelial
3.71421	0.286041	0.891628	0.245931	0.470387	NCBP2-AS1	epithelial
236.917	0.286026	0.427467	0.451897	0.669682	METTL9	epithelial
71.3115	0.285888	0.559998	0.508705	0.716556	GMPPB	epithelial
46.2302	0.285865	0.430764	0.449392	0.668412	DVL1	epithelial
2.51369	0.285571	0.827288	0.388735	0.615547	MASP1	epithelial
52.3835	0.285536	0.605344	0.514175	0.72016	PRKCH	epithelial
29.3617	0.285506	0.463029	0.46484	0.680476	PPP1R21	epithelial
45.8377	0.285344	0.661301	0.51586	0.72138	TTC28	epithelial
46.218	0.285135	0.56102	0.509407	0.71702	TFCP2L1	epithelial
19.4119	0.285032	0.725551	0.501411	0.711086	CCDC88A	epithelial
213.259	0.284783	0.741516	0.491077	0.702082	TSPAN15	epithelial
16.6925	0.28468	0.552082	0.504153	0.713517	TAF1A	epithelial
337.674	0.28467	0.479203	0.476629	0.690963	NOP58	epithelial
1.6679	0.284348	0.829851	0.330268	0.561297	MPZ	epithelial
10.3375	0.283933	0.865863	0.344324	0.574183	LINC00311	epithelial
23.9257	0.283926	0.583989	0.512009	0.718403	CSTF2T	epithelial
53.6896	0.283847	0.521565	0.493541	0.704046	TRUB2	epithelial
67.2036	0.283703	0.644083	0.519971	0.72463	XPC	epithelial
2.20901	0.283521	0.890756	0.225889	0.447335	LINC00460	epithelial
277.977	0.283509	0.391612	0.416572	0.640474	ELL2	epithelial
2.48611	0.283489	0.933852	0.00307552	0.0258865	IGHM	epithelial
210.929	0.283479	0.389663	0.417676	0.641546	UBQLN1	epithelial
149.33	0.283479	0.354816	0.379039	0.607447	ZNF106	epithelial
283.586	0.283427	0.379437	0.424345	0.646919	MDH2	epithelial
291.789	0.283324	0.452696	0.462908	0.6791	BCAS2	epithelial
144.357	0.283232	0.513436	0.502972	0.712735	ADD1	epithelial
49.4969	0.283196	0.544731	0.508231	0.716337	SLC35C2	epithelial
76.6139	0.283176	0.306191	0.326301	0.557896	LINC00511	epithelial
1.49529	0.28288	0.881123	0.245453	0.470109	PRTN3	epithelial
94.2706	0.282634	0.331772	0.353192	0.583073	POP7	epithelial
20.3372	0.282629	0.677892	0.517584	0.722485	DCAF4	epithelial
8.00659	0.282442	0.581534	0.525048	0.728727	PLCD1	epithelial
16.1236	0.282407	0.533005	0.505374	0.714462	CLK2	epithelial
211.669	0.282242	0.502071	0.493443	0.704046	MYO1C	epithelial
177.936	0.282206	0.368749	0.396728	0.622249	C1D	epithelial
38.1426	0.282117	0.528075	0.498687	0.708976	DEDD	epithelial
8.04456	0.281965	0.532257	0.510771	0.718014	TMEM191C	epithelial
13.779	0.281905	0.581909	0.51376	0.719859	TRIM65	epithelial
50.5766	0.281868	0.524696	0.503526	0.712907	FEM1A	epithelial
119.381	0.281667	0.489911	0.485822	0.697945	PRPF38A	epithelial
14.1589	0.281303	0.586339	0.517836	0.722578	FNTB	epithelial
35.0685	0.281195	0.626381	0.522238	0.726289	MYL9	epithelial
10.7311	0.28105	0.73068	0.503865	0.713252	CCDC152	epithelial
5.69762	0.280634	0.742904	0.49316	0.703998	KCTD21-AS1	epithelial
26.437	0.280496	0.41179	0.431071	0.652182	APAF1	epithelial
71.9741	0.280434	0.386847	0.414391	0.638465	SDHAF2	epithelial
211.919	0.280431	0.388327	0.422333	0.645319	TMEM208	epithelial
4.07086	0.280414	0.675704	0.509297	0.716936	NCF2	epithelial
29.4453	0.280332	0.507748	0.492006	0.703056	RNF185	epithelial
49.786	0.280231	0.393624	0.419676	0.643433	PRPSAP2	epithelial
53.703	0.280217	0.364916	0.404211	0.629025	CDC37L1	epithelial
3.51603	0.28013	0.790935	0.432947	0.653743	FALEC	epithelial
101.415	0.280108	0.429032	0.456758	0.67364	CCDC107	epithelial
1.27418	0.27999	0.820837	0.297177	0.527814	ASAH2	epithelial
36.6843	0.279937	0.6144	0.523538	0.727458	PKD2	epithelial
7.51084	0.279874	0.82209	0.427432	0.649208	ABCA9	epithelial
44.5517	0.27981	0.52346	0.504995	0.714273	NSUN2	epithelial
73.8104	0.279263	0.334323	0.363092	0.593158	PCGF3	epithelial
2.53959	0.279221	0.916217	0.113834	0.300264	IAPP	epithelial
4.02406	0.279108	0.832842	0.392374	0.619127	GHRLOS	epithelial
60.2985	0.278866	0.371486	0.406159	0.631027	CXorf38	epithelial
13.814	0.278769	0.515191	0.490028	0.70143	CYP2R1	epithelial
316.261	0.27854	0.429307	0.455754	0.672868	MAPK6	epithelial
1.48814	0.278336	0.874668	0.252214	0.477477	GPR156	epithelial
863.465	0.278299	0.218602	0.18831	0.401972	KTN1	epithelial
515.112	0.278215	0.497203	0.507786	0.715987	ZNF207	epithelial
3.93954	0.278018	0.798286	0.430057	0.651471	ECM2	epithelial
29.3619	0.277776	0.463745	0.478825	0.692195	WWP2	epithelial
30.5278	0.277625	0.540666	0.510112	0.717655	EML1	epithelial
1.29713	0.277618	0.855576	0.244438	0.469354	MEI1	epithelial
4617.56	0.277586	0.527624	0.51173	0.718403	RPL23A	epithelial
3.24282	0.27758	0.812015	0.412604	0.636529	VSIG1	epithelial
2.25903	0.277117	0.791033	0.40884	0.632791	ZNF79	epithelial
518.09	0.276997	0.525385	0.510303	0.717701	SRI	epithelial
46.6065	0.276865	0.556748	0.520252	0.724737	HELZ2	epithelial
17.2417	0.276749	0.476177	0.47857	0.692081	GID4	epithelial
1.47574	0.276644	0.881511	0.236982	0.461002	MLIP	epithelial
110.646	0.276558	0.695789	0.526039	0.729505	CST1	epithelial
73.2058	0.276556	0.39565	0.427488	0.649208	CUL2	epithelial
328.289	0.276551	0.270812	0.286614	0.515506	RCN1	epithelial
27.1094	0.276474	0.719926	0.515438	0.721003	CDKL5	epithelial
130.172	0.276443	0.278639	0.296211	0.526958	SDF2	epithelial
32.3829	0.276333	0.548153	0.512861	0.719171	CAPRIN2	epithelial
56.4996	0.276156	0.532463	0.512614	0.719037	MTHFS	epithelial
7.80041	0.275523	0.757428	0.49484	0.705119	ZNF519	epithelial
2.18565	0.275427	0.878687	0.274713	0.503156	LINC01118	epithelial
22.5737	0.275394	0.676698	0.527485	0.730653	HSPA12A	epithelial
14.5462	0.27527	0.744109	0.504612	0.713953	PHF19	epithelial
2.52869	0.275213	0.929588	0.0035776	0.0289451	KLRC3	epithelial
87.5174	0.275164	0.379909	0.418433	0.642208	TSN	epithelial
3.57771	0.27514	0.772079	0.452547	0.670295	PTK6	epithelial
1.39496	0.275051	0.914788	0.100579	0.278957	HSPA12B	epithelial
214.071	0.274982	0.352041	0.394691	0.621029	CTTNBP2NL	epithelial
1.5326	0.274709	0.912708	0.114091	0.30055	SYNE1-AS1	epithelial
5.12025	0.274689	0.666299	0.517668	0.722485	GDPD5	epithelial
4.18638	0.274607	0.821668	0.433068	0.653743	LINC00964	epithelial
1.63547	0.274236	0.877103	0.246694	0.470935	INHBA-AS1	epithelial
55.8745	0.274187	0.5101	0.505544	0.714486	PSD4	epithelial
6.50537	0.27399	0.754372	0.498272	0.708728	CHRD	epithelial
57.9361	0.273915	0.283187	0.307797	0.537859	DDX56	epithelial
54.9106	0.273729	0.564821	0.526548	0.729997	EHBP1	epithelial
160.387	0.273706	0.373539	0.416725	0.640571	SZRD1	epithelial
553.134	0.273611	0.57583	0.530481	0.733187	CD47	epithelial
1.29695	0.273568	0.855653	0.25088	0.475792	SLC16A14	epithelial
1.40632	0.273501	0.909647	0.129387	0.324863	HS3ST5	epithelial
16.3069	0.273188	0.928961	0.00069868	0.00858237	FAM180A	epithelial
13.0433	0.272961	0.570866	0.531473	0.734195	APBB3	epithelial
9.90943	0.27275	0.844522	0.399376	0.624385	ADAMTS3	epithelial
109.674	0.272539	0.441878	0.480166	0.692906	TOMM40	epithelial
25.3259	0.272196	0.496255	0.498835	0.708987	VAC14	epithelial
124.422	0.272002	0.518563	0.514678	0.720509	SEMA3C	epithelial
1.91719	0.271903	0.846353	0.328404	0.559527	RAD9B	epithelial
61.0475	0.271844	0.388545	0.435885	0.656442	SLC35A2	epithelial
15.4973	0.271754	0.751536	0.506399	0.714992	FBLN2	epithelial
22.2649	0.271633	0.535059	0.516135	0.721431	APOBEC3G	epithelial
147.049	0.271628	0.591882	0.536787	0.737062	FNIP2	epithelial
1.19535	0.271371	0.91528	0.081048	0.243007	NLRP8	epithelial
29.0329	0.271357	0.410205	0.451381	0.669543	ABCB7	epithelial
1.41077	0.27123	0.907146	0.139526	0.339335	FFAR4	epithelial
14.3474	0.27122	0.793858	0.478804	0.692195	B3GNT3	epithelial
1655.96	0.271201	0.674959	0.541257	0.740422	KRT8	epithelial
77.9721	0.27116	0.613001	0.536211	0.736628	PSMB9	epithelial
272.71	0.27113	0.289164	0.322358	0.554025	HBP1	epithelial
712.135	0.271018	0.22569	0.214343	0.433667	EIF5	epithelial
1.1118	0.270804	0.85641	0.225757	0.447332	PCDHA9	epithelial
9.12508	0.270611	0.576067	0.523996	0.727948	IKBKE	epithelial
1439	0.270493	0.348501	0.421573	0.644612	CCNL1	epithelial
2.80491	0.270415	0.914131	0.10418	0.284477	COL11A1	epithelial
585.939	0.270362	0.394978	0.442296	0.662287	MYADM	epithelial
4.12759	0.27023	0.744157	0.478499	0.692049	RN7SL832P	epithelial
62.7408	0.270173	0.383133	0.434365	0.655091	ZDHHC3	epithelial
4.33793	0.270028	0.692921	0.502297	0.712027	WWC2-AS2	epithelial
13.5518	0.269885	0.546839	0.533987	0.735476	GOLGA6L10	epithelial
18.2529	0.269817	0.617704	0.543074	0.741391	FAM118B	epithelial
2.56149	0.269787	0.908817	0.143771	0.345103	SIRPB2	epithelial
2.69326	0.269723	0.777045	0.43298	0.653743	TAS2R4	epithelial
45.9702	0.269364	0.699118	0.533676	0.735281	DKK1	epithelial
4.4393	0.269328	0.587732	0.536549	0.736939	MAST3	epithelial
1.66014	0.269223	0.83561	0.348398	0.578224	DNAH10OS	epithelial
10.5005	0.269219	0.62021	0.538357	0.738504	URB2	epithelial
77.5245	0.269139	0.446157	0.480437	0.693156	TVP23B	epithelial
1.08083	0.269137	0.875836	0.206358	0.424841	NMRK2	epithelial
24.5946	0.268879	0.504924	0.511287	0.718281	LIG4	epithelial
1.08716	0.268822	0.797655	0.341814	0.572893	LYG1	epithelial
49.5074	0.268817	0.465212	0.494815	0.705119	PIK3C3	epithelial
12.6995	0.268718	0.645478	0.535194	0.735933	HEG1	epithelial
14.5716	0.268697	0.57222	0.532147	0.734617	DENND1A	epithelial
28.0717	0.268414	0.696518	0.535683	0.736223	BCAS4	epithelial
420.972	0.268399	0.561821	0.553236	0.748852	MET	epithelial
1.26068	0.268312	0.863148	0.280224	0.508525	POTEF	epithelial
423.404	0.268309	0.326039	0.375319	0.60449	SNX9	epithelial
61.895	0.268262	0.521044	0.516754	0.721919	XPA	epithelial
46.539	0.26825	0.673387	0.540586	0.739916	ABL1	epithelial
285.615	0.267921	0.383617	0.435956	0.656478	PRR13	epithelial
7.80418	0.267889	0.579275	0.535205	0.735933	KLHL17	epithelial
58.9757	0.267698	0.584989	0.535246	0.735933	TMEM223	epithelial
1225.42	0.267696	0.512058	0.519767	0.724417	HNRNPH1	epithelial
2.73113	0.267633	0.878759	0.286872	0.515823	PWP2	epithelial
37.9907	0.267304	0.403623	0.451758	0.669545	GOSR2	epithelial
5.42632	0.267287	0.811996	0.450623	0.669464	MRGPRF	epithelial
1417.8	0.267169	0.591397	0.569383	0.760288	S100A13	epithelial
11.1603	0.267055	0.551096	0.534862	0.735915	UNC5B-AS1	epithelial
118.534	0.26705	0.503214	0.514169	0.72016	RASSF3	epithelial
3223.97	0.266885	0.644433	0.554932	0.750138	ELF3	epithelial
57.7657	0.266811	0.444374	0.484704	0.696784	YARS2	epithelial
83.5894	0.266799	0.488159	0.508417	0.716337	CCSER2	epithelial
201.274	0.266768	0.422064	0.472219	0.686902	TRMT10C	epithelial
101.33	0.266602	0.555263	0.533584	0.735277	PARD3	epithelial
30.9956	0.266492	0.688906	0.539999	0.739449	LIPH	epithelial
211.798	0.266236	0.403237	0.458079	0.674685	SCARB2	epithelial
10.5571	0.266087	0.644387	0.54178	0.740694	FRRS1	epithelial
2.25116	0.265967	0.808199	0.397292	0.622637	LINC00957	epithelial
2.18647	0.265957	0.876576	0.283434	0.512318	CAMK2A	epithelial
455.763	0.265948	0.316754	0.368091	0.597735	UBE2B	epithelial
31.8516	0.265942	0.742219	0.522533	0.726489	THBD	epithelial
7.92949	0.265822	0.709236	0.528856	0.73198	GPR143	epithelial
1.40773	0.265774	0.906453	0.135557	0.333395	PCDHA7	epithelial
211.877	0.265615	0.609866	0.546633	0.744103	PRRG4	epithelial
8.20861	0.265346	0.695353	0.535125	0.735933	MEIS1-AS2	epithelial
27.9203	0.265292	0.592349	0.54302	0.741391	LINC01089	epithelial
254.567	0.265257	0.378147	0.450267	0.669082	NOL7	epithelial
2.71682	0.265226	0.846262	0.361827	0.591895	ZNF215	epithelial
196.278	0.264972	0.268326	0.297133	0.527814	LSM14A	epithelial
32.7142	0.264964	0.441363	0.479152	0.692309	MIIP	epithelial
65.679	0.26485	0.357926	0.420924	0.644233	RAP2C	epithelial
32.1553	0.264721	0.623067	0.543723	0.741921	CCDC144A	epithelial
44.4778	0.264631	0.357518	0.418469	0.642208	RNF38	epithelial
1.1043	0.264274	0.816404	0.369567	0.599305	PITX1	epithelial
9.99754	0.26409	0.7415	0.520708	0.725001	A2M	epithelial
502.158	0.263972	0.457311	0.518855	0.72343	VDAC1	epithelial
29.4884	0.263959	0.554476	0.535827	0.736303	FBXO38	epithelial
80.116	0.263904	0.414182	0.467998	0.68333	MCU	epithelial
1.15636	0.263854	0.790001	0.376698	0.60561	FAM131C	epithelial
56.3943	0.263709	0.444252	0.489713	0.701051	PPIL2	epithelial
72.9441	0.263503	0.383039	0.446829	0.665996	TRPT1	epithelial
1223.42	0.263345	0.563309	0.544432	0.742745	PRDX1	epithelial
169.493	0.26323	0.92215	0.0158164	0.0819762	HBA2	epithelial
52.3843	0.262911	0.510631	0.52517	0.728727	EXOSC10	epithelial
8.40939	0.262791	0.649113	0.541636	0.740567	TRERF1	epithelial
21.0354	0.262728	0.572952	0.539507	0.739052	AMDHD2	epithelial
33.9965	0.262664	0.586276	0.54914	0.745943	THUMPD2	epithelial
117.282	0.262636	0.628882	0.552438	0.748129	TMEM132A	epithelial
4.94468	0.262216	0.789336	0.477899	0.691657	CCR10	epithelial
30.7089	0.262212	0.577866	0.539523	0.739052	CDC42EP5	epithelial
6.97844	0.262202	0.635643	0.555135	0.750202	ANO7	epithelial
3.24612	0.262168	0.785703	0.452027	0.669735	SPIN2A	epithelial
4.01139	0.262136	0.914834	0.0823189	0.245727	NKAIN3	epithelial
23.1728	0.26191	0.45849	0.50251	0.712258	JRKL	epithelial
137.564	0.261828	0.369926	0.432731	0.653634	SRA1	epithelial
107.5	0.261775	0.591109	0.549141	0.745943	HAX1	epithelial
4738.39	0.261716	0.429658	0.532334	0.734617	RPL8	epithelial
71.0659	0.26167	0.402568	0.461059	0.677519	RPP30	epithelial
484.878	0.261628	0.398959	0.464943	0.680487	PRELID1	epithelial
24.1823	0.261394	0.537041	0.534187	0.735476	DGCR8	epithelial
1.50086	0.261317	0.913671	0.0681562	0.216087	MT1HL1	epithelial
133.969	0.261298	0.404912	0.462635	0.679	TLK1	epithelial
1.58768	0.261166	0.822389	0.367663	0.597583	BATF2	epithelial
461.87	0.261166	0.510398	0.537317	0.737519	WDR83OS	epithelial
16.3628	0.260832	0.615452	0.547396	0.744801	ZNF614	epithelial
2.88742	0.260562	0.790148	0.457395	0.674279	LINC01565	epithelial
1.49683	0.260539	0.868729	0.279329	0.507289	ELF5	epithelial
3.99587	0.260452	0.921999	0.00613371	0.0424878	SPRR2D	epithelial
142.347	0.260066	0.410421	0.47079	0.685591	PTPN11	epithelial
2.3329	0.259968	0.790808	0.428322	0.650204	GPLD1	epithelial
1.52684	0.259898	0.906027	0.121987	0.313471	NXPH4	epithelial
78.4079	0.259894	0.40748	0.468692	0.683778	PXN	epithelial
4.329	0.25969	0.698233	0.524856	0.728647	CDON	epithelial
33.3828	0.259641	0.745048	0.529186	0.732223	CCDC18	epithelial
1.84884	0.25944	0.921671	0.00703705	0.0468495	LINC01289	epithelial
13.1658	0.258767	0.509495	0.523473	0.727439	ASB3	epithelial
3.43154	0.258477	0.920965	0.00736764	0.0481373	DRGX	epithelial
127.433	0.258258	0.435078	0.500119	0.709734	EBNA1BP2	epithelial
2.12284	0.258116	0.904176	0.138623	0.338096	CCDC116	epithelial
10.3074	0.258032	0.563123	0.557053	0.751817	FRMD3	epithelial
2.28414	0.2577	0.710204	0.511296	0.718281	LINC00852	epithelial
23.5722	0.257171	0.558088	0.548655	0.745638	ZMYM6	epithelial
203.671	0.257044	0.346616	0.416951	0.640849	RAB34	epithelial
11.5031	0.256853	0.703534	0.545131	0.743127	NEU3	epithelial
1.9432	0.256827	0.835394	0.356568	0.585538	CPEB1	epithelial
42.1987	0.256575	0.567366	0.554542	0.749795	ZNF524	epithelial
1.52462	0.256481	0.905362	0.120547	0.311199	GLIS1	epithelial
3.4045	0.256393	0.920138	0.00770601	0.0497073	KLHDC8A	epithelial
3.4045	0.256393	0.920138	0.00770601	0.0497073	LINC01482	epithelial
8.9574	0.256376	0.697723	0.541352	0.740462	PIWIL2	epithelial
35.0073	0.256349	0.451284	0.503159	0.71275	TSKU	epithelial
1.46421	0.256347	0.868111	0.282193	0.510856	GGTLC2	epithelial
3.4828	0.256197	0.84676	0.384684	0.611968	KIAA1549L	epithelial
1.66476	0.25609	0.864754	0.286205	0.515161	CATSPER3	epithelial
19.7796	0.25591	0.612956	0.562828	0.755221	MAPKAPK3	epithelial
95.4181	0.255435	0.590867	0.559499	0.753416	MYH14	epithelial
45.7461	0.255185	0.596184	0.558447	0.75289	GTF2IRD2	epithelial
34.0243	0.254974	0.41334	0.474387	0.688839	FASTKD5	epithelial
2.11386	0.254671	0.904954	0.124103	0.316809	INMT	epithelial
2.99639	0.254642	0.865551	0.324836	0.556195	TMEM171	epithelial
1.4081	0.254602	0.902739	0.138499	0.337879	GYPE	epithelial
96.1996	0.254447	0.455026	0.515947	0.721388	CRLS1	epithelial
50.0983	0.254342	0.488579	0.532242	0.734617	PDE4D	epithelial
271.539	0.25421	0.407547	0.479558	0.69238	MAP3K13	epithelial
1180.63	0.254133	0.642589	0.567655	0.759102	CITED2	epithelial
35.3619	0.254114	0.504252	0.53529	0.735933	ZNF384	epithelial
112.462	0.25403	0.390028	0.466306	0.681849	ABCE1	epithelial
38.3615	0.253912	0.783627	0.511187	0.718281	TRAF5	epithelial
278.747	0.253768	0.684186	0.556389	0.751186	TMC5	epithelial
65.6519	0.253632	0.673346	0.562508	0.75509	SDC1	epithelial
57.8292	0.253303	0.408304	0.482302	0.694646	EYA3	epithelial
17.0901	0.25325	0.566542	0.556573	0.751363	STOML1	epithelial
56.1463	0.253031	0.449554	0.507054	0.715635	PCYT1A	epithelial
108.764	0.252719	0.471812	0.535085	0.735933	IPO5	epithelial
23.3244	0.252555	0.517604	0.540653	0.739937	CAMK2G	epithelial
498.719	0.252473	0.409042	0.497085	0.707323	MIR4435-2HG	epithelial
150.543	0.252455	0.522735	0.547867	0.744996	PPP1R3B	epithelial
1.51712	0.252309	0.905765	0.109995	0.294017	FAM225B	epithelial
72.9749	0.252271	0.583305	0.56191	0.754977	TBC1D10A	epithelial
2849.22	0.252123	0.450763	0.514794	0.720597	RPS5	epithelial
3.28276	0.25212	0.664408	0.563092	0.75542	LRRC20	epithelial
73.0399	0.251953	0.596704	0.562837	0.755221	RANBP6	epithelial
42.487	0.251806	0.444864	0.503029	0.712735	SLC25A16	epithelial
39.0955	0.251739	0.632834	0.566389	0.758201	SEMA4C	epithelial
156.802	0.251472	0.403561	0.490107	0.701473	C1orf52	epithelial
1834.69	0.251444	0.627735	0.571946	0.761774	CD9	epithelial
94.1313	0.251293	0.319156	0.396868	0.622355	TRAPPC4	epithelial
4.52491	0.251229	0.69557	0.545538	0.743216	JSRP1	epithelial
286.156	0.251003	0.331219	0.424181	0.646916	ARHGAP5	epithelial
34.8504	0.250833	0.420377	0.490405	0.701725	ASB6	epithelial
70.0249	0.250748	0.762289	0.532998	0.73506	STEAP4	epithelial
52.4113	0.250685	0.463972	0.526908	0.730367	TMEM115	epithelial
38.045	0.250654	0.57068	0.561003	0.754512	ATG10	epithelial
3.19437	0.250563	0.739563	0.539297	0.739052	LANCL3	epithelial
20.0451	0.250553	0.649713	0.565737	0.757751	FAM171B	epithelial
1.94721	0.25046	0.758858	0.434389	0.655091	LOXL3	epithelial
50.8268	0.250375	0.468319	0.527956	0.730949	ACSL1	epithelial
66.2002	0.250367	0.458515	0.520251	0.724737	COPS4	epithelial
229.655	0.250027	0.473815	0.534284	0.735476	SEC61A1	epithelial
55.1001	0.249948	0.474969	0.531518	0.734195	ZNF277	epithelial
23.9712	0.249926	0.608359	0.568771	0.75995	EFEMP2	epithelial
341.81	0.249881	0.351139	0.436834	0.657382	PLEKHB2	epithelial
191.591	0.24984	0.55442	0.563609	0.755757	CORO1B	epithelial
3.65806	0.249805	0.665113	0.545411	0.743197	WWTR1-AS1	epithelial
1.28175	0.249697	0.81841	0.337046	0.567987	SHC3	epithelial
8.87769	0.249032	0.626282	0.572087	0.761774	NBPF3	epithelial
6.42946	0.248998	0.813733	0.471853	0.686649	IYD	epithelial
365.963	0.248971	0.273403	0.356953	0.586015	YWHAG	epithelial
5.25156	0.248856	0.763524	0.515046	0.720597	ADGRA2	epithelial
4.81001	0.248679	0.774126	0.514581	0.720509	XYLB	epithelial
18.997	0.248666	0.547874	0.565476	0.757545	SBF2-AS1	epithelial
28.9546	0.248665	0.369668	0.452597	0.6703	SETDB1	epithelial
180.301	0.248649	0.464813	0.531578	0.734195	RAB11B	epithelial
56.8844	0.248539	0.555531	0.558684	0.752995	WDR18	epithelial
41.5616	0.24848	0.368776	0.455448	0.672485	PIGC	epithelial
95.5106	0.248416	0.42946	0.505643	0.714486	ZNF770	epithelial
2.23704	0.248397	0.758697	0.456531	0.67364	OSBPL6	epithelial
107.663	0.248117	0.360552	0.450088	0.669018	SSRP1	epithelial
11.9304	0.24781	0.586593	0.570796	0.76115	TOE1	epithelial
1.4973	0.247788	0.866698	0.298328	0.528932	MASP2	epithelial
13.7256	0.247704	0.631693	0.571037	0.761258	PPP1R9B	epithelial
1.70265	0.247452	0.782648	0.389285	0.616076	ZSCAN20	epithelial
54.6106	0.247408	0.541795	0.557686	0.752243	ZNF195	epithelial
190.961	0.247314	0.372091	0.463687	0.6797	HDAC7	epithelial
14.3461	0.247191	0.663189	0.565631	0.757681	RGS19	epithelial
39.2805	0.247037	0.686415	0.571788	0.761774	ATG9B	epithelial
261.571	0.247029	0.317654	0.410763	0.634568	UGDH	epithelial
346.663	0.246588	0.436797	0.514238	0.720177	SEC31A	epithelial
2.42308	0.24658	0.822028	0.451339	0.669543	EBI3	epithelial
823.093	0.246525	0.469301	0.52911	0.732189	PPP1CB	epithelial
252.864	0.246378	0.340656	0.438008	0.65866	PTBP1	epithelial
1.41965	0.24636	0.896252	0.170435	0.379931	PLS3-AS1	epithelial
52.533	0.246243	0.451705	0.521266	0.725366	METTL16	epithelial
9.75395	0.245976	0.726307	0.553614	0.749078	ZNF774	epithelial
23.2685	0.245919	0.614389	0.571677	0.761774	ZG16B	epithelial
6.83425	0.24589	0.783055	0.51884	0.72343	SYT15	epithelial
26.0071	0.245828	0.740171	0.550802	0.747126	PGAP1	epithelial
41.953	0.245655	0.523707	0.555328	0.750325	NISCH	epithelial
8.85678	0.245484	0.635038	0.572803	0.762537	LINC00926	epithelial
10.2901	0.245452	0.738448	0.548432	0.745479	ZNF584	epithelial
2.1632	0.245434	0.830862	0.396075	0.622034	WARS2-IT1	epithelial
3.04291	0.245391	0.867863	0.324563	0.55607	SIM2	epithelial
8.08361	0.245254	0.630771	0.572005	0.761774	ZNF615	epithelial
78.6245	0.245234	0.473107	0.533621	0.735277	SYNRG	epithelial
20.9371	0.245184	0.507478	0.552409	0.748129	BRPF1	epithelial
1.08814	0.245106	0.868435	0.238887	0.462741	RGS7	epithelial
159.397	0.244997	0.494109	0.554919	0.750138	DDB1	epithelial
31.788	0.24498	0.605178	0.573897	0.763207	BLMH	epithelial
9.56188	0.244884	0.670867	0.579629	0.766021	DIRAS2	epithelial
128.86	0.244669	0.367354	0.463881	0.679793	RREB1	epithelial
1.3599	0.244321	0.869867	0.304745	0.535139	CD93	epithelial
1.59554	0.244238	0.845286	0.353673	0.583299	ANGPTL6	epithelial
68.3866	0.244228	0.314308	0.405729	0.630635	STRN	epithelial
96.142	0.244212	0.70748	0.567524	0.75907	CCL2	epithelial
79.4332	0.244111	0.500246	0.546499	0.743992	KAT7	epithelial
46.6894	0.244102	0.807403	0.497717	0.70808	PCK1	epithelial
90.2159	0.244006	0.426705	0.516748	0.721919	KIAA1191	epithelial
128.405	0.243804	0.345349	0.452734	0.670432	STX5	epithelial
1.43104	0.243735	0.891441	0.201119	0.417812	NPY1R	epithelial
6.44812	0.24366	0.642857	0.575342	0.763866	MMP23B	epithelial
7.69747	0.243634	0.673544	0.56687	0.758552	LINC01004	epithelial
327.274	0.243588	0.578574	0.577171	0.764908	VPS29	epithelial
57.099	0.243094	0.334915	0.432816	0.653692	RBBP5	epithelial
9.13084	0.243016	0.641479	0.56989	0.760374	DPY19L2	epithelial
63.131	0.242997	0.526957	0.561776	0.754957	CCNT1	epithelial
4.27713	0.242995	0.673302	0.549014	0.745912	SEMA4F	epithelial
88.6355	0.242889	0.427779	0.516103	0.721431	OSBPL2	epithelial
27.3248	0.242754	0.63461	0.580847	0.766583	ZNF738	epithelial
32.3244	0.242749	0.493355	0.55188	0.747861	ZNHIT2	epithelial
6.24744	0.242637	0.697145	0.56076	0.754289	ADM2	epithelial
57.8651	0.242378	0.3811	0.48224	0.694646	GMPS	epithelial
533.807	0.24225	0.214968	0.245877	0.470387	CSDE1	epithelial
9.91766	0.241734	0.503055	0.552226	0.747984	ZNF565	epithelial
37.2546	0.241713	0.43595	0.521459	0.725492	MRRF	epithelial
39.5592	0.241604	0.491603	0.548403	0.745479	SNUPN	epithelial
5.88978	0.241527	0.707726	0.561876	0.754977	MAP3K7CL	epithelial
6484.45	0.241398	0.486211	0.628478	0.79874	RPS2	epithelial
38.963	0.241302	0.432779	0.514955	0.720597	MYO19	epithelial
1285.65	0.241139	0.678105	0.584649	0.76893	C12orf75	epithelial
207.923	0.241024	0.551717	0.57748	0.765022	GDA	epithelial
1.45188	0.240945	0.898534	0.146176	0.348342	GIMAP6	epithelial
125.854	0.240923	0.328009	0.431331	0.652421	CD2BP2	epithelial
125.213	0.24092	0.610414	0.583524	0.76802	TMPRSS4	epithelial
30.0173	0.240852	0.524266	0.562221	0.75507	CCDC126	epithelial
6.07318	0.240797	0.72499	0.561604	0.754852	BACH1-AS1	epithelial
40.6312	0.240704	0.461842	0.538181	0.738334	DYM	epithelial
7.83362	0.240583	0.676176	0.583394	0.767934	CXCL17	epithelial
16.0871	0.240516	0.586413	0.574076	0.763365	USP49	epithelial
189.761	0.240341	0.23684	0.298774	0.529393	MRPL42	epithelial
18.139	0.240202	0.740751	0.556676	0.751431	WDR31	epithelial
16.0857	0.240157	0.546521	0.579631	0.766021	TTLL4	epithelial
2.43578	0.239472	0.805372	0.451298	0.669543	ACAN	epithelial
17.8188	0.239178	0.461071	0.542531	0.741104	HMGN4	epithelial
90.7982	0.239097	0.477911	0.550119	0.746485	DCP2	epithelial
46.5805	0.238948	0.565675	0.577444	0.765022	TMEM192	epithelial
16.3169	0.238907	0.71644	0.569892	0.760374	ATP8B2	epithelial
31.8368	0.238858	0.410043	0.508549	0.716452	BOLA2B	epithelial
36.808	0.23863	0.52916	0.568938	0.760102	TVP23C	epithelial
176.74	0.238511	0.307518	0.406802	0.631611	CNOT7	epithelial
113.325	0.23811	0.529922	0.577814	0.765171	HAGH	epithelial
83.9977	0.237794	0.30787	0.410413	0.634304	CLPX	epithelial
2.44446	0.237547	0.829165	0.417119	0.640911	LINC00605	epithelial
45.2408	0.237524	0.498533	0.560252	0.753748	H6PD	epithelial
33.9122	0.23737	0.440316	0.527618	0.730665	MTMR2	epithelial
27.9022	0.236972	0.500606	0.561334	0.754774	MPI	epithelial
60.8451	0.236901	0.411345	0.51138	0.718281	PIK3CB	epithelial
86.6893	0.236782	0.463394	0.538897	0.738852	MRPS11	epithelial
83.9344	0.236664	0.379668	0.48773	0.699547	ANKRD13A	epithelial
9.91361	0.236538	0.752508	0.553198	0.748852	ZNF578	epithelial
3.95162	0.236483	0.73195	0.532896	0.73506	ANKLE1	epithelial
100.902	0.23632	0.465358	0.547498	0.744802	FAM114A1	epithelial
7.50918	0.236135	0.631534	0.589282	0.772803	FSIP1	epithelial
211.65	0.236066	0.380502	0.494581	0.704962	DDAH2	epithelial
5.16434	0.235848	0.791109	0.511416	0.718281	ARHGEF15	epithelial
148.457	0.235827	0.375244	0.486442	0.698552	TMED5	epithelial
1.61838	0.235815	0.832819	0.378118	0.606794	CYP4A22-AS1	epithelial
36.6046	0.235781	0.535414	0.581351	0.766724	ZRSR2	epithelial
88.5168	0.235588	0.533212	0.575347	0.763866	THOC1	epithelial
138.225	0.235546	0.336466	0.447973	0.667066	NDFIP2	epithelial
1.39586	0.235519	0.840864	0.343458	0.573696	NRG1	epithelial
1.39255	0.235425	0.785415	0.397566	0.622937	DAGLA	epithelial
6.87401	0.235398	0.91051	0.0114499	0.0651508	AADACL2-AS1	epithelial
1391.86	0.23529	0.489024	0.564245	0.756467	XIST	epithelial
3.76156	0.235186	0.716035	0.551424	0.747398	SPATA21	epithelial
1061.03	0.235067	0.513811	0.573287	0.76284	COX7A2	epithelial
2.04481	0.235041	0.910054	0.0189011	0.0924915	LINC00563	epithelial
28.9414	0.23483	0.601947	0.591308	0.774315	FICD	epithelial
135.815	0.234616	0.416634	0.520808	0.725001	HEXA	epithelial
28.4586	0.234552	0.438262	0.536593	0.736939	CHMP7	epithelial
11.155	0.23454	0.608129	0.584341	0.76878	ZKSCAN2	epithelial
2.09566	0.234449	0.887861	0.225057	0.446592	LINC00092	epithelial
16.605	0.234437	0.569421	0.589689	0.773194	ANAPC2	epithelial
61.3226	0.234326	0.435618	0.541464	0.740476	ALDH2	epithelial
11.0529	0.234039	0.722733	0.571734	0.761774	ZFAND4	epithelial
10.6979	0.233885	0.657433	0.587282	0.771391	TTC22	epithelial
30.6459	0.233883	0.666022	0.590694	0.773939	CHST3	epithelial
1.69703	0.233691	0.753518	0.48202	0.694593	PMF1-BGLAP	epithelial
238.182	0.233685	0.392268	0.507112	0.715635	MCFD2	epithelial
7.07098	0.233531	0.749192	0.561789	0.754957	ARRB1	epithelial
1.2906	0.233425	0.866859	0.280115	0.508391	OSCAR	epithelial
412.916	0.233351	0.695121	0.59149	0.774411	TLE4	epithelial
5.07362	0.233312	0.731903	0.557608	0.752243	FGD2	epithelial
10.9835	0.233177	0.643682	0.586976	0.771332	ARHGEF26	epithelial
318.083	0.232993	0.521121	0.584875	0.769156	IVNS1ABP	epithelial
799.503	0.232836	0.247003	0.326467	0.558112	EIF4G2	epithelial
97.3951	0.232822	0.620736	0.596062	0.777313	BID	epithelial
18.6209	0.232798	0.639685	0.59839	0.779203	SIRPA	epithelial
8.23319	0.232617	0.760984	0.552082	0.747861	PRDM5	epithelial
103.181	0.232589	0.418325	0.53021	0.733068	BFAR	epithelial
124.361	0.232529	0.407958	0.518541	0.723371	NIFK	epithelial
1680.11	0.232413	0.34549	0.465745	0.68145	HNRNPC	epithelial
5.25173	0.232412	0.888176	0.246726	0.470935	GRIN2A	epithelial
7.24742	0.232356	0.726807	0.570755	0.76115	DNM3	epithelial
2.01872	0.232348	0.779564	0.459986	0.676674	ZNF540	epithelial
4.50852	0.232341	0.812983	0.483442	0.695793	CCDC144NL	epithelial
22.2718	0.232001	0.46846	0.558636	0.752995	SFR1	epithelial
9.86104	0.231854	0.632723	0.594269	0.776161	PARP16	epithelial
33.1068	0.231547	0.432445	0.533357	0.735198	RRP1B	epithelial
161.45	0.231215	0.343531	0.46299	0.6791	HSPA2	epithelial
5.20366	0.231142	0.733942	0.56357	0.755757	POMK	epithelial
1.43022	0.231078	0.888459	0.209655	0.429025	B3GALT5-AS1	epithelial
8.9455	0.230898	0.762738	0.551587	0.747547	ARHGEF39	epithelial
131.958	0.230839	0.26872	0.367515	0.597492	GRSF1	epithelial
1.4964	0.230812	0.745393	0.45413	0.671449	PNCK	epithelial
2.10234	0.230706	0.885719	0.235685	0.459424	TMEM26-AS1	epithelial
64.0547	0.230601	0.465597	0.557106	0.751817	SURF6	epithelial
79.6055	0.23007	0.446808	0.54527	0.743173	MRTO4	epithelial
137.967	0.230016	0.547181	0.591554	0.774423	TMEM263	epithelial
39.471	0.229732	0.652833	0.599806	0.780076	RGS16	epithelial
99.2128	0.229619	0.404519	0.517624	0.722485	BMPR2	epithelial
1.44017	0.22957	0.884926	0.232393	0.455509	LINC01553	epithelial
163.398	0.229415	0.34314	0.465168	0.680677	CAMLG	epithelial
971.155	0.229393	0.325518	0.448719	0.667621	LAPTM4A	epithelial
1.78317	0.229337	0.801042	0.449374	0.668412	ART5	epithelial
3.77023	0.229247	0.896365	0.1633	0.37108	ABCA8	epithelial
453.692	0.228977	0.302557	0.419942	0.643633	AHNAK	epithelial
19.9508	0.228892	0.611716	0.600752	0.780702	CTU2	epithelial
59.6951	0.228637	0.448498	0.552663	0.748363	FBXW2	epithelial
1.44748	0.228588	0.885874	0.146946	0.349416	DNAH8	epithelial
426.459	0.228472	0.257749	0.353801	0.583299	CDC37	epithelial
108.346	0.228457	0.386645	0.508356	0.716337	CLPTM1	epithelial
2.09847	0.228406	0.885797	0.233192	0.456571	MYLK2	epithelial
1.81753	0.228279	0.744728	0.537937	0.738071	PLEKHD1	epithelial
72.495	0.228177	0.423473	0.532045	0.734603	FURIN	epithelial
96.9057	0.228068	0.701034	0.595877	0.777213	EXT1	epithelial
2.07459	0.228036	0.800346	0.460453	0.676918	KLRF1	epithelial
73.1412	0.228033	0.635682	0.601579	0.781491	PPM1K	epithelial
1.41679	0.227943	0.891893	0.176119	0.387369	CPA2	epithelial
20.9678	0.227897	0.591853	0.600158	0.780251	NUP43	epithelial
149.66	0.227827	0.249321	0.339817	0.570624	SF3B4	epithelial
2.07933	0.227734	0.888952	0.208004	0.427238	JCHAIN	epithelial
6.17184	0.227684	0.618183	0.597373	0.778477	ZNF563	epithelial
656.599	0.22761	0.479552	0.571382	0.761645	PSMB1	epithelial
121.905	0.227529	0.308426	0.431857	0.65278	SND1	epithelial
8.07794	0.227429	0.534659	0.591079	0.774225	ZEB1-AS1	epithelial
9.50169	0.227291	0.699175	0.588896	0.772511	TINCR	epithelial
48.4899	0.22724	0.521736	0.589439	0.772938	RRN3	epithelial
77.1499	0.226997	0.538738	0.592475	0.774913	PLEKHM1	epithelial
19.5288	0.226963	0.489106	0.579148	0.76574	ABHD18	epithelial
18.45	0.226939	0.542025	0.588449	0.772282	LRRC37B	epithelial
45.8506	0.226931	0.629874	0.606497	0.785578	CEP85L	epithelial
5575.49	0.226514	0.422517	0.54206	0.740821	RPL3	epithelial
8.93772	0.226487	0.741547	0.582635	0.767744	LINC01426	epithelial
1.11239	0.226268	0.856001	0.281553	0.510231	ASPA	epithelial
40.9959	0.226247	0.459126	0.559307	0.75339	METTL21A	epithelial
93.7995	0.226241	0.329539	0.454876	0.67206	CHCHD7	epithelial
66.2256	0.226177	0.62287	0.604751	0.783962	ENC1	epithelial
149.166	0.226177	0.360141	0.49058	0.701725	SMARCE1	epithelial
21.8823	0.226164	0.598512	0.607601	0.786232	GREB1L	epithelial
13.1456	0.226127	0.659776	0.606814	0.785703	MIR181A1HG	epithelial
574.489	0.226118	0.405118	0.529421	0.732477	YPEL5	epithelial
173.628	0.225993	0.493805	0.578653	0.76565	NDUFS4	epithelial
4.19942	0.225969	0.797979	0.503477	0.712907	GCSAM	epithelial
4284.33	0.225921	0.538951	0.598264	0.77915	MYL6	epithelial
98.57	0.225637	0.316389	0.44451	0.663991	MED19	epithelial
15.7373	0.225534	0.707428	0.59422	0.776161	PFKM	epithelial
6.05103	0.225496	0.610366	0.602459	0.782276	ZNF14	epithelial
28.2881	0.225304	0.655831	0.607611	0.786232	SLC16A7	epithelial
6.05143	0.225109	0.600911	0.600184	0.780251	ZNF662	epithelial
277.71	0.22508	0.326497	0.462484	0.67885	TUFM	epithelial
39.9583	0.224523	0.38634	0.513371	0.71953	METTL2A	epithelial
15.4771	0.224458	0.431163	0.545076	0.743127	SLC9A6	epithelial
8.06791	0.224297	0.700239	0.598898	0.779579	RASSF4	epithelial
7.82159	0.224204	0.767601	0.557789	0.752289	CDH24	epithelial
1.60324	0.224187	0.756835	0.442897	0.662641	TMOD2	epithelial
3.50184	0.224036	0.8388	0.442164	0.662173	TMPRSS9	epithelial
135.568	0.223984	0.46306	0.576329	0.76422	SLU7	epithelial
36.9838	0.22378	0.693816	0.603133	0.782865	SPIRE1	epithelial
25.1355	0.223583	0.519214	0.594581	0.776179	BPNT1	epithelial
537.77	0.223563	0.530732	0.59863	0.779301	PSME1	epithelial
13.7969	0.223538	0.805783	0.521635	0.725667	C5AR2	epithelial
113.878	0.223432	0.386315	0.528171	0.731103	NT5C2	epithelial
346.896	0.223371	0.557144	0.604014	0.783599	DDIT3	epithelial
7.82411	0.223344	0.741914	0.578577	0.765627	AGMAT	epithelial
1.169	0.222838	0.905476	0.0188007	0.0922407	DIO2-AS1	epithelial
1.169	0.222838	0.905476	0.0188007	0.0922407	RORA-AS2	epithelial
77.8655	0.222664	0.485191	0.575517	0.763874	RSU1	epithelial
96.7967	0.222458	0.501916	0.593761	0.776014	TWF2	epithelial
6.61089	0.222408	0.752612	0.57553	0.763874	CPA4	epithelial
10.2219	0.222362	0.716035	0.596358	0.777508	PCSK6	epithelial
42.1082	0.22232	0.437925	0.560211	0.753748	RBM18	epithelial
23.9312	0.22199	0.451222	0.564547	0.756729	COQ10A	epithelial
40.8045	0.221869	0.407034	0.530322	0.733151	IMPA1	epithelial
20.1986	0.221827	0.450212	0.562405	0.75507	CPSF4	epithelial
311.717	0.221818	0.329625	0.467193	0.682513	CSNK1E	epithelial
82.0025	0.221708	0.320926	0.454888	0.67206	VPS36	epithelial
53.5987	0.2216	0.462964	0.574276	0.763426	COPS7A	epithelial
148.808	0.221514	0.359193	0.496976	0.707239	SAR1B	epithelial
61.0206	0.221491	0.345328	0.491858	0.70297	NUDCD3	epithelial
24.5197	0.221488	0.656146	0.614104	0.791124	RAB12	epithelial
2.68926	0.221466	0.807876	0.477752	0.691657	SNAP25	epithelial
34.5916	0.221422	0.558804	0.606711	0.785703	RABEP2	epithelial
162.338	0.221168	0.488156	0.591948	0.774496	GLG1	epithelial
78.1779	0.221037	0.479643	0.58148	0.766823	SBNO2	epithelial
780.225	0.22092	0.338679	0.480323	0.693062	HERPUD1	epithelial
55.117	0.220844	0.481501	0.582881	0.767744	CCDC115	epithelial
98.711	0.220794	0.469552	0.583808	0.768322	TNFAIP1	epithelial
43.0756	0.220637	0.509537	0.59554	0.77706	LCORL	epithelial
5.5604	0.220519	0.783838	0.550746	0.747121	TMC1	epithelial
1.44826	0.220278	0.880567	0.254897	0.480231	INSM1	epithelial
130.078	0.220272	0.26306	0.377612	0.606256	NAA10	epithelial
1.64361	0.220245	0.812088	0.412616	0.636529	GOLGA8S	epithelial
2.70292	0.220239	0.711323	0.549992	0.746385	LINC00526	epithelial
2.9977	0.22005	0.801341	0.523123	0.727096	TNFAIP8L3	epithelial
1.69791	0.220027	0.850741	0.353705	0.583299	DCLK1	epithelial
111.608	0.219987	0.422848	0.558444	0.75289	PMPCB	epithelial
427.229	0.219815	0.664555	0.618165	0.793091	ACSL5	epithelial
3.06127	0.219651	0.811158	0.473314	0.687563	MAPK12	epithelial
204.171	0.219488	0.450201	0.573268	0.76284	SEC63	epithelial
68.5023	0.219277	0.508066	0.593324	0.775738	LARP6	epithelial
12.4935	0.219039	0.799484	0.539398	0.739052	PYGO1	epithelial
484.054	0.218971	0.702757	0.615324	0.791356	C11orf96	epithelial
38.8751	0.21878	0.39872	0.531925	0.734508	R3HCC1	epithelial
104.685	0.218519	0.394056	0.533266	0.735145	TMEM183A	epithelial
60.0347	0.218519	0.390147	0.531064	0.733749	PARL	epithelial
49.2928	0.217987	0.622655	0.619351	0.793644	ATP6V0A2	epithelial
66.5957	0.217854	0.378056	0.520901	0.725001	CCDC43	epithelial
75.8787	0.217706	0.332135	0.477126	0.691401	BECN1	epithelial
26.432	0.217472	0.390952	0.53453	0.7356	TBL3	epithelial
4.05736	0.217418	0.744821	0.549211	0.745966	ZNF624	epithelial
16.5745	0.217267	0.591976	0.614462	0.791124	RNF144A	epithelial
1863.7	0.217245	0.480871	0.590562	0.773837	HSPD1	epithelial
23.1616	0.217141	0.601602	0.616226	0.791964	EXTL3	epithelial
204.6	0.217091	0.522291	0.604464	0.783871	TOMM22	epithelial
6.68595	0.217022	0.622025	0.628931	0.799102	TFEB	epithelial
1.11145	0.216937	0.855159	0.296173	0.526958	UPP2	epithelial
11.4963	0.216738	0.505352	0.603835	0.783489	LINC01023	epithelial
21.0437	0.216493	0.663998	0.617898	0.792821	C2CD2	epithelial
134.008	0.216445	0.395742	0.539401	0.739052	ZNF24	epithelial
6.01944	0.216218	0.730354	0.587649	0.77166	MRM1	epithelial
1.48584	0.216192	0.769066	0.453761	0.671253	CAPN3	epithelial
50.6588	0.215798	0.351625	0.503571	0.712907	DTD1	epithelial
45.3269	0.215576	0.456754	0.579937	0.766284	USP4	epithelial
63.8852	0.215046	0.380287	0.534147	0.735476	SLC35B2	epithelial
3.27652	0.214743	0.802908	0.507522	0.715929	CAMK1G	epithelial
12.5909	0.214662	0.666391	0.617536	0.792672	TSPYL5	epithelial
45.9873	0.214659	0.544876	0.609212	0.787513	RHBDD3	epithelial
35.2208	0.214634	0.478989	0.593288	0.775738	STAT5A	epithelial
11.1142	0.214435	0.902287	0.0128652	0.0706269	EPYC	epithelial
73.8686	0.214166	0.438078	0.568233	0.75956	HSPBP1	epithelial
360.694	0.214075	0.336068	0.490512	0.701725	KDELR2	epithelial
35.8879	0.214011	0.524108	0.612161	0.789527	TMEM69	epithelial
59.9301	0.213948	0.479139	0.594222	0.776161	RCHY1	epithelial
10.7781	0.213815	0.60631	0.6212	0.794686	ZNF551	epithelial
185.959	0.213696	0.424769	0.566528	0.758201	EMC6	epithelial
386.824	0.21346	0.51486	0.621363	0.794751	GADD45GIP1	epithelial
90.9008	0.213305	0.3515	0.506073	0.714744	VPS51	epithelial
31.3084	0.213202	0.694505	0.618498	0.793177	MAN1A1	epithelial
78.6708	0.212944	0.415846	0.559093	0.753263	SEL1L	epithelial
1.55014	0.212879	0.842053	0.391336	0.618218	INHA	epithelial
103.809	0.212739	0.385548	0.541075	0.740301	MRPL44	epithelial
27.5409	0.212721	0.693491	0.617722	0.792672	TXK	epithelial
34.2071	0.212698	0.593558	0.624888	0.797391	CADM4	epithelial
76.6068	0.212677	0.443466	0.575416	0.763866	ETV3	epithelial
1.42417	0.212466	0.89548	0.0910266	0.261701	GPR62	epithelial
132.997	0.212292	0.381479	0.53587	0.736303	RBM23	epithelial
8.66701	0.212253	0.689875	0.616552	0.792024	LINC00324	epithelial
1.47017	0.212036	0.865074	0.159569	0.366179	RSPO4	epithelial
1.1475	0.212002	0.804026	0.430298	0.651762	KRTAP1-1	epithelial
1193.92	0.211954	0.458976	0.58875	0.77246	SUMO2	epithelial
264.026	0.211881	0.197761	0.2801	0.508391	DHX15	epithelial
68.6619	0.211857	0.593824	0.628559	0.798772	CGN	epithelial
257.031	0.2117	0.575696	0.627191	0.798463	GLO1	epithelial
3.08142	0.211534	0.805717	0.492493	0.703439	SIDT1	epithelial
111.795	0.21153	0.457518	0.594383	0.776179	EGFR	epithelial
51.3166	0.211513	0.411583	0.559882	0.753481	DEF8	epithelial
79.7896	0.211386	0.552946	0.614849	0.791191	DKC1	epithelial
2.34609	0.211363	0.846413	0.406943	0.631691	NLGN1	epithelial
527.144	0.211215	0.499282	0.607265	0.786071	MYO6	epithelial
12.6838	0.211167	0.689606	0.61998	0.794014	ZNF747	epithelial
6268.19	0.211036	0.465315	0.686807	0.834673	RPS6	epithelial
8.25101	0.210883	0.55504	0.623467	0.796278	FBXO44	epithelial
4.02492	0.210803	0.737089	0.572092	0.761774	MYO15A	epithelial
38.5829	0.210793	0.674034	0.62972	0.799321	PGM1	epithelial
8.54573	0.21062	0.550444	0.616803	0.79214	GNB1L	epithelial
106.187	0.210512	0.522896	0.619841	0.794014	BAIAP2L1	epithelial
26.7054	0.210511	0.67982	0.626204	0.79799	ANKS3	epithelial
1.47272	0.21045	0.900097	0.0305424	0.128881	GAS1RR	epithelial
1.47272	0.21045	0.900097	0.0305424	0.128881	KRT1	epithelial
1.47272	0.21045	0.900097	0.0305424	0.128881	SGCA	epithelial
156.705	0.21019	0.318633	0.478735	0.692195	TLN1	epithelial
154.26	0.210139	0.447531	0.597448	0.778477	CBX1	epithelial
39.1583	0.210118	0.543522	0.620135	0.79404	ULK3	epithelial
1.15862	0.210113	0.826051	0.328756	0.559776	CHSY3	epithelial
18.9199	0.209907	0.900865	0.00916161	0.0559674	CSF2	epithelial
538.119	0.209902	0.477427	0.60045	0.780453	TMEM50A	epithelial
430.963	0.209834	0.259537	0.398043	0.623194	LAMP2	epithelial
27.7501	0.209829	0.729355	0.611283	0.789042	SYNGAP1	epithelial
239.426	0.209772	0.517159	0.629621	0.799321	DHX36	epithelial
299.952	0.209739	0.573148	0.629836	0.799321	BACE2	epithelial
101.085	0.209629	0.357777	0.516537	0.721758	ANKRD36C	epithelial
36.9848	0.20948	0.685439	0.626966	0.798382	AR	epithelial
1.47495	0.209304	0.899275	0.0320346	0.132287	LINC01441	epithelial
149.053	0.208909	0.616236	0.635568	0.803505	AFF1	epithelial
15.7836	0.20862	0.486354	0.604599	0.783871	GCC1	epithelial
8.56787	0.208499	0.757717	0.591864	0.774472	SCARA3	epithelial
978.958	0.208474	0.416633	0.580645	0.766583	ATP6V1G1	epithelial
11.0186	0.20811	0.618393	0.637208	0.804708	PUS3	epithelial
159.211	0.207847	0.589008	0.632838	0.801339	HMOX2	epithelial
59.5879	0.207548	0.36079	0.529849	0.732854	WDR46	epithelial
42.1883	0.207283	0.702534	0.626902	0.798382	PPP1R3G	epithelial
365.739	0.207263	0.443166	0.587399	0.771474	PSMB6	epithelial
4.84195	0.207217	0.62806	0.623218	0.796191	PLEKHO2	epithelial
27.1504	0.207189	0.508066	0.616165	0.791957	NR2C2	epithelial
21.5464	0.207117	0.499999	0.6163	0.791987	PTPRU	epithelial
9.93044	0.206724	0.562689	0.627453	0.798551	LCMT2	epithelial
10.6319	0.206502	0.551231	0.623421	0.796278	DUSP7	epithelial
3.74755	0.206298	0.66369	0.604176	0.783717	MYH7B	epithelial
75.6555	0.206273	0.384919	0.551374	0.747398	SHARPIN	epithelial
64.3195	0.206225	0.639302	0.637573	0.804708	ITGB4	epithelial
269.507	0.206201	0.382395	0.550273	0.746622	MAP4K4	epithelial
10.9043	0.205889	0.682206	0.627015	0.798382	CARMN	epithelial
1.96413	0.205708	0.817074	0.471285	0.68602	RAD51	epithelial
1.42658	0.205403	0.892575	0.066391	0.212484	GK-AS1	epithelial
47.6742	0.205287	0.504013	0.618299	0.793177	USP24	epithelial
117.422	0.205194	0.31067	0.479524	0.69238	PRPSAP1	epithelial
4.86777	0.2049	0.606963	0.619379	0.793644	ZNF417	epithelial
3.43699	0.204848	0.739682	0.568556	0.759767	ZSCAN12	epithelial
57.1487	0.204722	0.544126	0.631558	0.800575	SACM1L	epithelial
791.477	0.204646	0.31534	0.48812	0.699547	HIF1A	epithelial
5.7727	0.204589	0.684714	0.625117	0.79754	ZNF81	epithelial
1.55682	0.20455	0.839999	0.409171	0.633142	GIMAP1	epithelial
61.3341	0.204488	0.405384	0.56998	0.76042	POMGNT1	epithelial
56.7687	0.204178	0.448184	0.59593	0.777213	UBA5	epithelial
5.02809	0.204173	0.666681	0.6482	0.811174	IL3RA	epithelial
1.32957	0.204115	0.793246	0.419729	0.643445	LRP1B	epithelial
1.24704	0.204046	0.808706	0.385949	0.61311	SLC35G5	epithelial
2.0659	0.203886	0.895229	0.0748242	0.230132	UBE2R2-AS1	epithelial
50.6695	0.203833	0.479027	0.615373	0.791356	ZBTB2	epithelial
42.7965	0.20351	0.690321	0.635636	0.803519	TWIST1	epithelial
1.47799	0.203323	0.896616	0.0480019	0.173197	PCSK2	epithelial
4.29666	0.203208	0.772271	0.561032	0.754512	HIF3A	epithelial
159.607	0.203122	0.332037	0.508724	0.716556	NUCB1	epithelial
1.13819	0.203098	0.842659	0.337786	0.568964	GDF5	epithelial
14.4417	0.202971	0.591156	0.638638	0.805592	PBX4	epithelial
55.5286	0.202936	0.350944	0.527632	0.730665	EXOSC3	epithelial
33.6298	0.202896	0.443307	0.592423	0.774913	TBC1D16	epithelial
1.37551	0.202874	0.894578	0.0860725	0.252315	NDST4	epithelial
2.48271	0.202783	0.850947	0.409777	0.633665	TRAPPC3L	epithelial
35.1035	0.202625	0.644883	0.645157	0.809426	NAAA	epithelial
4.30612	0.202613	0.790107	0.552053	0.747861	LHX4	epithelial
35.1643	0.202498	0.495954	0.614299	0.791124	DVL2	epithelial
1.12805	0.202401	0.847794	0.329757	0.560564	CYBB	epithelial
56.6449	0.202374	0.455924	0.606084	0.785258	DNAJC25	epithelial
2.73777	0.202342	0.794353	0.522291	0.726289	HOXD-AS2	epithelial
85.4301	0.202317	0.541228	0.63275	0.801339	GAPVD1	epithelial
45.7624	0.201682	0.491803	0.619464	0.793681	RFX2	epithelial
14.2683	0.201355	0.706955	0.631395	0.80044	KCP	epithelial
13.8937	0.20126	0.638587	0.640614	0.806757	MBTPS2	epithelial
1.97942	0.201167	0.699439	0.594304	0.776161	SNAI3-AS1	epithelial
1.91495	0.201156	0.848417	0.399093	0.624112	LINC00327	epithelial
70.0542	0.201075	0.72846	0.624544	0.797095	TCF4	epithelial
11.2418	0.200991	0.542788	0.639376	0.806018	NRM	epithelial
43.0339	0.200789	0.444336	0.596376	0.777508	AKNA	epithelial
1.8692	0.200545	0.816991	0.492607	0.703439	ESM1	epithelial
35.3642	0.200433	0.44237	0.593296	0.775738	KANSL3	epithelial
145.379	0.200212	0.437047	0.606757	0.785703	ADIPOR1	epithelial
31.6211	0.200142	0.500586	0.620935	0.794633	AUTS2	epithelial
1.56373	0.200082	0.836817	0.42167	0.64468	ERVW-1	epithelial
40.8135	0.200066	0.482704	0.625827	0.797884	TBC1D20	epithelial
1.37469	0.199964	0.893843	0.082336	0.245727	BSN-AS1	epithelial
1.37469	0.199964	0.893843	0.082336	0.245727	FAM133A	epithelial
403.007	0.199734	0.566082	0.645452	0.809617	DNAJC15	epithelial
163.738	0.199675	0.302714	0.481529	0.694096	ELAVL1	epithelial
227.733	0.199578	0.447867	0.610494	0.788453	CRIM1	epithelial
407.512	0.199424	0.361385	0.54465	0.742971	XRCC5	epithelial
260.457	0.19932	0.376421	0.570382	0.760742	NCOR1	epithelial
93.2101	0.199232	0.487642	0.628444	0.79874	CREB3	epithelial
62.5534	0.199191	0.455995	0.609865	0.788071	AEN	epithelial
2.64818	0.199107	0.810417	0.503098	0.712735	PPIAL4G	epithelial
125.978	0.198877	0.328206	0.521847	0.725891	NPC1	epithelial
1.48041	0.198324	0.894541	0.0347032	0.139196	PSG1	epithelial
110.772	0.198253	0.495098	0.631917	0.800816	BTBD3	epithelial
1.74018	0.198242	0.795911	0.486674	0.698722	RASL10B	epithelial
5.62972	0.198091	0.721809	0.620386	0.794289	UBAP1L	epithelial
36.7625	0.198078	0.545302	0.641038	0.807055	TANC1	epithelial
24.8979	0.197998	0.561779	0.649502	0.811893	POLRMT	epithelial
61.0699	0.197918	0.414312	0.590123	0.773477	DIP2A	epithelial
386.407	0.197914	0.509117	0.637579	0.804708	ANAPC11	epithelial
249.084	0.197892	0.332878	0.524045	0.727948	PCMTD1	epithelial
20.6125	0.197774	0.631991	0.649051	0.811657	METTL8	epithelial
101.231	0.197699	0.506069	0.640474	0.80669	CD200	epithelial
16.4162	0.197655	0.896313	0.0143373	0.076288	LINC00968	epithelial
58.2522	0.197505	0.491666	0.626248	0.79799	PEX26	epithelial
63.6364	0.197468	0.527921	0.639694	0.806018	TMEM214	epithelial
2.62669	0.197242	0.788352	0.525756	0.729326	LINC01088	epithelial
214.005	0.197194	0.391303	0.578464	0.76555	PDCD6IP	epithelial
25.4954	0.197078	0.426236	0.59665	0.777697	ZNF317	epithelial
166.695	0.196714	0.574534	0.650978	0.812706	CAND1	epithelial
12.3649	0.196542	0.764847	0.607324	0.786076	SLC46A3	epithelial
62.7077	0.196387	0.377466	0.567338	0.758901	EFR3A	epithelial
1.79657	0.196167	0.80839	0.466889	0.682384	NDUFA4L2	epithelial
1.37448	0.196149	0.823292	0.396992	0.622355	BHMT	epithelial
159.107	0.196128	0.368599	0.557687	0.752243	EIF2A	epithelial
29.7467	0.196122	0.473827	0.619763	0.793993	BAK1	epithelial
11.5531	0.195921	0.627254	0.653199	0.813908	ADCY9	epithelial
45.1779	0.195806	0.525541	0.643641	0.808649	SRC	epithelial
93.0227	0.195582	0.456938	0.616531	0.792024	NCOR2	epithelial
128.118	0.195449	0.407229	0.588803	0.77246	CDK5RAP3	epithelial
10.2126	0.195387	0.735117	0.627874	0.798592	CAPN5	epithelial
193.972	0.195111	0.383438	0.572004	0.761774	TIAL1	epithelial
2.25282	0.195093	0.80592	0.511721	0.718403	ST8SIA2	epithelial
2.41863	0.195072	0.753232	0.54614	0.743753	RASSF1-AS1	epithelial
2.06545	0.194938	0.892417	0.0722351	0.225096	ZEB2-AS1	epithelial
146.307	0.194795	0.479913	0.626154	0.79799	MRPS7	epithelial
2.6965	0.194461	0.771517	0.554566	0.749795	C16orf95	epithelial
17.3562	0.19408	0.629832	0.653989	0.814296	ZNF347	epithelial
7.31363	0.193978	0.67919	0.654077	0.814296	MIR155HG	epithelial
1.79986	0.19381	0.720165	0.542098	0.740821	GBGT1	epithelial
18.4977	0.193607	0.618822	0.659816	0.818216	LMAN2L	epithelial
43.445	0.193515	0.659694	0.657041	0.816536	TMEM139	epithelial
17.7025	0.193467	0.624383	0.64885	0.81152	PIGB	epithelial
299.206	0.193454	0.543415	0.65303	0.813908	CHD1	epithelial
1.73821	0.193434	0.839119	0.414694	0.638762	SYCP2L	epithelial
3.68059	0.193104	0.761887	0.581778	0.767002	FAM53A	epithelial
341.804	0.192921	0.389727	0.58085	0.766583	SNRPD1	epithelial
21.2891	0.19263	0.525925	0.645324	0.809564	DNASE1	epithelial
61.5038	0.192396	0.384238	0.582133	0.767398	RGL3	epithelial
1.33524	0.192363	0.794439	0.43921	0.659767	TMEM253	epithelial
2940.12	0.192298	0.45706	0.691995	0.837821	PPP1R15A	epithelial
8.64997	0.192086	0.569758	0.662656	0.819663	BEND5	epithelial
591.957	0.192063	0.441447	0.615911	0.791816	HES4	epithelial
5.19459	0.19206	0.845795	0.477108	0.691401	ROR1-AS1	epithelial
37.7437	0.19176	0.415531	0.603654	0.783326	BOK	epithelial
1.68247	0.191689	0.750888	0.588725	0.77246	GPR37L1	epithelial
77.6996	0.191499	0.24701	0.420424	0.643885	MRPL17	epithelial
4.2056	0.191438	0.724342	0.615124	0.791336	FAM216A	epithelial
28.4315	0.191416	0.486746	0.62925	0.799321	WNT2B	epithelial
1.4542	0.19134	0.790183	0.430399	0.651846	LINC00638	epithelial
19.7225	0.191207	0.566772	0.657763	0.816865	TM9SF1	epithelial
1.45634	0.191174	0.795106	0.432437	0.653331	CCDC3	epithelial
22.1408	0.191094	0.435311	0.615388	0.791356	MAD1L1	epithelial
16.497	0.19106	0.668577	0.65596	0.81584	ZNF35	epithelial
71.4883	0.191048	0.497462	0.637667	0.804725	MRPL49	epithelial
118.533	0.19091	0.285163	0.47826	0.691915	LASP1	epithelial
122.935	0.190905	0.407854	0.604626	0.783871	TTC17	epithelial
25.3792	0.190647	0.680437	0.656828	0.8165	GLMN	epithelial
4.73214	0.19023	0.769843	0.603653	0.783326	C5orf34	epithelial
24.9522	0.190144	0.454608	0.619268	0.793644	BOP1	epithelial
62.1657	0.190058	0.67393	0.66048	0.818669	TNFAIP8L1	epithelial
8.05166	0.189914	0.508126	0.646127	0.809856	ZNF333	epithelial
93.6806	0.189855	0.52851	0.654625	0.814608	ELL	epithelial
27.5624	0.189727	0.451527	0.623275	0.796192	RNF135	epithelial
77.1062	0.189473	0.630311	0.667579	0.822764	B3GNT7	epithelial
109.552	0.189346	0.346602	0.554119	0.7495	RMND5A	epithelial
223.984	0.189114	0.391757	0.591292	0.774315	PSMD11	epithelial
24.0505	0.189083	0.5036	0.646844	0.810226	CCDC86	epithelial
313.773	0.18897	0.369529	0.572102	0.761774	CCT3	epithelial
1.48854	0.188788	0.890122	0.0853007	0.25126	MAB21L1	epithelial
7.80218	0.188713	0.706667	0.649202	0.811765	CLDN5	epithelial
95.9898	0.18819	0.327692	0.534431	0.735536	PRPF31	epithelial
1.09671	0.187987	0.812842	0.439486	0.659972	EGFR-AS1	epithelial
18.7668	0.187946	0.550082	0.66218	0.819339	NOL12	epithelial
55.7331	0.18699	0.663343	0.667746	0.822764	UBR1	epithelial
106.425	0.186847	0.434026	0.622829	0.79584	TSSC4	epithelial
3.25072	0.186749	0.761871	0.620055	0.794014	IL12RB1	epithelial
73.7206	0.186739	0.350782	0.559579	0.753416	TMEM126A	epithelial
203.334	0.186587	0.258701	0.451441	0.669543	SRP72	epithelial
8.15534	0.186339	0.71024	0.653557	0.813994	NOX4	epithelial
66.4216	0.186324	0.51039	0.65147	0.812962	PINK1	epithelial
178.458	0.186282	0.293211	0.501914	0.711555	RBPMS	epithelial
16.9428	0.186254	0.664741	0.666938	0.822406	SLC25A45	epithelial
1.35245	0.186238	0.763839	0.547637	0.744826	RAG1	epithelial
3.12692	0.185939	0.799081	0.542603	0.741104	CD1D	epithelial
1.26545	0.18581	0.800601	0.420102	0.643739	RAET1G	epithelial
17.7773	0.185772	0.57804	0.669221	0.823171	CCDC121	epithelial
3.60976	0.185772	0.75348	0.60694	0.785794	RAB33A	epithelial
61.2703	0.185761	0.449763	0.632446	0.801129	MPRIP-AS1	epithelial
5.6176	0.185731	0.741452	0.638575	0.805585	ADCY3	epithelial
722.717	0.185531	0.324766	0.540305	0.739746	CEBPB	epithelial
30.0897	0.185473	0.522788	0.655885	0.815818	MAK16	epithelial
22.1616	0.185396	0.515986	0.655555	0.815479	TMEM102	epithelial
187.876	0.185335	0.40796	0.610891	0.788662	RWDD1	epithelial
186.66	0.185044	0.518884	0.659266	0.817912	STT3B	epithelial
20.9261	0.185004	0.487579	0.642367	0.807854	REEP4	epithelial
9.35809	0.184841	0.621841	0.664515	0.821154	SYTL2	epithelial
62.3041	0.184787	0.730313	0.651336	0.812962	PAQR3	epithelial
13.3127	0.184748	0.665411	0.66713	0.822523	TBCCD1	epithelial
59.1774	0.184386	0.339574	0.559827	0.753481	TRIAP1	epithelial
43.2326	0.184186	0.429464	0.622108	0.795531	STIM1	epithelial
5.13748	0.184183	0.692754	0.646505	0.809972	EGFL8	epithelial
15.8162	0.184045	0.651622	0.66632	0.821923	TIGD5	epithelial
4.3804	0.183351	0.611674	0.679216	0.829557	DNAJC12	epithelial
33.1647	0.183306	0.477401	0.644256	0.808868	UBIAD1	epithelial
1.16106	0.183247	0.833579	0.382954	0.610463	ANOS1	epithelial
79.3166	0.183198	0.349435	0.565341	0.757506	GATAD2B	epithelial
45.2488	0.183103	0.520171	0.663998	0.820801	ZNF611	epithelial
1.38714	0.183019	0.821655	0.424365	0.646919	ATP6V0E2-AS1	epithelial
15.5327	0.182997	0.602484	0.673145	0.825573	GGT7	epithelial
586.741	0.182869	0.318135	0.54842	0.745479	IQGAP1	epithelial
3.27657	0.182758	0.823858	0.513061	0.719211	ZNF670-ZNF695	epithelial
17.3984	0.182644	0.489721	0.645612	0.809647	DOK1	epithelial
335.608	0.182629	0.518713	0.685771	0.83426	UXT	epithelial
73.2184	0.182439	0.536303	0.666445	0.821923	GART	epithelial
77.7285	0.182376	0.442022	0.630335	0.799596	PIP4K2A	epithelial
53.3149	0.181928	0.4592	0.642882	0.8083	DHX8	epithelial
14.6346	0.181653	0.526442	0.660681	0.8187	SLC16A5	epithelial
162.286	0.181451	0.328702	0.552743	0.748399	TRIP10	epithelial
107.375	0.181427	0.37761	0.594906	0.776447	YIPF5	epithelial
9.79092	0.181108	0.638231	0.676938	0.828373	ZNF713	epithelial
175.645	0.181027	0.350541	0.572902	0.762598	CEBPZ	epithelial
161.506	0.180561	0.408008	0.61858	0.793177	TSPAN13	epithelial
203.727	0.180556	0.350011	0.574626	0.763697	BNIP2	epithelial
169.117	0.180516	0.390977	0.617323	0.792584	GRB2	epithelial
25.6783	0.18047	0.38003	0.595803	0.777189	SLC12A9	epithelial
364.428	0.180446	0.353182	0.577459	0.765022	HP1BP3	epithelial
1.30464	0.180366	0.752373	0.538942	0.738852	ZNF547	epithelial
166.996	0.18036	0.330834	0.555994	0.750795	PBRM1	epithelial
293.238	0.180213	0.289768	0.515967	0.721388	PAFAH1B1	epithelial
17.6161	0.180146	0.576092	0.671499	0.824419	LMF1	epithelial
1774.76	0.179951	0.239742	0.43711	0.657448	VMP1	epithelial
24.5661	0.179903	0.469477	0.647652	0.810765	NDUFAF5	epithelial
3.42487	0.179744	0.717308	0.628168	0.798633	FBXO43	epithelial
85.3002	0.179637	0.440875	0.636709	0.804457	MOB2	epithelial
2.94716	0.179391	0.870945	0.323707	0.555603	KLHL4	epithelial
19.6377	0.179249	0.484286	0.653558	0.813994	SLC35C1	epithelial
95.2341	0.179217	0.557403	0.679077	0.829557	FRK	epithelial
120.864	0.179165	0.353511	0.587181	0.771332	TSEN34	epithelial
31.1528	0.179081	0.501897	0.659298	0.817912	TDP1	epithelial
19.9793	0.179075	0.421859	0.627292	0.79852	GALK1	epithelial
5.58407	0.179073	0.568896	0.674437	0.826434	ZNF571	epithelial
2.36201	0.178919	0.71945	0.642957	0.8083	SFTPD	epithelial
36.3283	0.178891	0.527211	0.670124	0.823828	BCL2L2	epithelial
1.49325	0.178793	0.862744	0.375874	0.605176	BEST2	epithelial
3.03609	0.178568	0.755008	0.588336	0.772282	TAS2R30	epithelial
41.1769	0.177675	0.508777	0.67177	0.82459	POLR3D	epithelial
2.03482	0.177526	0.813457	0.504378	0.71375	ZBTB16	epithelial
50.8202	0.177275	0.473861	0.656355	0.816187	NT5C3B	epithelial
1.35635	0.177138	0.776063	0.475121	0.689572	ADORA1	epithelial
512.679	0.177057	0.343783	0.5826	0.767744	SDCBP	epithelial
15.3749	0.176975	0.441998	0.645693	0.809647	CNTROB	epithelial
30.2686	0.176779	0.46044	0.645944	0.809721	TEAD3	epithelial
8.68134	0.176733	0.541545	0.682161	0.831591	PCK2	epithelial
201.381	0.176682	0.407241	0.629432	0.799321	CUX1	epithelial
10.0261	0.176336	0.646171	0.68326	0.832479	BBS12	epithelial
4.85335	0.176285	0.717186	0.666014	0.821827	KIF26B	epithelial
2.99967	0.176251	0.70185	0.639702	0.806018	LINC00862	epithelial
32.6896	0.175828	0.571079	0.685994	0.834261	BANP	epithelial
6.64091	0.175657	0.655092	0.682132	0.831591	ZNF19	epithelial
16.6567	0.175557	0.709692	0.673152	0.825573	AFAP1L2	epithelial
22.7119	0.175299	0.509366	0.671726	0.82459	CLCN6	epithelial
10.8762	0.175289	0.567755	0.679393	0.829557	SLC2A10	epithelial
32.3889	0.175286	0.442034	0.641415	0.807304	RBM19	epithelial
112.058	0.175109	0.411507	0.639459	0.806018	LTBR	epithelial
68.8859	0.174976	0.52229	0.677634	0.828695	CERK	epithelial
2.39645	0.174715	0.716125	0.611936	0.789412	MAP10	epithelial
10.7301	0.174594	0.553704	0.6808	0.830645	FASTKD3	epithelial
14.8109	0.174481	0.679747	0.685688	0.83426	KCNG1	epithelial
29.1171	0.174441	0.538155	0.678873	0.829506	SETD6	epithelial
129.743	0.174379	0.329044	0.580391	0.766384	RAB22A	epithelial
417.937	0.17436	0.283768	0.516978	0.722018	ILF2	epithelial
1548.66	0.174356	0.552945	0.722194	0.857198	CDC42	epithelial
6.41968	0.174287	0.735898	0.659634	0.818186	FXYD1	epithelial
145.87	0.174144	0.412692	0.634063	0.802532	TMED7	epithelial
4.64893	0.173913	0.652185	0.670394	0.823828	KRBA2	epithelial
332.636	0.173496	0.320109	0.562526	0.75509	SUN1	epithelial
57.1138	0.173439	0.353645	0.595252	0.77679	PKN1	epithelial
3.39923	0.173098	0.888757	0.010584	0.0616319	SYT6	epithelial
3.39923	0.173098	0.888757	0.010584	0.0616319	TRAV4	epithelial
79.5942	0.17286	0.380969	0.612457	0.789713	PPP6C	epithelial
1.9884	0.172575	0.789201	0.539027	0.738852	FOXD1	epithelial
398.08	0.172564	0.429492	0.674616	0.826583	FNBP4	epithelial
8.77536	0.172441	0.702833	0.678848	0.829506	GPAT3	epithelial
41.665	0.172255	0.536721	0.68371	0.832693	RNF214	epithelial
1.40117	0.172238	0.811504	0.444836	0.664088	TEX29	epithelial
78.1907	0.171924	0.451023	0.653807	0.814232	SYVN1	epithelial
358.827	0.171816	0.42512	0.644834	0.809307	BUD31	epithelial
3.68583	0.17181	0.662469	0.665878	0.821811	EDC4	epithelial
15.4486	0.171654	0.527146	0.677683	0.828695	RAD51D	epithelial
1290.6	0.171644	0.359209	0.601962	0.781845	PABPC1	epithelial
21.775	0.171503	0.730497	0.674944	0.826841	CFD	epithelial
88.159	0.171338	0.480633	0.668178	0.822764	PANK2	epithelial
20.4396	0.171329	0.741337	0.668254	0.822764	ZNF275	epithelial
3.37238	0.17122	0.77513	0.614587	0.791124	LNP1	epithelial
1.4485	0.171013	0.766275	0.509697	0.717194	MIS18A-AS1	epithelial
86.6068	0.170864	0.524628	0.683439	0.832479	CAMK2D	epithelial
50.9704	0.170852	0.522908	0.686367	0.834353	INPPL1	epithelial
3.13011	0.170736	0.727148	0.647855	0.810947	ZNF773	epithelial
431.173	0.170736	0.353022	0.599156	0.779614	ZNF292	epithelial
73.1087	0.170624	0.473654	0.669717	0.823637	ZDHHC6	epithelial
112.058	0.170596	0.450221	0.665915	0.821811	SGPL1	epithelial
20.1227	0.170486	0.680362	0.689624	0.836362	C1QTNF3	epithelial
25.7796	0.17044	0.453207	0.662731	0.819663	SNX25	epithelial
305.241	0.17043	0.308417	0.58296	0.767776	PTBP3	epithelial
4.8645	0.170392	0.744049	0.648227	0.811174	EXO5	epithelial
121.855	0.169994	0.531889	0.687904	0.835362	ATL3	epithelial
78.018	0.169877	0.63863	0.696535	0.840977	CYB5D2	epithelial
12.4776	0.169866	0.601667	0.695579	0.840565	ZNF568	epithelial
154.665	0.169724	0.347121	0.596242	0.777476	PDP1	epithelial
134.171	0.169685	0.310711	0.567623	0.759102	SRPK2	epithelial
72.9575	0.169654	0.760032	0.657702	0.816861	C1QTNF6	epithelial
311.911	0.169514	0.357597	0.604549	0.783871	EIF3L	epithelial
1.44362	0.169241	0.877926	0.213086	0.431952	CCR5	epithelial
15.5552	0.169131	0.628938	0.697169	0.841393	MTM1	epithelial
647.675	0.169057	0.38007	0.622802	0.79584	TRA2A	epithelial
101.177	0.169014	0.380082	0.625692	0.797843	DPP7	epithelial
309.116	0.169003	0.417967	0.647005	0.810241	DNTTIP2	epithelial
101.151	0.16889	0.427005	0.652591	0.813647	RSRC1	epithelial
32.9246	0.168715	0.474501	0.667276	0.822561	ABAT	epithelial
20.1106	0.168477	0.43857	0.657959	0.816966	LRRC28	epithelial
411.685	0.168454	0.508172	0.691886	0.837821	ZBTB38	epithelial
390.207	0.168378	0.467042	0.677618	0.828695	NDUFA13	epithelial
161.942	0.168191	0.309279	0.562352	0.75507	GPATCH8	epithelial
181.927	0.16808	0.440089	0.662797	0.819674	SPSB1	epithelial
12.8338	0.168031	0.586935	0.69876	0.842151	KITLG	epithelial
7.8141	0.167738	0.728566	0.679306	0.829557	SLC29A4	epithelial
25.4784	0.167708	0.577476	0.695671	0.840565	UBQLN4	epithelial
2.56672	0.167453	0.797425	0.577499	0.765022	GLT8D2	epithelial
58.9097	0.167285	0.416865	0.64926	0.811765	LRRC42	epithelial
186.204	0.167009	0.281057	0.532565	0.734749	LPP	epithelial
13.0744	0.166973	0.539752	0.691419	0.837624	HEATR3	epithelial
8.24252	0.166965	0.61804	0.697316	0.841393	SULT1A3	epithelial
1.35156	0.166833	0.770367	0.492228	0.703232	TGFBR3L	epithelial
68.3244	0.16675	0.591629	0.702559	0.844202	CEP135	epithelial
1472.33	0.166577	0.361134	0.614393	0.791124	YBX1	epithelial
7.49209	0.166072	0.734101	0.679111	0.829557	KCNMB3	epithelial
563.604	0.165551	0.615271	0.710542	0.849406	JUP	epithelial
28.1039	0.165513	0.411871	0.647093	0.810279	THOP1	epithelial
258.793	0.16533	0.386115	0.659775	0.818216	MXD1	epithelial
427.844	0.165326	0.465405	0.678114	0.828865	REEP5	epithelial
37.5973	0.165178	0.455076	0.670136	0.823828	KEAP1	epithelial
4.78661	0.165142	0.720031	0.674031	0.826335	FAM124A	epithelial
9.59457	0.165101	0.590565	0.709382	0.848734	FAM83E	epithelial
30.6067	0.16508	0.523081	0.696616	0.840977	POMZP3	epithelial
16.3759	0.16502	0.700109	0.692065	0.837835	ANKRD16	epithelial
147.421	0.164841	0.467745	0.690017	0.836568	NME1	epithelial
70.6275	0.164814	0.320704	0.587014	0.771332	TMX2	epithelial
1.18151	0.164693	0.826848	0.426226	0.648285	DSCR9	epithelial
85.3737	0.164481	0.56942	0.704201	0.845172	TERF1	epithelial
106.058	0.164467	0.657843	0.707048	0.847371	EDNRB	epithelial
16.4937	0.1644	0.547362	0.694863	0.840004	ZNF891	epithelial
8.30106	0.163958	0.640933	0.702758	0.844343	CHN1	epithelial
9653.94	0.163886	0.451224	0.734947	0.865247	PTMA	epithelial
43.8868	0.163779	0.430322	0.665344	0.821811	IMMP2L	epithelial
284.3	0.16366	0.322949	0.603115	0.782865	PPP2R2A	epithelial
20.8863	0.162987	0.503951	0.69557	0.840565	EGOT	epithelial
9.94887	0.162814	0.731501	0.686132	0.834353	TMSB15A	epithelial
12.604	0.162778	0.522151	0.704126	0.845154	SLC29A1	epithelial
3.28678	0.162463	0.735501	0.643502	0.808637	ADAM22	epithelial
1.57601	0.162423	0.775532	0.52729	0.730607	HPDL	epithelial
23.6229	0.16242	0.438235	0.66443	0.821154	WRAP73	epithelial
13.5857	0.162275	0.57314	0.713047	0.851171	N4BP3	epithelial
9.98264	0.162119	0.711721	0.693891	0.838972	PXYLP1	epithelial
284.678	0.16197	0.288739	0.559841	0.753481	TIMM13	epithelial
2.38914	0.161761	0.812686	0.592857	0.775342	MAP4K1	epithelial
2.5768	0.161755	0.661905	0.683818	0.832752	HMGN3-AS1	epithelial
158.707	0.16171	0.596095	0.712201	0.850466	EPS8L2	epithelial
146.997	0.161551	0.381075	0.637789	0.804784	NXF1	epithelial
267.296	0.161474	0.395466	0.672361	0.824959	PSMB5	epithelial
8.88045	0.161347	0.662217	0.71379	0.851496	KCNK5	epithelial
114.929	0.161074	0.295509	0.566371	0.758201	GID8	epithelial
105.584	0.160964	0.378278	0.644971	0.809408	NFATC2IP	epithelial
8.20775	0.160849	0.560502	0.703483	0.84481	ZNF438	epithelial
353.505	0.160596	0.359251	0.625837	0.797884	NONO	epithelial
3.47253	0.160548	0.791909	0.601553	0.781491	EYA1	epithelial
17.6387	0.160494	0.614038	0.709039	0.848572	HCG11	epithelial
2.58715	0.160487	0.791343	0.598095	0.779033	ARHGEF25	epithelial
1.65336	0.160464	0.858218	0.390308	0.617163	CSMD3	epithelial
87.842	0.160396	0.706067	0.703851	0.845038	IL1R2	epithelial
5.44943	0.160267	0.732606	0.693354	0.838638	FOXA3	epithelial
64.3736	0.160258	0.433484	0.672949	0.825466	NAA60	epithelial
32.6573	0.160249	0.515667	0.697084	0.841393	TIMM23B	epithelial
109.198	0.160166	0.372914	0.643024	0.8083	NRBF2	epithelial
48.8771	0.160081	0.585771	0.714318	0.851983	SS18L1	epithelial
78.1592	0.160059	0.413599	0.65852	0.817447	NAA35	epithelial
23.0678	0.159908	0.719903	0.698633	0.842151	ST6GAL1	epithelial
2.94128	0.159638	0.691847	0.665764	0.821811	RTN4RL2	epithelial
31.2825	0.159584	0.647184	0.715598	0.85272	GPSM2	epithelial
105.787	0.159411	0.309752	0.580265	0.766384	ESF1	epithelial
137.858	0.159268	0.412311	0.661947	0.819339	WIPI2	epithelial
11.4598	0.159102	0.534158	0.704968	0.845592	ZBTB6	epithelial
6.16028	0.158717	0.682932	0.700175	0.842749	NBEA	epithelial
18.3725	0.15858	0.662828	0.713158	0.851171	DNAJC27	epithelial
89.1273	0.158554	0.412489	0.663154	0.819972	HERPUD2	epithelial
1.65189	0.158448	0.754798	0.559349	0.75339	ME1	epithelial
2.24822	0.158432	0.689648	0.668196	0.822764	MEGF11	epithelial
296.417	0.158162	0.329767	0.629696	0.799321	PCNP	epithelial
16.1244	0.158135	0.498305	0.699809	0.842683	STEAP1	epithelial
134.969	0.158035	0.574901	0.717979	0.853909	TNRC6A	epithelial
1.9566	0.158	0.884265	0.0231828	0.106503	CD163	epithelial
308.202	0.157942	0.444226	0.681819	0.831531	NDUFA6	epithelial
329.313	0.157899	0.331335	0.608328	0.786725	MAP3K8	epithelial
2.03954	0.157885	0.884226	0.0232747	0.106691	HLX-AS1	epithelial
2.03954	0.157885	0.884226	0.0232747	0.106691	LINC01539	epithelial
180.291	0.157869	0.325524	0.601486	0.781491	MRPL32	epithelial
56.8855	0.157864	0.453592	0.685816	0.83426	ME2	epithelial
149.705	0.157844	0.271977	0.547763	0.744926	LSM1	epithelial
2.707	0.157692	0.714036	0.649309	0.811765	DNMBP-AS1	epithelial
25.6372	0.157635	0.548914	0.709519	0.848827	MICALL1	epithelial
1.10681	0.157569	0.855133	0.370142	0.599917	GALNT8	epithelial
4.26489	0.157395	0.796006	0.641058	0.807055	TRPM8	epithelial
9.31128	0.15717	0.708626	0.704686	0.845539	SEC14L6	epithelial
258.099	0.157043	0.420599	0.691278	0.837596	CELF1	epithelial
114.233	0.156973	0.301383	0.581287	0.766711	ZFAND3	epithelial
1.46745	0.156962	0.883895	0.029344	0.125731	TMPRSS11E	epithelial
1.46745	0.156962	0.883895	0.029344	0.125731	TRPC3	epithelial
1.46745	0.156962	0.883895	0.029344	0.125731	TRBVB	epithelial
1.70322	0.156733	0.798805	0.551074	0.74721	SUCLA2-AS1	epithelial
237.101	0.156506	0.298414	0.579348	0.765933	MAPK1IP1L	epithelial
5281.8	0.156466	0.448801	0.688775	0.836062	RPL18A	epithelial
81.7625	0.156372	0.608459	0.724522	0.858811	RNF223	epithelial
3.26133	0.156362	0.779737	0.632612	0.801267	TULP2	epithelial
1.35969	0.156235	0.883627	0.0407822	0.155023	SYPL2	epithelial
1.35969	0.156235	0.883627	0.0407822	0.155023	CASP5	epithelial
1.35969	0.156235	0.883627	0.0407822	0.155023	MDGA2	epithelial
39.5746	0.155798	0.523966	0.708397	0.848329	NNT-AS1	epithelial
62.5679	0.155705	0.350678	0.629794	0.799321	NKAP	epithelial
3.19866	0.155704	0.788337	0.608404	0.786725	TMPRSS7	epithelial
5.98193	0.155422	0.762386	0.677135	0.828525	HOXA11	epithelial
190.77	0.155412	0.617139	0.725169	0.858992	PIK3R1	epithelial
26.0625	0.155385	0.655092	0.720421	0.855873	SLC38A6	epithelial
479.963	0.15513	0.395659	0.668007	0.822764	SF3B1	epithelial
1.82113	0.155002	0.820027	0.515795	0.721377	HIGD1B	epithelial
14.5777	0.154851	0.660287	0.716506	0.853122	SLC1A4	epithelial
1.8133	0.154837	0.822452	0.512671	0.719047	LINC01471	epithelial
12.9874	0.154797	0.490088	0.704863	0.845592	KRBOX4	epithelial
4.26791	0.154753	0.73246	0.668211	0.822764	CEBPA	epithelial
47.8393	0.154737	0.562813	0.722595	0.857386	PCGF2	epithelial
1.41304	0.154497	0.812893	0.493444	0.704046	LINC00470	epithelial
79.65	0.154348	0.409136	0.670195	0.823828	PEX13	epithelial
1.41363	0.154232	0.882856	0.0635241	0.206617	IGHG1	epithelial
182.773	0.153968	0.36683	0.657114	0.816536	SLC38A1	epithelial
38.1985	0.153857	0.462204	0.695801	0.840565	PHF13	epithelial
42.5973	0.15384	0.520479	0.713155	0.851171	RBM15	epithelial
71.4851	0.153789	0.375331	0.649987	0.812111	UBA3	epithelial
52.0078	0.153756	0.4629	0.700418	0.842799	RUFY2	epithelial
75.5188	0.153661	0.427767	0.679271	0.829557	FUBP3	epithelial
1.56129	0.153608	0.833065	0.482159	0.694646	CYP26B1	epithelial
62.9416	0.153603	0.366544	0.649526	0.811893	DPP9	epithelial
105.98	0.153245	0.326753	0.61196	0.789412	GOSR1	epithelial
18.0585	0.152698	0.706485	0.714594	0.852241	HCST	epithelial
110.666	0.152582	0.543872	0.725332	0.859052	CDK7	epithelial
56.9705	0.152556	0.573641	0.725054	0.858992	CNKSR1	epithelial
4.89392	0.152302	0.755793	0.68441	0.833259	SGMS1-AS1	epithelial
109.55	0.152266	0.522189	0.719367	0.854844	NOTCH2	epithelial
23.9866	0.152161	0.431083	0.68582	0.83426	DTX2	epithelial
89.9202	0.152149	0.543299	0.722315	0.857252	LRRC58	epithelial
774.01	0.151965	0.417075	0.681261	0.830994	POMP	epithelial
22.9072	0.151914	0.491834	0.709215	0.848606	TP53I11	epithelial
4.60173	0.151897	0.706486	0.705958	0.846305	ANKHD1-EIF4EBP3	epithelial
969.404	0.151886	0.569298	0.74265	0.869765	PRDX5	epithelial
4.44887	0.151808	0.691105	0.698257	0.842026	ZNF324B	epithelial
82.0879	0.151781	0.409255	0.672226	0.824936	RNF167	epithelial
10.4462	0.151697	0.739456	0.70011	0.842749	RAD52	epithelial
5.26379	0.151691	0.676374	0.713278	0.851214	SECTM1	epithelial
211.121	0.151664	0.666503	0.729399	0.862001	CRB3	epithelial
27.4175	0.151259	0.38207	0.658807	0.817661	DCAF15	epithelial
3.31111	0.151006	0.718677	0.669001	0.823062	ZNF154	epithelial
143.96	0.150946	0.507967	0.721899	0.856919	TATDN1	epithelial
15.08	0.150808	0.490861	0.713137	0.851171	CHCHD4	epithelial
82.3331	0.150604	0.536107	0.716775	0.853122	HYI	epithelial
1.16006	0.150322	0.791228	0.573767	0.763176	FBXL16	epithelial
65.0213	0.150235	0.436068	0.692517	0.838095	TSR2	epithelial
114.501	0.149821	0.53112	0.725219	0.858992	GALE	epithelial
642.925	0.149775	0.613358	0.739258	0.867654	DST	epithelial
55.5441	0.149762	0.358798	0.65246	0.813614	SRM	epithelial
78.8598	0.149637	0.335565	0.632282	0.801129	UBTD2	epithelial
221.049	0.149621	0.384281	0.669075	0.823062	CNOT2	epithelial
71.0932	0.149473	0.373133	0.661576	0.819162	RBMS2	epithelial
55.8968	0.149383	0.421898	0.691972	0.837821	SNX13	epithelial
166.958	0.149291	0.457422	0.711855	0.850257	RPL7L1	epithelial
57.7059	0.149082	0.532539	0.726332	0.859616	TBC1D8	epithelial
55.7132	0.14907	0.390242	0.672162	0.824936	TMEM70	epithelial
2.38143	0.149049	0.711885	0.662705	0.819663	TTC39A-AS1	epithelial
74.0433	0.148815	0.595805	0.733365	0.864359	PLOD1	epithelial
1.53833	0.148642	0.85188	0.473738	0.687967	OLFML1	epithelial
4.16707	0.148481	0.720285	0.69611	0.840795	CCNF	epithelial
546.392	0.148259	0.288448	0.587873	0.771882	SSR3	epithelial
4.37745	0.148245	0.752221	0.688632	0.836001	SLC7A7	epithelial
68.4916	0.148023	0.470918	0.708445	0.848329	PEF1	epithelial
2.39579	0.148014	0.759518	0.624712	0.797238	TOX	epithelial
49.6196	0.147863	0.417014	0.689892	0.836488	PDHX	epithelial
29.3947	0.147754	0.482948	0.713646	0.851396	DUOX1	epithelial
42.2064	0.147675	0.517747	0.723716	0.858072	RRP8	epithelial
41.2134	0.147665	0.558783	0.731237	0.86331	ALG14	epithelial
18.3338	0.147591	0.621752	0.734951	0.865247	DDX20	epithelial
84.7165	0.147514	0.374054	0.660489	0.818669	VMA21	epithelial
24.1021	0.147227	0.582972	0.734609	0.865211	SGSH	epithelial
447.137	0.147165	0.33642	0.637588	0.804708	PFDN2	epithelial
142.799	0.147076	0.366922	0.660477	0.818669	NT5C	epithelial
5.44372	0.147034	0.652582	0.740127	0.868303	GNG4	epithelial
157.515	0.146811	0.51357	0.72509	0.858992	GTF3A	epithelial
3.54416	0.146787	0.662203	0.716671	0.853122	PAGR1	epithelial
379.354	0.146596	0.474099	0.716646	0.853122	COX17	epithelial
115.433	0.146528	0.299019	0.602596	0.782383	CRIPT	epithelial
11207.8	0.146406	0.42178	0.696572	0.840977	RPL10	epithelial
567.452	0.146365	0.47006	0.715237	0.852577	CD99	epithelial
5947.93	0.146251	0.416925	0.80479	0.906222	RPS19	epithelial
19.564	0.146069	0.680389	0.735418	0.865582	WNT7B	epithelial
76.7614	0.146014	0.539344	0.731961	0.86395	NAPRT	epithelial
32.1714	0.145977	0.518814	0.730353	0.862779	TLE2	epithelial
3.30684	0.145958	0.625895	0.71348	0.851269	TMEM51-AS1	epithelial
23.6163	0.145859	0.546152	0.733362	0.864359	SALL1	epithelial
1.62807	0.145827	0.821725	0.557121	0.751817	TMEM71	epithelial
7.98137	0.145503	0.783984	0.674693	0.826605	POLQ	epithelial
25.9925	0.145355	0.400326	0.680684	0.830589	DNAJA3	epithelial
71.4831	0.145197	0.308465	0.620836	0.794579	TMEM184B	epithelial
3.1054	0.145153	0.726598	0.689423	0.836313	RNF31	epithelial
3.31202	0.144935	0.826674	0.576206	0.764179	FNDC7	epithelial
72.715	0.144892	0.568577	0.738427	0.867172	HIP1	epithelial
4.50363	0.14473	0.618852	0.747287	0.872029	LYSMD4	epithelial
248.995	0.144688	0.335977	0.649706	0.811904	LAMC1	epithelial
3.39932	0.144664	0.796045	0.63685	0.804508	ONECUT3	epithelial
55.3138	0.144631	0.42867	0.703192	0.844604	RRP1	epithelial
6.30808	0.144387	0.604685	0.745104	0.870843	HPS6	epithelial
26.504	0.144288	0.639734	0.741308	0.868793	ETV5	epithelial
16.4723	0.144234	0.591573	0.73873	0.867249	CLIC3	epithelial
17.9646	0.144137	0.604073	0.736998	0.866646	SIRT3	epithelial
145.101	0.143665	0.427936	0.708943	0.848572	IGBP1	epithelial
49.2668	0.143626	0.402603	0.691596	0.837695	CSAD	epithelial
1.37787	0.143477	0.831342	0.506076	0.714744	DDN	epithelial
31.6863	0.142936	0.496325	0.724795	0.858992	UBE3B	epithelial
2.98313	0.142893	0.676359	0.698569	0.842151	RTCA-AS1	epithelial
25.4192	0.142818	0.618097	0.743094	0.87007	GRTP1	epithelial
29.8057	0.142801	0.557065	0.740315	0.86832	HAUS3	epithelial
45.6637	0.142745	0.352486	0.659135	0.817854	LZTS2	epithelial
62.2262	0.142696	0.407695	0.697739	0.841714	CDIPT	epithelial
55.7815	0.142565	0.369774	0.673539	0.825975	CASP8	epithelial
9.99713	0.142529	0.532154	0.729637	0.86221	HGH1	epithelial
72.8961	0.142529	0.502524	0.730784	0.863134	LIMK2	epithelial
63.1966	0.142353	0.576938	0.744545	0.870763	MTRF1L	epithelial
38.0299	0.14226	0.415663	0.695051	0.84016	EXOSC9	epithelial
30.5705	0.142107	0.609158	0.748231	0.872714	MTFR1	epithelial
589.374	0.142053	0.401959	0.693497	0.838638	RIOK3	epithelial
28.521	0.142031	0.629994	0.746999	0.872007	APOC1	epithelial
94.121	0.14168	0.427738	0.704048	0.845132	GON4L	epithelial
2.74313	0.141492	0.770204	0.666252	0.821923	ARHGAP40	epithelial
702.948	0.141484	0.598926	0.746856	0.872007	HES1	epithelial
352.242	0.141369	0.596869	0.75146	0.87459	PRPF4B	epithelial
159.615	0.141212	0.397471	0.703968	0.845107	STOML2	epithelial
2.4935	0.140761	0.741373	0.664266	0.82106	SPDYE1	epithelial
14.4749	0.140757	0.689713	0.740602	0.86837	GPC6	epithelial
138.475	0.140635	0.42111	0.717139	0.853339	EAPP	epithelial
4617.96	0.140439	0.286195	0.610934	0.788662	HSP90AB1	epithelial
195.569	0.140417	0.335282	0.65421	0.814377	POLR2H	epithelial
16.7517	0.140069	0.595832	0.752239	0.87482	GTF2E1	epithelial
78.6177	0.140021	0.560044	0.7471	0.872007	VPS53	epithelial
45.7922	0.139935	0.35681	0.670298	0.823828	MRFAP1L1	epithelial
1.38276	0.139714	0.811787	0.575129	0.763866	SPINK13	epithelial
33.0668	0.13967	0.624911	0.750066	0.873907	ENG	epithelial
64.3487	0.13939	0.512414	0.737405	0.86677	POM121C	epithelial
2.78452	0.139275	0.703118	0.682669	0.831996	CAGE1	epithelial
40.7596	0.139124	0.506093	0.733538	0.864359	AMMECR1L	epithelial
42.1691	0.138797	0.535593	0.7429	0.869954	KLHL42	epithelial
159.035	0.13877	0.386739	0.707375	0.847611	CHIC2	epithelial
114.263	0.138461	0.360047	0.68741	0.83512	FDX1	epithelial
8.79371	0.138228	0.649956	0.742435	0.869657	SLC25A20	epithelial
27.6911	0.137989	0.508439	0.740183	0.868303	DPH7	epithelial
29.3413	0.137831	0.460168	0.72565	0.859216	IGHMBP2	epithelial
108.271	0.137749	0.476211	0.740239	0.868303	ADGRG1	epithelial
32.5907	0.137728	0.462232	0.721818	0.856919	GPR137	epithelial
2.68403	0.136664	0.687106	0.732932	0.864359	KISS1	epithelial
11.3566	0.136553	0.670624	0.749794	0.873877	ZNF324	epithelial
93.024	0.136457	0.590802	0.75431	0.875897	ZDHHC12	epithelial
120.456	0.136407	0.332004	0.659603	0.818186	EIF4EBP2	epithelial
16.0559	0.136353	0.655671	0.75146	0.87459	CEP76	epithelial
974.985	0.13635	0.390801	0.69963	0.842668	ARID5B	epithelial
108.341	0.13591	0.302011	0.631198	0.800301	MAPK1	epithelial
6.65727	0.135664	0.568816	0.754142	0.875897	PRICKLE3	epithelial
274.688	0.135648	0.325092	0.668785	0.82299	PSMA1	epithelial
10.6751	0.135632	0.720912	0.740599	0.86837	CYP27B1	epithelial
147.732	0.135628	0.586369	0.758336	0.878359	UBR4	epithelial
453.803	0.135626	0.2779	0.609317	0.787577	BTG3	epithelial
85.3406	0.135606	0.293265	0.624098	0.796813	CDC123	epithelial
73.9988	0.135407	0.491595	0.73562	0.865676	CDKN1B	epithelial
55.3186	0.135397	0.462228	0.733043	0.864359	URGCP	epithelial
725.323	0.13526	0.529366	0.754553	0.87597	NDUFB4	epithelial
23.9584	0.135253	0.470871	0.73236	0.86406	CUTC	epithelial
9.35477	0.135202	0.587381	0.761787	0.880622	SH2B2	epithelial
54.0982	0.134637	0.388507	0.703768	0.84501	PITRM1	epithelial
148.272	0.134311	0.278974	0.620743	0.794531	LRRC8A	epithelial
175.932	0.134177	0.455439	0.733062	0.864359	RPRD1A	epithelial
12.2011	0.134166	0.63618	0.754712	0.876065	BTBD19	epithelial
4.87027	0.134078	0.736626	0.726619	0.859861	CYGB	epithelial
3.93997	0.133814	0.719443	0.721872	0.856919	SIX1	epithelial
409.218	0.133616	0.302345	0.639714	0.806018	GLUL	epithelial
12.4965	0.133615	0.558688	0.758937	0.87859	TMEM91	epithelial
44.5799	0.133593	0.374005	0.693834	0.838972	CTBS	epithelial
110.941	0.133578	0.302355	0.63916	0.805964	MED21	epithelial
320.676	0.133108	0.285627	0.641612	0.807335	RSL1D1	epithelial
118.568	0.132865	0.301714	0.644556	0.809101	ESCO1	epithelial
3.28394	0.132784	0.711659	0.715742	0.852821	TRPM2	epithelial
262.778	0.132615	0.519716	0.754788	0.876065	FHL2	epithelial
13.481	0.132562	0.722235	0.744967	0.870767	LRIG3	epithelial
90.4125	0.13251	0.519033	0.758344	0.878359	BET1	epithelial
409.952	0.132415	0.299522	0.63964	0.806018	BANF1	epithelial
23.4306	0.132247	0.693702	0.7556	0.876397	MOB3B	epithelial
36.4525	0.132197	0.379996	0.698206	0.842026	ATP13A1	epithelial
32.5377	0.13199	0.677731	0.75926	0.878632	CCDC68	epithelial
605.253	0.131987	0.336516	0.70299	0.844453	RHEB	epithelial
500.768	0.131882	0.634482	0.768707	0.88473	GABRP	epithelial
31.1491	0.131665	0.401403	0.708904	0.848572	C8orf76	epithelial
15.4959	0.131582	0.483868	0.741225	0.868793	TADA1	epithelial
127.235	0.131338	0.39898	0.713437	0.851269	C3orf52	epithelial
8.40694	0.131315	0.594791	0.76933	0.885046	MEGF6	epithelial
366.572	0.131281	0.431882	0.726735	0.859924	DYNC1I2	epithelial
2.64097	0.131251	0.779999	0.66871	0.82299	KLLN	epithelial
21.1705	0.131178	0.573811	0.761135	0.880104	EBLN2	epithelial
19.7998	0.131128	0.597521	0.76472	0.882536	ZNF761	epithelial
48.3723	0.130957	0.622828	0.766536	0.883521	TJP3	epithelial
7.33038	0.130933	0.697265	0.751885	0.87459	ZNF182	epithelial
10.7645	0.130887	0.519223	0.751402	0.87459	LINC01285	epithelial
568.483	0.130799	0.471149	0.744957	0.870767	CALD1	epithelial
110.466	0.13052	0.533973	0.764606	0.882536	VBP1	epithelial
28.8388	0.130355	0.717812	0.752346	0.87482	RIOK2	epithelial
17.0091	0.130279	0.601248	0.763501	0.881527	PLXND1	epithelial
32.1237	0.130085	0.461839	0.737803	0.866807	NOL4L	epithelial
21.8555	0.129944	0.57265	0.765575	0.88313	FN3K	epithelial
1.57379	0.129874	0.744762	0.611694	0.789356	SHE	epithelial
235.552	0.129776	0.437596	0.747206	0.872007	PSMB2	epithelial
21.1948	0.129708	0.742114	0.743354	0.870178	PTPN13	epithelial
7.34382	0.12968	0.733651	0.74118	0.868793	EML6	epithelial
142.825	0.129676	0.453753	0.739862	0.868148	DNAJB14	epithelial
29.9982	0.129554	0.610607	0.768432	0.884693	HS2ST1	epithelial
140.73	0.129514	0.542927	0.76293	0.881441	CMTM7	epithelial
56.9338	0.129186	0.447254	0.737736	0.866807	CTNNBL1	epithelial
20.2105	0.129178	0.488399	0.749555	0.873818	PPCDC	epithelial
22.4109	0.129176	0.512203	0.756866	0.877087	GOLGA6L9	epithelial
3.77143	0.129082	0.704559	0.757488	0.877589	GFOD1	epithelial
209.527	0.129017	0.461191	0.7495	0.873818	PAIP1	epithelial
83.0624	0.129017	0.32209	0.668173	0.822764	FAM168B	epithelial
96.1632	0.129011	0.455503	0.740573	0.86837	UBE2W	epithelial
375.259	0.128716	0.321064	0.668213	0.822764	ACTR2	epithelial
5.22661	0.128308	0.680935	0.764818	0.882536	ADRB2	epithelial
605.467	0.128235	0.491948	0.757493	0.877589	CYSTM1	epithelial
135.131	0.127862	0.555221	0.769315	0.885046	KLC1	epithelial
1.95067	0.127751	0.726523	0.651863	0.813382	EFR3B	epithelial
95.4831	0.127622	0.481589	0.755758	0.876437	SLC39A10	epithelial
33.6404	0.12762	0.512594	0.760573	0.87972	RNF146	epithelial
111.104	0.127534	0.551961	0.769543	0.885046	CCNT2	epithelial
57.8878	0.127452	0.535308	0.765805	0.883289	RRP12	epithelial
42.4976	0.127381	0.433276	0.73289	0.864359	COQ5	epithelial
38.7634	0.12729	0.47926	0.750885	0.874426	EZH1	epithelial
15.7839	0.126696	0.579881	0.77365	0.887181	IL15RA	epithelial
80.538	0.126503	0.408125	0.725764	0.859279	ZNF721	epithelial
101.782	0.12627	0.42639	0.747795	0.872479	ZMPSTE24	epithelial
201.574	0.126153	0.682856	0.776798	0.888852	MIR222HG	epithelial
120.242	0.125916	0.401398	0.725927	0.859327	POLR2G	epithelial
20.8659	0.125815	0.383928	0.716962	0.853272	UQCC1	epithelial
178.513	0.125597	0.386267	0.727281	0.860214	SDHC	epithelial
199.061	0.125506	0.479304	0.763205	0.881462	FOSL1	epithelial
54.9512	0.125478	0.433935	0.740751	0.868474	LMTK2	epithelial
200.797	0.125462	0.447526	0.747727	0.872471	HSBP1L1	epithelial
95.1312	0.125327	0.267925	0.626052	0.79799	ATAD1	epithelial
127.467	0.125196	0.314728	0.676084	0.827737	GNB5	epithelial
2.03667	0.125097	0.719385	0.722921	0.857531	HCN3	epithelial
3.12046	0.125065	0.755501	0.689412	0.836313	ACBD7	epithelial
6.93117	0.124896	0.604437	0.769513	0.885046	BAALC	epithelial
148.159	0.124864	0.386696	0.734249	0.864923	KIF2A	epithelial
14.9928	0.124827	0.736846	0.7535	0.875504	NES	epithelial
9.49927	0.124583	0.761654	0.737718	0.866807	GGT6	epithelial
39.035	0.124562	0.458517	0.753294	0.875368	KCTD10	epithelial
16.9149	0.124388	0.670474	0.772216	0.886182	ADAM12	epithelial
24.565	0.124216	0.471563	0.756724	0.877087	CC2D1B	epithelial
40.7583	0.124172	0.518194	0.766209	0.883503	DNAJC13	epithelial
25.2619	0.124116	0.455075	0.745921	0.871439	ZNF576	epithelial
6.9797	0.124091	0.691437	0.765837	0.883289	TMEFF1	epithelial
13.9121	0.124073	0.464728	0.753847	0.875724	ETNK2	epithelial
8.91785	0.124042	0.601097	0.776546	0.888852	NANOS3	epithelial
27.6742	0.123945	0.554741	0.773268	0.886886	EEPD1	epithelial
339.18	0.123936	0.519826	0.775377	0.888177	PSMB3	epithelial
79.7795	0.123724	0.331488	0.688666	0.836001	CHCHD3	epithelial
3.12695	0.123331	0.682068	0.739745	0.868083	CNGB1	epithelial
62.0257	0.123288	0.450221	0.752771	0.875047	DCTN5	epithelial
911.743	0.123243	0.319031	0.682121	0.831591	RRBP1	epithelial
1.87601	0.123148	0.812096	0.594233	0.776161	ULBP2	epithelial
55.0017	0.122922	0.411269	0.737913	0.866865	PHC3	epithelial
75.8971	0.122823	0.562969	0.771992	0.886077	CX3CL1	epithelial
29.4667	0.122735	0.468156	0.755718	0.876437	FADD	epithelial
117.221	0.122505	0.386189	0.735343	0.865565	ARL2BP	epithelial
153.899	0.122475	0.382473	0.723197	0.857671	RNF115	epithelial
38.388	0.12236	0.370139	0.715595	0.85272	SNX24	epithelial
78.3204	0.122242	0.584795	0.77516	0.888124	SCAF4	epithelial
1.14934	0.121904	0.84572	0.475236	0.689572	ZNF732	epithelial
67.161	0.121891	0.443803	0.751496	0.87459	URM1	epithelial
2.07205	0.121843	0.82106	0.60787	0.786495	CITED1	epithelial
31.7413	0.121776	0.692506	0.774417	0.88763	RIC1	epithelial
1.88049	0.121745	0.752806	0.659831	0.818216	LINC01376	epithelial
22.942	0.121691	0.456085	0.754193	0.875897	NOTCH1	epithelial
186.301	0.121596	0.585724	0.776735	0.888852	OGT	epithelial
1.79971	0.121504	0.715582	0.654968	0.814891	SLC44A5	epithelial
9.55092	0.121138	0.641044	0.775395	0.888177	POP1	epithelial
4365.42	0.120991	0.486505	0.770387	0.885178	RPL9	epithelial
4.33409	0.120894	0.794473	0.697298	0.841393	ESPL1	epithelial
34.0265	0.120853	0.4696	0.755561	0.876397	AACS	epithelial
79.9749	0.120803	0.40812	0.736443	0.866285	EPS15	epithelial
158.556	0.120792	0.273455	0.656474	0.816264	UQCRC1	epithelial
126.017	0.120766	0.444171	0.753146	0.875268	ARL2	epithelial
4.8272	0.120656	0.772686	0.723475	0.857857	SLC5A1	epithelial
77.1714	0.120566	0.457535	0.755386	0.876397	SHC1	epithelial
1.74753	0.12042	0.781141	0.62642	0.798007	SKIDA1	epithelial
1.33068	0.120413	0.782264	0.55619	0.750988	TAS2R31	epithelial
32.7368	0.120272	0.605067	0.785641	0.895217	FZD5	epithelial
327.091	0.120162	0.557995	0.782979	0.893259	PDLIM5	epithelial
29.5062	0.120073	0.601513	0.783451	0.89344	ZNF771	epithelial
33.6712	0.120039	0.549329	0.781324	0.892088	ARHGEF16	epithelial
65.7682	0.11972	0.499041	0.772	0.886077	ZNF626	epithelial
10.9496	0.119694	0.737935	0.761971	0.880764	CTBP1-AS	epithelial
33.5102	0.119647	0.598604	0.785941	0.895415	FXR2	epithelial
38.1692	0.119585	0.522147	0.770115	0.88513	CCDC157	epithelial
149.78	0.119577	0.340124	0.704916	0.845592	EMC3	epithelial
58.1893	0.119281	0.661539	0.783299	0.89344	HPGD	epithelial
1.42806	0.119084	0.743786	0.666345	0.821923	DBNDD2	epithelial
28.6874	0.118596	0.504725	0.772193	0.886182	PRR3	epithelial
1.188	0.11857	0.772568	0.622368	0.795547	SERF1B	epithelial
3.10355	0.118522	0.690192	0.7677	0.88436	TBKBP1	epithelial
51.8769	0.118471	0.387437	0.736504	0.866285	DUSP11	epithelial
82.3917	0.118353	0.404472	0.74467	0.870767	FCHO2	epithelial
126.566	0.118034	0.482634	0.770628	0.885178	CCPG1	epithelial
88.8375	0.117903	0.2999	0.676592	0.828217	TM2D3	epithelial
2727.49	0.117892	0.712683	0.787002	0.895977	CCL20	epithelial
241.283	0.117842	0.470478	0.769393	0.885046	PLEKHA1	epithelial
3862.93	0.11782	0.42628	0.756231	0.876842	RPS9	epithelial
7.81351	0.117768	0.718697	0.769968	0.88513	CXCL12	epithelial
755.119	0.117543	0.250805	0.631052	0.80022	TAX1BP1	epithelial
108.723	0.11754	0.281673	0.660542	0.818669	SLC35A3	epithelial
50.8718	0.117447	0.585362	0.789853	0.898141	SART3	epithelial
24.2601	0.117442	0.590024	0.788253	0.896897	TRMT5	epithelial
57.6734	0.117352	0.497014	0.775995	0.888542	YDJC	epithelial
542.259	0.117178	0.246315	0.622906	0.795863	MAP2K3	epithelial
6018.49	0.117053	0.64379	0.798287	0.90181	CLDN4	epithelial
68.3546	0.116474	0.383298	0.737271	0.866756	DNAJC9	epithelial
46.4495	0.116365	0.389944	0.737107	0.866646	LRRC57	epithelial
26.0907	0.116251	0.515853	0.779938	0.890865	GYG1	epithelial
43.7094	0.11595	0.576649	0.789551	0.897941	FER	epithelial
366.568	0.115796	0.393032	0.744199	0.870557	EIF2S2	epithelial
231.483	0.115757	0.599638	0.795365	0.900729	DDRGK1	epithelial
8.78905	0.115753	0.645429	0.788249	0.896897	IZUMO4	epithelial
80.2719	0.115622	0.495117	0.781124	0.891963	LRRC1	epithelial
3.47695	0.115508	0.817651	0.65994	0.818221	CAPN6	epithelial
227.786	0.115431	0.569622	0.794419	0.900303	MYLIP	epithelial
43.8772	0.115191	0.539827	0.788076	0.896897	PSTPIP2	epithelial
18.3613	0.115092	0.499986	0.782268	0.892664	HOMEZ	epithelial
9.10116	0.115014	0.549472	0.786197	0.895634	RTN2	epithelial
492.127	0.114984	0.278043	0.665682	0.821811	KIF5B	epithelial
1.88487	0.114759	0.813386	0.611889	0.789412	NRIP2	epithelial
2.05857	0.114472	0.734906	0.707607	0.847683	FBXL14	epithelial
92.6052	0.114387	0.357805	0.729052	0.861734	ACAA1	epithelial
5.64968	0.114268	0.665304	0.777921	0.88942	RPS6KA6	epithelial
8.88692	0.114071	0.545962	0.794137	0.900271	PTK2B	epithelial
2.46046	0.114065	0.739341	0.707672	0.847689	PRMT5-AS1	epithelial
57.637	0.114	0.673946	0.792734	0.899882	ORC6	epithelial
823.012	0.113983	0.657542	0.803567	0.905609	ANXA4	epithelial
60.5701	0.113809	0.476304	0.777813	0.88942	YY1AP1	epithelial
478.744	0.113794	0.635911	0.806843	0.907355	VAMP8	epithelial
68.6381	0.113632	0.401252	0.751803	0.87459	ADNP2	epithelial
84.504	0.113365	0.431357	0.758531	0.878404	NAE1	epithelial
1.22595	0.113302	0.811845	0.571458	0.761676	LINC01094	epithelial
108.299	0.112752	0.45683	0.779708	0.890673	PRPF8	epithelial
384.956	0.112675	0.493387	0.810237	0.909442	EWSR1	epithelial
75.9723	0.112655	0.455404	0.769175	0.885046	CDC40	epithelial
1.23371	0.112232	0.819029	0.555565	0.750426	WWC3-AS1	epithelial
32.4637	0.112165	0.471612	0.774764	0.887884	FAM221A	epithelial
94.9006	0.112025	0.329012	0.711626	0.850057	POLD2	epithelial
166.771	0.111957	0.451685	0.775716	0.888401	CISD2	epithelial
4.3478	0.111944	0.675454	0.766809	0.883692	KBTBD12	epithelial
30.0603	0.111867	0.369009	0.737116	0.866646	SBF1	epithelial
1.68107	0.111818	0.807903	0.650878	0.812706	SLC25A21	epithelial
1.46553	0.111485	0.800807	0.599189	0.779614	B3GNT6	epithelial
59.6352	0.111478	0.415502	0.764789	0.882536	SVBP	epithelial
182.851	0.111123	0.388419	0.751067	0.874499	SLC39A7	epithelial
3702.43	0.110975	0.319449	0.715592	0.85272	NFKBIA	epithelial
116.811	0.110955	0.305135	0.703007	0.844453	STAT6	epithelial
18.727	0.110952	0.698073	0.79278	0.899882	WDPCP	epithelial
74.8616	0.11084	0.477176	0.779197	0.890305	FBXO42	epithelial
5.86024	0.110601	0.75422	0.768608	0.88473	CHST1	epithelial
16.7662	0.11056	0.565551	0.7985	0.901888	RHBDD1	epithelial
11.6288	0.110385	0.754384	0.771005	0.885424	USP51	epithelial
599.587	0.110381	0.417811	0.767479	0.884321	SNRPD2	epithelial
60.5551	0.11016	0.423092	0.771057	0.885424	SF3A2	epithelial
70.3367	0.110032	0.388231	0.755592	0.876397	AKT1S1	epithelial
86.5721	0.109798	0.473845	0.783917	0.893661	TPGS1	epithelial
29.8129	0.109518	0.522688	0.79762	0.901771	RNF121	epithelial
58.1352	0.109392	0.39547	0.762227	0.880773	DHX38	epithelial
28.4299	0.109285	0.410841	0.762192	0.880773	S100PBP	epithelial
63.0721	0.10922	0.392934	0.759192	0.878625	COASY	epithelial
100.795	0.109204	0.504793	0.797048	0.901494	GGA2	epithelial
45.703	0.109108	0.523284	0.798006	0.90181	MRS2	epithelial
579.097	0.109014	0.442708	0.779294	0.890344	MYDGF	epithelial
342.762	0.108931	0.291794	0.694341	0.839444	ZC3H15	epithelial
22.5714	0.108694	0.578313	0.802701	0.905164	IKBIP	epithelial
28.4052	0.108643	0.639232	0.804507	0.906164	ZHX3	epithelial
58.1367	0.108356	0.480591	0.790105	0.898212	DIMT1	epithelial
8.63016	0.108326	0.674463	0.796307	0.901004	ZSCAN26	epithelial
535.499	0.108269	0.624463	0.820574	0.914009	RAP2B	epithelial
3.67113	0.10821	0.71531	0.755423	0.876397	APOL3	epithelial
191.174	0.108206	0.476276	0.789998	0.898212	ZNF326	epithelial
157.282	0.107952	0.520967	0.795709	0.90083	RLF	epithelial
22.741	0.107801	0.459779	0.781069	0.891963	FKBP15	epithelial
20.6515	0.107794	0.518803	0.795641	0.900825	RILPL1	epithelial
157.806	0.107686	0.373328	0.752126	0.874799	NRBP1	epithelial
562.674	0.107679	0.353198	0.758568	0.878404	DDX21	epithelial
21.03	0.107634	0.55442	0.804186	0.905875	NSUN3	epithelial
57.1378	0.107614	0.490277	0.792936	0.899916	TIMM9	epithelial
1.11763	0.107521	0.843035	0.51836	0.723237	PRSS33	epithelial
65.7923	0.107439	0.419018	0.77285	0.886765	MOSPD1	epithelial
435.841	0.107285	0.56634	0.808373	0.908068	RBX1	epithelial
135.977	0.107215	0.602077	0.80968	0.90896	ZNF131	epithelial
92.1789	0.107181	0.526064	0.799419	0.902726	GSDMD	epithelial
795.792	0.107177	0.447274	0.793043	0.89993	USP53	epithelial
78.7808	0.107088	0.433895	0.774182	0.887504	DCAF10	epithelial
21.2644	0.107038	0.539953	0.800253	0.903093	ZBTB40	epithelial
26.7177	0.107024	0.710629	0.797361	0.901693	PTCH1	epithelial
2.29238	0.106993	0.737749	0.738352	0.867172	GCOM1	epithelial
204.498	0.106992	0.430096	0.7797	0.890673	PLXNB2	epithelial
17.1716	0.106742	0.659822	0.805767	0.906792	ZNF496	epithelial
1.15424	0.106718	0.846699	0.505246	0.714409	ADAM23	epithelial
240.811	0.106605	0.240866	0.646879	0.810226	CSNK1D	epithelial
85.2857	0.106483	0.540312	0.803221	0.905406	CENPW	epithelial
187.855	0.106483	0.289156	0.698635	0.842151	REST	epithelial
87.6873	0.106416	0.345219	0.740028	0.868271	YRDC	epithelial
45.8122	0.106201	0.460532	0.791846	0.898988	TNPO2	epithelial
22.1255	0.106029	0.514584	0.799917	0.903079	TBP	epithelial
2.76214	0.105928	0.771382	0.724426	0.858769	FSCN3	epithelial
413.48	0.105713	0.610351	0.808582	0.90823	SMG1	epithelial
2.19208	0.105643	0.74618	0.699867	0.842683	NKD2	epithelial
8.55136	0.105635	0.634219	0.812615	0.910697	ZNF69	epithelial
20.029	0.105508	0.644754	0.809617	0.90896	ARMCX5	epithelial
3.17843	0.105338	0.759751	0.73357	0.864359	PLD5	epithelial
563.647	0.105184	0.672282	0.812293	0.910697	SCCPDH	epithelial
61.5953	0.105037	0.385264	0.766532	0.883521	RNF6	epithelial
17.5414	0.104742	0.599047	0.806419	0.907094	TNFRSF25	epithelial
151.077	0.104696	0.605556	0.813619	0.911579	MBNL2	epithelial
68.5067	0.104544	0.35306	0.750626	0.874296	PTRH2	epithelial
1.77609	0.104375	0.784351	0.683476	0.832479	CCL22	epithelial
56.8977	0.104303	0.409145	0.77841	0.889692	LCMT1	epithelial
97.5932	0.104278	0.411042	0.777872	0.88942	TRAF3IP2	epithelial
17.3855	0.10427	0.595568	0.812061	0.910697	DHRS12	epithelial
26.9685	0.103786	0.441102	0.786325	0.895666	TBC1D22B	epithelial
42.027	0.103557	0.475459	0.798034	0.90181	BDH1	epithelial
119.689	0.103227	0.336649	0.74962	0.873818	CUL4A	epithelial
184.138	0.103087	0.40929	0.777905	0.88942	PSMA3-AS1	epithelial
35.1029	0.102468	0.3942	0.770057	0.88513	DENND1B	epithelial
1.54516	0.10228	0.731909	0.718497	0.854215	SLC8A2	epithelial
43.7667	0.102067	0.612951	0.817219	0.912951	AKAP11	epithelial
49.4342	0.102065	0.56829	0.814913	0.911878	MRPL46	epithelial
135.688	0.102063	0.323855	0.748213	0.872714	OTUD6B-AS1	epithelial
40.0877	0.101973	0.504438	0.805933	0.906906	SEMA4D	epithelial
9.16367	0.101859	0.602984	0.820615	0.914009	RNASE1	epithelial
184.529	0.101853	0.560074	0.817916	0.913304	DDR1	epithelial
28.6637	0.101829	0.522104	0.808766	0.908365	CPSF1	epithelial
28.1475	0.101489	0.411261	0.778641	0.889884	TEX30	epithelial
496.1	0.101469	0.202839	0.617072	0.792333	NUDC	epithelial
332.777	0.101269	0.440149	0.79316	0.89993	TXNDC17	epithelial
1.2511	0.100639	0.809313	0.634333	0.80273	PRSS21	epithelial
36.5201	0.100585	0.44309	0.789091	0.897562	KMT2D	epithelial
10.7811	0.100565	0.662037	0.814037	0.911616	S100A3	epithelial
4.48152	0.100553	0.687873	0.790525	0.898401	ZNF442	epithelial
1245.57	0.10051	0.467996	0.803978	0.905712	COX4I1	epithelial
2.50733	0.100422	0.832777	0.639243	0.805997	CAND2	epithelial
12.8716	0.100334	0.546873	0.812686	0.910697	SEC61A2	epithelial
66.6144	0.100158	0.489332	0.806729	0.907355	PLEKHM2	epithelial
58.2779	0.100013	0.391411	0.777823	0.88942	CEP104	epithelial
42.3337	0.0998281	0.523913	0.814557	0.911623	E2F6	epithelial
46.5026	0.0997846	0.557862	0.820051	0.914009	LRCH4	epithelial
47.9124	0.0997048	0.591184	0.821356	0.914472	EVA1B	epithelial
31.7131	0.0995466	0.41957	0.784659	0.894304	NPRL3	epithelial
108.214	0.0994609	0.408342	0.790436	0.898372	LRPPRC	epithelial
58.2365	0.0993868	0.459847	0.80279	0.905164	EP400	epithelial
15.1426	0.0993114	0.463929	0.802789	0.905164	SLC38A9	epithelial
276.441	0.0993016	0.225743	0.651125	0.812818	KPNB1	epithelial
586.52	0.0992825	0.533306	0.820875	0.914009	RAB11A	epithelial
69.3924	0.0991793	0.362548	0.766351	0.883521	GDE1	epithelial
87.59	0.0991101	0.415621	0.785792	0.895317	REV1	epithelial
18.0628	0.0991011	0.588057	0.817705	0.913274	TRIM59	epithelial
216.268	0.0989266	0.586391	0.827531	0.918537	PSMB8	epithelial
490.881	0.0987422	0.431428	0.804816	0.906222	BCLAF1	epithelial
107.874	0.098733	0.397511	0.791854	0.898988	ATG5	epithelial
202.978	0.0987092	0.458668	0.806183	0.90691	IER3IP1	epithelial
2221.56	0.098648	0.650644	0.829694	0.919876	KRT18	epithelial
386.402	0.0986478	0.55255	0.8202	0.914009	VPS28	epithelial
12.7508	0.098405	0.602599	0.820513	0.914009	SWSAP1	epithelial
11.1589	0.0983592	0.550062	0.818765	0.913667	UPRT	epithelial
79.8373	0.0982241	0.471271	0.8021	0.904673	USP11	epithelial
22.4346	0.0982073	0.464156	0.800905	0.903684	CCDC159	epithelial
20.2811	0.0982064	0.691703	0.817291	0.912951	JAK2	epithelial
76.0824	0.0981967	0.388485	0.777703	0.88942	ARHGAP12	epithelial
179.708	0.0979936	0.318816	0.742509	0.869672	DDX42	epithelial
37.2431	0.0979101	0.598656	0.821737	0.914681	ACER3	epithelial
1.29075	0.097836	0.753252	0.711913	0.850257	SCNN1D	epithelial
1.55384	0.0977416	0.827125	0.443506	0.663333	ZMYM4-AS1	epithelial
35.9074	0.0977178	0.510735	0.811295	0.910125	RAB2B	epithelial
1.9429	0.0975578	0.747802	0.714892	0.852524	UXT-AS1	epithelial
130.045	0.0975254	0.32563	0.756772	0.877087	EPN1	epithelial
2.97856	0.0973344	0.782585	0.807979	0.908057	CALHM2	epithelial
83.825	0.0972713	0.536893	0.820728	0.914009	CAMSAP2	epithelial
20.3197	0.0971713	0.656013	0.823786	0.915759	ANKH	epithelial
72.2811	0.0970719	0.337519	0.758568	0.878404	HRH1	epithelial
13.7885	0.0969821	0.53597	0.81811	0.913304	HSPBAP1	epithelial
24.7386	0.0969379	0.539408	0.819418	0.914009	WDR3	epithelial
87.5999	0.0969234	0.542082	0.822923	0.915283	ABCC3	epithelial
1.94419	0.0968733	0.772364	0.725167	0.858992	SOX18	epithelial
1.51067	0.0968718	0.77252	0.654537	0.814569	TTC9B	epithelial
296.308	0.0967007	0.600055	0.828375	0.919093	ISG15	epithelial
13.6282	0.0966969	0.616518	0.826333	0.917709	AGAP9	epithelial
1.66181	0.0966175	0.855749	0.507663	0.715985	CST11	epithelial
299.083	0.0964834	0.318439	0.761297	0.880199	RTN3	epithelial
36.4043	0.0963958	0.389737	0.782147	0.892597	PPM1D	epithelial
124.652	0.0961953	0.561123	0.827381	0.918536	PUM2	epithelial
2.79331	0.0961811	0.70557	0.766128	0.883503	TOMM40L	epithelial
76.029	0.0961022	0.39387	0.785411	0.895027	ATG14	epithelial
64.6771	0.0960355	0.407185	0.791088	0.898754	SNRNP40	epithelial
76.6845	0.0959494	0.414451	0.788195	0.896897	STX8	epithelial
282.104	0.095845	0.264899	0.708825	0.848572	RNF7	epithelial
272.521	0.0957867	0.340901	0.776679	0.888852	DDX6	epithelial
151.962	0.0955947	0.492383	0.81452	0.911623	PLLP	epithelial
43.6595	0.0955686	0.458414	0.809102	0.908599	SNHG18	epithelial
139.98	0.095436	0.366151	0.775541	0.888273	DCTN2	epithelial
426.799	0.0953759	0.40284	0.795304	0.900729	MACF1	epithelial
30.9221	0.095364	0.496151	0.813976	0.911616	TRIM4	epithelial
9.95804	0.0953331	0.679783	0.821675	0.914681	EXOC3-AS1	epithelial
1161.84	0.095064	0.678052	0.832214	0.921322	DEFB1	epithelial
442.435	0.0950567	0.442809	0.815419	0.912185	CHMP5	epithelial
123.002	0.0949533	0.372097	0.790897	0.898636	NDUFV1	epithelial
102.53	0.0949314	0.475759	0.818347	0.913415	BAZ2A	epithelial
426.184	0.0948801	0.418843	0.803425	0.90552	SF1	epithelial
19.4989	0.0947291	0.712248	0.820058	0.914009	VANGL2	epithelial
61.2138	0.094619	0.315886	0.75241	0.87482	PLRG1	epithelial
103.842	0.0945568	0.512433	0.824687	0.916598	TMCO3	epithelial
6.56916	0.0942852	0.618968	0.823463	0.915674	QPCTL	epithelial
65.0604	0.0942073	0.585549	0.830239	0.920103	NMRAL1	epithelial
7.76931	0.0941497	0.73408	0.810318	0.909461	SAMD9L	epithelial
138.947	0.0940837	0.394222	0.791748	0.898988	WBP4	epithelial
2.71126	0.094078	0.74631	0.773077	0.886769	GPX2	epithelial
85.636	0.0940598	0.513377	0.822861	0.915283	TPP2	epithelial
41.0913	0.0935422	0.393746	0.794358	0.900303	MRPL39	epithelial
606.269	0.093503	0.685406	0.830171	0.920103	CLDN10	epithelial
14.8321	0.0934522	0.535147	0.82076	0.914009	ANKRD46	epithelial
124.127	0.093449	0.52231	0.829808	0.919876	CYB5B	epithelial
12.3306	0.0931975	0.753008	0.807452	0.907752	HTR2B	epithelial
1.49311	0.0930418	0.79565	0.643675	0.808649	CYYR1	epithelial
56.3437	0.093032	0.465885	0.817783	0.913289	NFATC1	epithelial
127.868	0.0928625	0.480235	0.819709	0.914009	ANAPC5	epithelial
3.6524	0.0927392	0.660805	0.799148	0.902491	NYNRIN	epithelial
1.16201	0.0926822	0.754494	0.621091	0.794686	IFT74-AS1	epithelial
6.0343	0.0926785	0.587884	0.83267	0.921322	MON1A	epithelial
124.264	0.0926374	0.583517	0.835553	0.92239	CREB3L2	epithelial
111.632	0.0922782	0.414048	0.80836	0.908068	HIPK3	epithelial
17.0428	0.0922407	0.673476	0.830339	0.920143	NUAK1	epithelial
25.4628	0.0921928	0.615994	0.832574	0.921322	GNB4	epithelial
252.662	0.0921491	0.294207	0.74337	0.870178	PRKAR1A	epithelial
2.24186	0.0919635	0.72017	0.781151	0.891963	RAB3A	epithelial
68.4137	0.0917586	0.413403	0.803814	0.905671	GLB1	epithelial
33.6958	0.0916616	0.479194	0.816589	0.912746	ANAPC1	epithelial
24.7921	0.0915671	0.561164	0.831863	0.921322	APH1B	epithelial
1.95119	0.0913481	0.751789	0.731118	0.86331	GOLGA8Q	epithelial
8.55897	0.090925	0.717692	0.822201	0.914982	PSD	epithelial
128.435	0.0908948	0.524579	0.832672	0.921322	SBNO1	epithelial
368.022	0.090865	0.586644	0.840735	0.925663	SLC20A1	epithelial
18.2085	0.0908594	0.580588	0.834531	0.922056	PLCG1	epithelial
3.05299	0.0908103	0.730406	0.770663	0.885178	ZNF571-AS1	epithelial
36.5767	0.0906366	0.432548	0.808198	0.908068	UBL7	epithelial
705.046	0.0903163	0.480592	0.855828	0.934379	GNG5	epithelial
16.5148	0.0901241	0.630439	0.83922	0.924784	PAFAH2	epithelial
516.261	0.0899321	0.267546	0.727586	0.860431	PIM3	epithelial
19.8461	0.0899162	0.745103	0.819432	0.914009	GPR87	epithelial
1.49493	0.0898095	0.797164	0.656894	0.8165	ZRANB2-AS1	epithelial
63.2531	0.0896767	0.623686	0.839669	0.92492	CELF2	epithelial
144.513	0.0895973	0.363129	0.788175	0.896897	COPB2	epithelial
46.082	0.0894444	0.439014	0.820613	0.914009	ZNF395	epithelial
118.281	0.0894288	0.53597	0.843181	0.927173	ERC1	epithelial
25.7416	0.0894212	0.55761	0.836922	0.923399	MOSPD2	epithelial
2501.43	0.0892657	0.457206	0.890349	0.952	UBA52	epithelial
65.6177	0.0891127	0.521327	0.834355	0.922	UTP3	epithelial
2.43428	0.0891119	0.665522	0.79672	0.901256	FAM66C	epithelial
14.6619	0.0890947	0.565762	0.835952	0.922616	RNF166	epithelial
20.1622	0.088861	0.508496	0.827002	0.918237	METTL6	epithelial
253.022	0.0888313	0.317457	0.771331	0.885667	CCDC50	epithelial
22.1516	0.0887659	0.49661	0.830516	0.920202	UBL4A	epithelial
1.9689	0.0886442	0.779968	0.711606	0.850057	SCN11A	epithelial
123.432	0.088497	0.43971	0.819	0.913785	RBM33	epithelial
41.8644	0.0880612	0.577549	0.840357	0.92539	TRIM52	epithelial
55.3723	0.0878702	0.430277	0.816803	0.912801	SLC4A1AP	epithelial
1480.65	0.087785	0.652809	0.848797	0.930496	SPINT2	epithelial
28.8502	0.0874613	0.516838	0.83462	0.922078	NQO2	epithelial
20.2003	0.0874324	0.646547	0.838616	0.924621	MR1	epithelial
172.313	0.0868626	0.43238	0.820637	0.914009	TARDBP	epithelial
65.7841	0.0868369	0.549049	0.842549	0.92683	NBPF19	epithelial
39.7016	0.0866404	0.39806	0.807956	0.908057	ANKRD13C	epithelial
4789.55	0.0865844	0.416391	0.81844	0.913447	RPS3	epithelial
10.2972	0.0864986	0.584681	0.839986	0.925094	ZNF623	epithelial
68.8904	0.0862927	0.357801	0.797976	0.90181	NBPF14	epithelial
5.03423	0.0862376	0.65892	0.833297	0.921477	ZNF684	epithelial
37.8391	0.0861031	0.482196	0.833249	0.921477	ILVBL	epithelial
5.10065	0.0860698	0.653422	0.826179	0.917709	CNTD1	epithelial
15.0708	0.0859694	0.520808	0.833974	0.921814	MAP4K2	epithelial
103.049	0.0859613	0.604771	0.847959	0.930299	USP36	epithelial
6.62274	0.0858879	0.577523	0.84208	0.92669	KLHL11	epithelial
166.367	0.0855446	0.393411	0.822894	0.915283	KDSR	epithelial
150.888	0.0855381	0.442635	0.832407	0.921322	DAP	epithelial
51.9161	0.0850622	0.404074	0.816854	0.912801	GATC	epithelial
89.1163	0.0850122	0.433816	0.823683	0.915759	HRAS	epithelial
37.3562	0.0848513	0.563141	0.846448	0.929285	SLC39A13	epithelial
183.483	0.0847941	0.320804	0.793201	0.89993	SMNDC1	epithelial
91.5621	0.0847688	0.40801	0.820152	0.914009	HMGXB4	epithelial
32.9041	0.0845772	0.386756	0.804679	0.906222	USP39	epithelial
7.18996	0.0845683	0.749172	0.825514	0.917231	SYNE3	epithelial
1.79522	0.0845035	0.72302	0.735726	0.865721	FAM218A	epithelial
105.29	0.0844385	0.588795	0.851469	0.932058	LY6E	epithelial
813.091	0.0842972	0.336634	0.790921	0.898636	PCBP2	epithelial
35.877	0.0842515	0.52194	0.842472	0.92683	COBLL1	epithelial
8.27344	0.0841913	0.754401	0.818183	0.913304	HAMP	epithelial
152.939	0.0841748	0.406461	0.833833	0.921792	ARFGEF1	epithelial
13.1348	0.0841355	0.586892	0.846909	0.92972	HUNK	epithelial
41.5958	0.0840904	0.432452	0.823733	0.915759	AP5M1	epithelial
206.299	0.0840058	0.442795	0.833569	0.921707	MRPL54	epithelial
23.1242	0.0839675	0.58827	0.847324	0.930022	GAS2L1	epithelial
3.20893	0.083847	0.709264	0.82082	0.914009	NKD1	epithelial
12.948	0.0838217	0.540423	0.844369	0.927864	NAGPA	epithelial
52.6583	0.0836932	0.494928	0.841213	0.926009	MPHOSPH6	epithelial
19.7042	0.0835572	0.540281	0.847442	0.930022	TGDS	epithelial
15.1036	0.0835242	0.681498	0.846258	0.929149	RUSC2	epithelial
35.927	0.083485	0.70386	0.843351	0.927173	STAG3	epithelial
27.5552	0.0834085	0.594494	0.848677	0.930496	CAP2	epithelial
15.7833	0.0833504	0.77164	0.813818	0.911616	ABCB10	epithelial
21.4306	0.0829793	0.462632	0.829682	0.919876	WDR25	epithelial
61.2357	0.082839	0.323266	0.788821	0.897328	FAM172A	epithelial
47.9839	0.0827877	0.360069	0.806828	0.907355	ZNF580	epithelial
6.75822	0.0825819	0.716494	0.839197	0.924784	HFE	epithelial
15.5559	0.0822095	0.719256	0.84253	0.92683	SLC22A4	epithelial
1.59463	0.0821736	0.83561	0.637597	0.804708	KCNQ4	epithelial
97.3853	0.082003	0.516545	0.851807	0.932068	SOWAHC	epithelial
42.46	0.0818378	0.335661	0.790317	0.898309	ABHD13	epithelial
13.6181	0.0817275	0.575688	0.848631	0.930496	TECPR2	epithelial
1.94874	0.0814779	0.811379	0.696525	0.840977	C17orf99	epithelial
103.041	0.08095	0.406348	0.834854	0.922193	PSEN1	epithelial
65.6892	0.080513	0.518707	0.848366	0.930443	ARMC8	epithelial
25.5965	0.0803006	0.579233	0.853509	0.933139	PAAF1	epithelial
154.603	0.0802708	0.378518	0.832611	0.921322	PPHLN1	epithelial
67.3569	0.0801204	0.379913	0.819687	0.914009	RGL2	epithelial
229.731	0.0800599	0.413035	0.83519	0.92233	SFT2D1	epithelial
11.4873	0.0797221	0.647007	0.848371	0.930443	GGACT	epithelial
127.32	0.0797086	0.441436	0.836917	0.923399	ATF6	epithelial
13.5728	0.0794291	0.595928	0.855554	0.934223	TRMT12	epithelial
410.287	0.0793465	0.357288	0.810763	0.909777	CCT2	epithelial
39.2787	0.0791421	0.551232	0.855121	0.934038	MFSD1	epithelial
8.22244	0.07912	0.703612	0.847997	0.930299	NEDD4	epithelial
23.3835	0.0791198	0.478383	0.841744	0.926486	SNX30	epithelial
2921.05	0.0789448	0.523421	0.904102	0.958937	GSTP1	epithelial
12.2185	0.0785399	0.626081	0.856649	0.934988	MILR1	epithelial
10.7292	0.0784605	0.668033	0.854835	0.933983	HSPB6	epithelial
24.2823	0.0783568	0.59391	0.859871	0.936703	HEATR5A	epithelial
65.2527	0.0783294	0.432039	0.837866	0.924153	TBCC	epithelial
75.8596	0.0780763	0.441548	0.837508	0.923901	DLD	epithelial
13.7476	0.0780624	0.558435	0.857416	0.935357	CHRNB1	epithelial
6.01039	0.0779618	0.685453	0.849064	0.930645	TRIM68	epithelial
133.917	0.077702	0.5591	0.860825	0.937121	CRABP2	epithelial
40.2311	0.0773811	0.550521	0.858304	0.936002	AHDC1	epithelial
3.28832	0.0772335	0.727217	0.798534	0.901888	FAM24B	epithelial
190.009	0.0771379	0.314902	0.795487	0.900764	MPHOSPH8	epithelial
73.465	0.0771127	0.507041	0.851985	0.932187	TET2	epithelial
185.188	0.0770549	0.392749	0.82979	0.919876	CCT7	epithelial
753.041	0.0770215	0.38386	0.827998	0.91884	P4HB	epithelial
18.6542	0.0769883	0.510828	0.850978	0.931774	TMEM19	epithelial
12.9961	0.0768246	0.563839	0.860601	0.937121	CSTF1	epithelial
7.89331	0.0767288	0.773964	0.828727	0.919218	GSTM2	epithelial
111.9	0.0764705	0.444708	0.857074	0.935163	KPNA1	epithelial
447.477	0.0761063	0.391992	0.840533	0.925512	PNRC2	epithelial
218.086	0.075999	0.494351	0.869749	0.940911	DNAJB9	epithelial
118.282	0.0759672	0.506846	0.865444	0.939529	SMAD5	epithelial
23.9267	0.0759086	0.564233	0.859761	0.936655	FKBP1B	epithelial
23.4794	0.0758614	0.516527	0.859039	0.936317	THEM4	epithelial
221.342	0.0755774	0.403325	0.841229	0.926009	RAB10	epithelial
68.3527	0.0754669	0.391742	0.834204	0.921905	RSPRY1	epithelial
16.055	0.0754534	0.688608	0.860849	0.937121	DCAF17	epithelial
164.401	0.0753766	0.32614	0.806061	0.90691	PTPN12	epithelial
19.2394	0.075156	0.544453	0.860502	0.937121	MIEF1	epithelial
35.455	0.0750919	0.579943	0.865682	0.939539	RNF122	epithelial
278.887	0.0750659	0.39501	0.834535	0.922056	IPO7	epithelial
20.5012	0.0750524	0.493632	0.854873	0.933983	ZNF808	epithelial
55.0868	0.0750401	0.434543	0.848948	0.93059	RNF19B	epithelial
51.4741	0.0746513	0.432808	0.847928	0.930299	IKZF5	epithelial
1.82136	0.0745959	0.778752	0.748109	0.872714	CA9	epithelial
107.834	0.0745609	0.281942	0.78255	0.892908	GTF2B	epithelial
201.738	0.0744783	0.338547	0.815342	0.912185	SNHG7	epithelial
1763.24	0.0744716	0.268941	0.820205	0.914009	DNAJA1	epithelial
21.2469	0.074351	0.527423	0.862044	0.937774	GAB2	epithelial
181.2	0.0743203	0.641908	0.870537	0.941384	PTGS2	epithelial
4.14269	0.0743156	0.618997	0.85469	0.933926	MORF4L2-AS1	epithelial
4.13788	0.0740888	0.688824	0.845792	0.928853	L1TD1	epithelial
18.1265	0.074049	0.497011	0.856413	0.934823	MSANTD4	epithelial
4091.99	0.0737514	0.436406	0.86742	0.94002	RPS25	epithelial
87.0196	0.0737271	0.515679	0.867306	0.94002	TMUB1	epithelial
45.2299	0.0737213	0.708342	0.862851	0.938042	ATG2B	epithelial
14.7036	0.073721	0.673109	0.863397	0.938096	PXMP4	epithelial
35.1208	0.0737192	0.495209	0.854617	0.933919	ZNF12	epithelial
2.40576	0.0733637	0.708677	0.816273	0.91268	CPT1B	epithelial
99.8465	0.0729601	0.618361	0.870604	0.941385	PHLDB2	epithelial
169.355	0.0725759	0.67109	0.880582	0.946749	ZNF165	epithelial
11.8529	0.0724574	0.675653	0.865718	0.939539	TRPM3	epithelial
42.1076	0.0723037	0.693362	0.869328	0.940881	MIER3	epithelial
28.1284	0.0722476	0.48706	0.860634	0.937121	CEPT1	epithelial
37.7804	0.0720669	0.610566	0.871641	0.941646	MTERF2	epithelial
58.4801	0.0720438	0.49591	0.862966	0.938042	FAM174B	epithelial
12.2305	0.0720266	0.572979	0.867371	0.94002	MORC2-AS1	epithelial
4.28774	0.0718422	0.727488	0.834092	0.921853	NUP210L	epithelial
12.3123	0.0710056	0.547542	0.867923	0.940021	LINC01612	epithelial
193.02	0.0705833	0.486944	0.865288	0.939503	SUPT5H	epithelial
91.8452	0.0703152	0.446324	0.856192	0.934705	CTDSPL2	epithelial
6.82801	0.0702794	0.59133	0.870482	0.941384	JRK	epithelial
416.551	0.0702754	0.373708	0.839614	0.92492	PAIP2	epithelial
29.2686	0.0701608	0.392981	0.840023	0.925094	BYSL	epithelial
194.255	0.070049	0.381741	0.845247	0.928326	BAG5	epithelial
1.5486	0.07001	0.78596	0.707427	0.847611	SNHG22	epithelial
4.87665	0.0698979	0.71193	0.851651	0.932068	SLC35F3	epithelial
2.02312	0.0696248	0.779738	0.797951	0.90181	NXPE2	epithelial
41.0614	0.0692462	0.386953	0.843078	0.927164	ANKRA2	epithelial
87.5068	0.0691711	0.404594	0.849413	0.930803	STX7	epithelial
13.9892	0.0691049	0.494533	0.867688	0.940021	MYRF	epithelial
4.93372	0.0689515	0.687183	0.909488	0.96131	BATF	epithelial
30.793	0.0686896	0.530666	0.87177	0.941713	ZNF316	epithelial
17.1256	0.0686648	0.631978	0.875815	0.944496	FBN2	epithelial
6.81668	0.0686152	0.623383	0.8745	0.943537	SLC23A2	epithelial
76.8088	0.0684775	0.567859	0.876443	0.944819	TEX10	epithelial
2.09147	0.0684579	0.774471	0.751654	0.87459	NTN5	epithelial
2.82463	0.0684235	0.729639	0.802442	0.904987	BHLHE40-AS1	epithelial
157.893	0.0683137	0.392065	0.861499	0.937669	SRPK1	epithelial
32.8553	0.0683061	0.579846	0.87676	0.945018	ZNF460	epithelial
27.0351	0.0682793	0.599804	0.876949	0.945078	ANGPT2	epithelial
84.7428	0.0681817	0.542511	0.875455	0.944257	CDK4	epithelial
18.1841	0.06772	0.631528	0.876834	0.945026	ZNF189	epithelial
32.3194	0.0676491	0.428685	0.853747	0.933256	ANKFY1	epithelial
992.161	0.067599	0.364844	0.851344	0.931993	SEC62	epithelial
26.4993	0.0673282	0.480489	0.869342	0.940881	NR2C2AP	epithelial
115.933	0.0673001	0.393378	0.851136	0.931837	PHF5A	epithelial
33.4404	0.0669765	0.442373	0.859363	0.936331	TYW1	epithelial
2.22673	0.0668885	0.779819	0.768847	0.884819	NPAS1	epithelial
157.466	0.0668659	0.502323	0.875658	0.944404	CCNK	epithelial
10.3025	0.066863	0.622281	0.879899	0.946604	TUT1	epithelial
3.47594	0.0667011	0.690002	0.86719	0.94002	CHRNE	epithelial
1.66367	0.0666083	0.792342	0.538541	0.738685	SRXN1	epithelial
87.5781	0.0664948	0.3472	0.835805	0.922597	PACSIN2	epithelial
1.09253	0.0664751	0.795376	0.625224	0.797604	TMEM95	epithelial
32.4007	0.066406	0.568498	0.878552	0.945944	RPP25L	epithelial
25.9479	0.0663788	0.56606	0.877521	0.94555	ALKBH2	epithelial
9.30044	0.0662021	0.584629	0.878766	0.946038	SYNJ1	epithelial
132.118	0.0661175	0.492948	0.875046	0.943959	KAT6A	epithelial
3414.57	0.0658898	0.743086	0.881467	0.9475	NUPR1	epithelial
87.4749	0.065725	0.260158	0.796151	0.901004	FAF2	epithelial
19.6211	0.065695	0.723973	0.874025	0.943287	AKR1C1	epithelial
2.29233	0.0656087	0.74983	0.776751	0.888852	BRSK1	epithelial
95.7595	0.0656019	0.481043	0.874504	0.943537	ZNHIT3	epithelial
22.2353	0.0655955	0.551842	0.878428	0.945917	LRRC27	epithelial
35.2015	0.0654897	0.541167	0.875876	0.944496	ZNF844	epithelial
13.9259	0.0654545	0.639811	0.882812	0.948228	PGBD5	epithelial
98.327	0.0653766	0.557656	0.885771	0.949322	MYO5C	epithelial
49.4681	0.0653601	0.367123	0.84973	0.930803	C6orf226	epithelial
9.47758	0.065293	0.507598	0.877836	0.945746	VDR	epithelial
71.5312	0.0652608	0.514515	0.878114	0.945897	SLC37A3	epithelial
57.407	0.0652184	0.388247	0.858037	0.935782	GPS1	epithelial
591.685	0.065035	0.516354	0.883085	0.948234	HSBP1	epithelial
245.257	0.0648749	0.366268	0.857327	0.935357	UBE2K	epithelial
80.8864	0.0648279	0.444374	0.865695	0.939539	KNOP1	epithelial
146.862	0.064795	0.414783	0.861833	0.937684	VTI1B	epithelial
15.3115	0.0647735	0.450151	0.867272	0.94002	PRR12	epithelial
6.11194	0.0647458	0.657191	0.882498	0.947999	ZNF749	epithelial
100.831	0.0643816	0.398217	0.858988	0.936317	MRPS12	epithelial
74.0148	0.064371	0.479921	0.873604	0.943192	OPA1	epithelial
156.115	0.0642544	0.517467	0.88356	0.948488	DNAJA4	epithelial
45.1208	0.064169	0.617812	0.885997	0.949412	HSD17B11	epithelial
24.6201	0.0639216	0.537084	0.884179	0.948834	PTPRJ	epithelial
3987.68	0.063914	0.414979	0.866741	0.94002	RPS13	epithelial
3.83157	0.0639116	0.693386	0.862329	0.937891	FAM85B	epithelial
106.121	0.0636651	0.318488	0.832049	0.921322	PDHB	epithelial
4.60816	0.0636344	0.719823	0.860661	0.937121	CMPK2	epithelial
1750.41	0.0636008	0.473899	0.894777	0.954078	PNRC1	epithelial
68.0601	0.063435	0.533988	0.884045	0.948834	ZBTB21	epithelial
14.2127	0.0633567	0.452505	0.870674	0.941389	SLC5A6	epithelial
22.5096	0.0630467	0.704215	0.882532	0.947999	CLSPN	epithelial
84.2172	0.0630123	0.342204	0.843335	0.927173	TMED1	epithelial
6.26593	0.0629273	0.677358	0.882232	0.947963	MFSD13A	epithelial
2.14525	0.0628933	0.705598	0.777697	0.88942	CYP51A1-AS1	epithelial
61.7347	0.0626752	0.536233	0.884898	0.949265	SEC24B	epithelial
31.1851	0.0625483	0.491319	0.878173	0.945897	METTL3	epithelial
10.7018	0.0625436	0.652185	0.885084	0.949265	AGAP4	epithelial
38.4468	0.0624548	0.415325	0.866827	0.94002	NCAPH2	epithelial
140.284	0.0624534	0.500037	0.890562	0.952084	MKLN1	epithelial
19.4952	0.0624145	0.660113	0.887222	0.950303	SETDB2	epithelial
56.9425	0.0623777	0.442174	0.873819	0.943214	NOB1	epithelial
258.256	0.0623307	0.403581	0.88299	0.948234	SYPL1	epithelial
26.28	0.0621399	0.441245	0.870954	0.941474	NSF	epithelial
27.3469	0.061894	0.408521	0.864856	0.939213	TSPAN17	epithelial
11.3328	0.061649	0.589993	0.890742	0.952133	CKMT2	epithelial
20.3408	0.0613064	0.536382	0.88829	0.950885	LATS2-AS1	epithelial
3.85793	0.0610244	0.625163	0.867022	0.94002	ZNF17	epithelial
184.54	0.0609477	0.628443	0.892054	0.952965	SMCHD1	epithelial
18.6341	0.0608936	0.607837	0.888604	0.951022	MAP3K3	epithelial
565.479	0.0607842	0.414671	0.896682	0.955505	SARAF	epithelial
1.85376	0.0607506	0.775802	0.71521	0.852577	TDRD12	epithelial
9.01317	0.060655	0.543609	0.884173	0.948834	ZNF527	epithelial
4.43655	0.0605362	0.600362	0.882371	0.947969	ZSCAN32	epithelial
223.309	0.0604959	0.334642	0.853111	0.932848	DDX18	epithelial
87.6412	0.0603621	0.544563	0.890219	0.952	ATF7IP	epithelial
5.91001	0.060221	0.656841	0.889148	0.951361	RASAL1	epithelial
107.937	0.0601031	0.368153	0.864888	0.939213	ZFX	epithelial
43.347	0.0600976	0.568854	0.893297	0.953284	IRS1	epithelial
89.6734	0.0600628	0.389126	0.864104	0.93872	SENP5	epithelial
39.965	0.0600415	0.438565	0.876441	0.944819	FN3KRP	epithelial
194.997	0.0600297	0.420369	0.877052	0.945116	UBE3A	epithelial
252.282	0.0598159	0.440111	0.879193	0.946401	ARL4C	epithelial
31.0396	0.0595534	0.548329	0.890231	0.952	FUT8	epithelial
56.6129	0.0595014	0.361503	0.863588	0.938231	EDEM1	epithelial
9.09028	0.0594463	0.566366	0.892882	0.953061	RAB38	epithelial
2.39081	0.0593297	0.800074	0.79618	0.901004	GABRA2	epithelial
208.88	0.0593216	0.544254	0.893853	0.953638	ZFC3H1	epithelial
56.647	0.0592673	0.370123	0.863165	0.938042	EXOSC7	epithelial
155.088	0.0590556	0.518521	0.894748	0.954078	BIRC6	epithelial
19.7543	0.0589805	0.599703	0.893984	0.953659	MED12	epithelial
3.11617	0.0589761	0.630351	0.872505	0.942274	ZNF155	epithelial
194.215	0.0589656	0.256682	0.812298	0.910697	PRKCSH	epithelial
4457.67	0.0589167	0.458361	0.931738	0.972106	RPL19	epithelial
4.48773	0.0588525	0.764942	0.851684	0.932068	BTLA	epithelial
156.578	0.0587618	0.515109	0.885684	0.949322	TMEM120B	epithelial
222.716	0.0587017	0.537978	0.898094	0.956518	FUBP1	epithelial
23.89	0.0586243	0.42218	0.873727	0.943214	ZNF136	epithelial
293.026	0.0584578	0.364147	0.863039	0.938042	JTB	epithelial
3.03302	0.058363	0.651051	0.876051	0.94454	NRL	epithelial
343.069	0.0583479	0.435787	0.898643	0.956687	SCAND1	epithelial
6.46765	0.0581112	0.64715	0.892953	0.953061	ZCCHC24	epithelial
158.502	0.0579867	0.525075	0.894342	0.953924	GPATCH2L	epithelial
2340.51	0.0578831	0.491398	0.893424	0.953349	RPSA	epithelial
67.4087	0.0575859	0.499167	0.890929	0.952261	GIGYF1	epithelial
650.908	0.0575374	0.25334	0.814005	0.911616	YWHAB	epithelial
83.5481	0.0575112	0.583506	0.89817	0.956518	RABGEF1	epithelial
77.558	0.0573028	0.372525	0.864697	0.939149	FBXL20	epithelial
27.7188	0.0572596	0.491708	0.889646	0.95175	PDCD11	epithelial
57.0994	0.0571662	0.583797	0.898777	0.956687	TXNDC15	epithelial
1.75307	0.05712	0.791704	0.790075	0.898212	CES1	epithelial
2472.39	0.0571096	0.469685	0.891739	0.95284	DUSP1	epithelial
5721.99	0.0569919	0.424939	0.984506	0.995661	RPS27A	epithelial
16.4897	0.0569106	0.430647	0.880049	0.946693	GLCE	epithelial
311.192	0.0567892	0.313821	0.849425	0.930803	PPP2CA	epithelial
43.0098	0.0567662	0.585527	0.898356	0.956583	ZNF814	epithelial
2.26368	0.0565654	0.772542	0.795524	0.900764	PCDHB13	epithelial
348.39	0.0564722	0.282675	0.857581	0.935357	EID1	epithelial
57.421	0.0564588	0.380815	0.873322	0.943024	LYRM1	epithelial
1319.53	0.0563038	0.492944	0.934066	0.972789	ITGB8	epithelial
41.3089	0.0561132	0.757521	0.885128	0.949265	PTGDS	epithelial
84.8055	0.0558894	0.3769	0.869631	0.940911	COMMD2	epithelial
5446.34	0.0557669	0.451584	0.976868	0.992124	RPL26	epithelial
1.24613	0.055676	0.765037	0.733561	0.864359	NLRP12	epithelial
4.00848	0.055645	0.73155	0.860735	0.937121	CCDC15	epithelial
2.94276	0.0555558	0.747124	0.843866	0.927541	GZMM	epithelial
54.34	0.0554778	0.433748	0.890175	0.952	GPANK1	epithelial
59.0359	0.0553215	0.543069	0.899508	0.95694	HSCB	epithelial
117.977	0.055103	0.31801	0.855518	0.934223	EIF2AK1	epithelial
1.78514	0.0550683	0.807471	0.820373	0.914009	MYCNOS	epithelial
21.4576	0.0549891	0.562068	0.900286	0.957503	CNEP1R1	epithelial
1.78306	0.0549158	0.801857	0.816694	0.91279	ZYG11A	epithelial
7.8772	0.0547802	0.65815	0.899448	0.95694	ZNF490	epithelial
1.77851	0.0547426	0.79607	0.809641	0.90896	DNAJC9-AS1	epithelial
69.7118	0.0546602	0.536613	0.901259	0.958107	SAE1	epithelial
73.6875	0.0546492	0.349599	0.86856	0.940537	MAPKAP1	epithelial
25.2397	0.054614	0.598788	0.902442	0.95836	FOXRED1	epithelial
547.131	0.0542279	0.53193	0.905161	0.959313	DYNLRB1	epithelial
1070.13	0.0541267	0.51536	0.930116	0.97133	COX6A1	epithelial
192.4	0.0538459	0.395843	0.883036	0.948234	SLAIN2	epithelial
25.5145	0.0537601	0.672743	0.902635	0.958388	MEMO1	epithelial
1.54454	0.0537325	0.785126	0.745171	0.870846	SLC26A8	epithelial
5.7965	0.0536659	0.646458	0.903698	0.958903	SPRED3	epithelial
26.5005	0.0536513	0.561845	0.901519	0.958121	SLC43A2	epithelial
51.4087	0.0533842	0.483859	0.899202	0.956852	GFER	epithelial
163.142	0.0530706	0.61006	0.906618	0.96014	GABPB1-AS1	epithelial
4.14642	0.053067	0.681474	0.881412	0.9475	PCF11-AS1	epithelial
29.3309	0.0527525	0.447001	0.891227	0.952437	B4GALT2	epithelial
26.6147	0.0527184	0.582477	0.905205	0.959313	HPS3	epithelial
135.724	0.0523768	0.468021	0.909826	0.961435	NCBP3	epithelial
18.9754	0.0523602	0.498123	0.89841	0.956583	ZBTB37	epithelial
84.0408	0.0522583	0.351234	0.871151	0.941474	PWP1	epithelial
2.85764	0.0522517	0.769374	0.838761	0.924709	IGKC	epithelial
10.0317	0.0521974	0.65965	0.903819	0.958909	USP21	epithelial
93.4159	0.0520857	0.625872	0.909916	0.961435	PHKG1	epithelial
123.029	0.0520615	0.346909	0.878461	0.945917	FUCA2	epithelial
3.23271	0.0519599	0.76069	0.843413	0.927173	ST6GAL2	epithelial
32.1523	0.051901	0.584875	0.908134	0.960666	RAB3D	epithelial
411.716	0.0518435	0.597124	0.915303	0.964139	DHRS3	epithelial
81.3882	0.051786	0.459965	0.892417	0.95299	MEIS1	epithelial
4.30956	0.0517722	0.722976	0.872511	0.942274	CCDC73	epithelial
2.12591	0.051766	0.773291	0.791285	0.898833	CLDN11	epithelial
55.0864	0.0516596	0.514132	0.90445	0.958937	TRAPPC6B	epithelial
2.06596	0.0516174	0.710344	0.818144	0.913304	ZNF575	epithelial
666.996	0.0515075	0.42481	0.894914	0.954149	SAP18	epithelial
8.48971	0.0514346	0.58507	0.904741	0.959078	TTC13	epithelial
7.41935	0.0512538	0.596551	0.908519	0.960814	CNTNAP3B	epithelial
112.806	0.051246	0.412153	0.90262	0.958388	ARIH2	epithelial
16.8087	0.0510232	0.67783	0.908204	0.960669	POU2F2	epithelial
65.4902	0.0506575	0.600848	0.911739	0.96247	HOXB5	epithelial
288.675	0.0506411	0.33009	0.901543	0.958121	U2SURP	epithelial
23.0582	0.0506402	0.705955	0.906594	0.96014	TTBK2	epithelial
118.085	0.0505297	0.411558	0.902756	0.958388	PTPN14	epithelial
717.132	0.0504495	0.603515	0.908746	0.960892	EHF	epithelial
12.0381	0.0502206	0.677261	0.907316	0.960288	CDT1	epithelial
18.5478	0.0501821	0.685294	0.909121	0.961136	WDR35	epithelial
10.1979	0.0496824	0.647087	0.90908	0.961136	ZNF500	epithelial
2.97998	0.0495317	0.711018	0.886403	0.949641	CASKIN1	epithelial
20.281	0.0492318	0.753893	0.900776	0.957713	SLC8A1	epithelial
1.6718	0.0487516	0.754386	0.770435	0.885178	PLEKHG4	epithelial
3.73264	0.0486501	0.76383	0.866825	0.94002	CCDC102B	epithelial
1.31594	0.0486332	0.826862	0.733108	0.864359	B3GAT1	epithelial
37.8076	0.0485182	0.54817	0.907985	0.960642	DENND6A	epithelial
172.48	0.0485123	0.544016	0.91427	0.963565	SLC6A6	epithelial
262.187	0.0484728	0.336214	0.892326	0.952965	EMC10	epithelial
6.05371	0.0483949	0.70592	0.904043	0.958937	IGIP	epithelial
25.533	0.0481372	0.400177	0.891107	0.95238	GMEB2	epithelial
34.5404	0.0480273	0.370068	0.884605	0.949148	PRMT5	epithelial
60.2188	0.0477067	0.642224	0.922074	0.96725	KRT80	epithelial
44.9017	0.0476312	0.554988	0.915383	0.964139	FUCA1	epithelial
85.2851	0.047606	0.38521	0.890284	0.952	RC3H2	epithelial
15.9059	0.047533	0.705374	0.913214	0.963167	TMEM140	epithelial
3.65351	0.0474396	0.620909	0.902807	0.958388	AGAP5	epithelial
41.7467	0.0474133	0.653989	0.916623	0.96447	LPIN3	epithelial
1.55851	0.0474016	0.78871	0.767561	0.884343	GPR173	epithelial
56.3066	0.0472194	0.50207	0.912984	0.963068	EED	epithelial
71.7044	0.0469505	0.560099	0.91506	0.964111	RRAS	epithelial
38.8329	0.0468327	0.378614	0.890017	0.952	IRAK4	epithelial
192.706	0.0466965	0.299032	0.871049	0.941474	SNRPA1	epithelial
50.2959	0.046586	0.45759	0.907834	0.960642	ICMT	epithelial
38.5255	0.0465024	0.531352	0.917034	0.964542	LENG1	epithelial
2.14798	0.0464543	0.722689	0.848556	0.930496	ZKSCAN4	epithelial
8.61194	0.0463473	0.631571	0.916539	0.964452	ZNF227	epithelial
58.0853	0.0462196	0.412642	0.902097	0.958304	RNF220	epithelial
2.26133	0.0461568	0.726539	0.861069	0.937289	RBP5	epithelial
131.181	0.0459374	0.386021	0.912564	0.962927	KPNA6	epithelial
1555.79	0.0458344	0.325327	0.883187	0.948271	SQSTM1	epithelial
18.9079	0.0457308	0.51556	0.91376	0.963282	TIMM21	epithelial
77.3716	0.0456639	0.499198	0.909458	0.96131	QRICH1	epithelial
7.42891	0.0455742	0.633678	0.915501	0.964139	ITPKB	epithelial
50.447	0.0455227	0.57361	0.920053	0.966073	GPALPP1	epithelial
64.1708	0.0454624	0.441471	0.907997	0.960642	HMBOX1	epithelial
27.1615	0.0453708	0.468852	0.910459	0.96162	TMPRSS2	epithelial
108.356	0.0452724	0.4418	0.918193	0.965085	USP38	epithelial
108.668	0.0449687	0.273783	0.862349	0.937891	AK3	epithelial
91.9186	0.0447934	0.482061	0.921395	0.966733	NAB2	epithelial
191.118	0.0447784	0.348356	0.893294	0.953284	CCNC	epithelial
14.4342	0.044688	0.471479	0.910265	0.961528	TYW1B	epithelial
43.3895	0.0446199	0.524066	0.917755	0.964862	ZNF37A	epithelial
148.291	0.0445421	0.562307	0.922144	0.96725	MEF2A	epithelial
53.6992	0.0444806	0.408391	0.907072	0.960288	RBFA	epithelial
39.2809	0.0444118	0.455376	0.910922	0.962035	NF2	epithelial
5.41424	0.0442951	0.673101	0.910147	0.961511	VLDLR-AS1	epithelial
193.832	0.0441474	0.321788	0.885716	0.949322	BBX	epithelial
266.268	0.0440759	0.666164	0.924041	0.968112	GEM	epithelial
212.173	0.0439546	0.267223	0.865374	0.939525	SSR1	epithelial
65.2604	0.043881	0.55026	0.921029	0.966679	MGA	epithelial
53.2072	0.0438673	0.504069	0.919753	0.965979	RSPH3	epithelial
10.9345	0.0438527	0.769191	0.906715	0.96014	PDZRN3	epithelial
134.103	0.0436653	0.340527	0.892203	0.952965	BROX	epithelial
33.517	0.0435182	0.58484	0.920451	0.966349	NFKBIL1	epithelial
113.858	0.0434794	0.59892	0.926641	0.96969	PAFAH1B3	epithelial
31.0443	0.0433566	0.527857	0.918228	0.965085	MTFR1L	epithelial
145.845	0.0432717	0.489562	0.924334	0.968203	DPM1	epithelial
141.246	0.0426279	0.307645	0.899409	0.95694	NRDC	epithelial
6.66317	0.0425801	0.798102	0.895409	0.954474	B4GALNT4	epithelial
11.9477	0.0425281	0.524358	0.919297	0.965707	NOP9	epithelial
124.009	0.0422977	0.575461	0.931168	0.972106	MIA3	epithelial
100.209	0.0422779	0.643977	0.926872	0.969717	HTRA1	epithelial
3.18874	0.0421809	0.686465	0.888301	0.950885	VWF	epithelial
141.44	0.0421285	0.450966	0.929317	0.970962	PHF20L1	epithelial
14.7638	0.0420855	0.531427	0.919979	0.966067	MXD3	epithelial
4.66504	0.0420614	0.774388	0.887775	0.950823	DLX2	epithelial
442.724	0.0420577	0.448991	0.927671	0.970284	CNN3	epithelial
1.59456	0.0419965	0.739083	0.77508	0.888104	PRDM6	epithelial
16.2983	0.0419643	0.548455	0.92102	0.966679	AP4E1	epithelial
41.1654	0.0418109	0.372119	0.903097	0.958533	PRRG2	epithelial
1.82438	0.0417265	0.773331	0.814235	0.911623	SYT16	epithelial
29.4592	0.0416611	0.55788	0.9232	0.967802	USP37	epithelial
216.101	0.0416593	0.444715	0.921274	0.966733	SRSF1	epithelial
114.019	0.0412478	0.353846	0.907371	0.960288	SCAMP4	epithelial
11.3282	0.0412395	0.751435	0.916244	0.964356	FRRS1L	epithelial
3153.26	0.0412304	0.386322	0.976307	0.992003	RPL35	epithelial
24.5826	0.0411332	0.535866	0.923774	0.968009	ZMYM3	epithelial
86.2643	0.0411177	0.527528	0.930168	0.97133	GCNT1	epithelial
22.1519	0.0408897	0.523796	0.923531	0.967934	SLC22A18	epithelial
14.4175	0.0406352	0.529719	0.92364	0.967977	ZNF483	epithelial
4019.52	0.040607	0.416499	0.91774	0.964862	RPL14	epithelial
6.17301	0.0405966	0.7458	0.915834	0.964165	TEK	epithelial
61.5924	0.0405881	0.42888	0.918905	0.965416	AP1B1	epithelial
1.43548	0.0404425	0.800447	0.810792	0.909777	KLK7	epithelial
30.0919	0.0403491	0.428551	0.913857	0.963282	THAP1	epithelial
157.965	0.0401814	0.383184	0.928004	0.970329	PPP1CC	epithelial
1711.21	0.0401553	0.65294	0.935227	0.973364	PERP	epithelial
913.507	0.0401493	0.323326	0.898762	0.956687	PRRC2C	epithelial
482.547	0.0401182	0.443705	0.934962	0.97323	SLC25A5	epithelial
1575.58	0.0400166	0.453115	0.972231	0.990447	CHCHD2	epithelial
35.6517	0.0399998	0.524988	0.922932	0.967771	ZNF654	epithelial
230.764	0.039918	0.383764	0.915562	0.964139	NAP1L4	epithelial
269.309	0.0399131	0.516986	0.945096	0.978039	PDAP1	epithelial
4.26768	0.0396093	0.687237	0.9042	0.958937	SEMA6A-AS1	epithelial
44.491	0.0395112	0.478822	0.924207	0.968159	LSMEM1	epithelial
153.031	0.039463	0.525923	0.932123	0.972106	NR2F2	epithelial
1.19736	0.0393888	0.745587	0.733587	0.864359	JMJD7-PLA2G4B	epithelial
28.1106	0.0393278	0.543485	0.929103	0.970885	THAP7	epithelial
1.70523	0.0390038	0.735354	0.778741	0.889927	NAV2-AS2	epithelial
91.2875	0.0389636	0.543395	0.930005	0.97133	RHOQ	epithelial
58.9792	0.0389621	0.569121	0.931724	0.972106	AP3M1	epithelial
76.3681	0.0388059	0.390687	0.912646	0.962927	RNF217	epithelial
3.67415	0.0388048	0.744905	0.89478	0.954078	FMN2	epithelial
2.95913	0.0387701	0.735158	0.908387	0.96079	C8orf34-AS1	epithelial
5.58832	0.0387388	0.735698	0.914412	0.963643	ABCA13	epithelial
27.6999	0.0386714	0.589103	0.93208	0.972106	MTHFD1	epithelial
10.4641	0.0385438	0.548921	0.927849	0.970329	MYCL	epithelial
53.4981	0.0385145	0.476316	0.928327	0.970524	TOMM34	epithelial
27.442	0.0384918	0.46809	0.92297	0.967771	IFIT2	epithelial
150.806	0.0384765	0.461504	0.934823	0.973228	CNOT4	epithelial
2.68783	0.0384251	0.71624	0.869265	0.940881	AZIN2	epithelial
22.4556	0.0383341	0.505083	0.928941	0.970885	DNAJC24	epithelial
1.09145	0.038064	0.750599	0.745873	0.871439	ARHGEF6	epithelial
246.088	0.0380385	0.497185	0.942442	0.976854	COL4A1	epithelial
30.2686	0.0379957	0.50201	0.926012	0.969246	KDM4C	epithelial
518.897	0.0378458	0.300019	0.896257	0.955294	HNRNPH3	epithelial
2.84214	0.0376963	0.766545	0.887941	0.950831	SUSD5	epithelial
11.5047	0.0376017	0.629884	0.931565	0.972106	RBL1	epithelial
15.2966	0.03759	0.663779	0.931898	0.972106	ZNF8	epithelial
4.50323	0.037468	0.594721	0.924223	0.968159	ZNF319	epithelial
128.451	0.0374391	0.257143	0.87967	0.946604	ARF3	epithelial
6405.2	0.0373771	0.466493	0.932026	0.972106	RPS14	epithelial
130.926	0.0371096	0.520207	0.933014	0.972287	GNG11	epithelial
1.36617	0.0370318	0.802672	0.766416	0.883521	ZNF878	epithelial
80.3548	0.0370249	0.330067	0.906198	0.960049	FOXN3	epithelial
14.9097	0.0369707	0.595893	0.934195	0.972789	RAB30	epithelial
14745.9	0.0369504	0.441097	0.930372	0.971445	EEF1A1	epithelial
30.1015	0.0368515	0.538037	0.931765	0.972106	PIP4K2C	epithelial
232.668	0.0365352	0.293908	0.898935	0.956712	MRPL18	epithelial
46.5158	0.0360979	0.423661	0.926721	0.969702	LATS1	epithelial
108.553	0.0360895	0.494008	0.938604	0.974305	ATG13	epithelial
1.36602	0.0359507	0.789916	0.832239	0.921322	SLC6A13	epithelial
57.8579	0.0359049	0.620759	0.938257	0.974299	ABCC1	epithelial
18.7946	0.0358241	0.66004	0.936542	0.974011	RASL11A	epithelial
5.85771	0.0356647	0.619189	0.938368	0.974299	GMIP	epithelial
7.79823	0.0356584	0.716001	0.931507	0.972106	ENPP1	epithelial
171.999	0.0356023	0.482988	0.937104	0.974125	MBNL1	epithelial
285.521	0.0353522	0.406827	0.925847	0.969145	POLR1D	epithelial
426.297	0.0352466	0.328407	0.911579	0.962397	SUMO1	epithelial
35.4989	0.035061	0.521539	0.932315	0.972114	GFOD2	epithelial
17.298	0.0346585	0.617206	0.937948	0.974299	SLC19A1	epithelial
108.021	0.0345208	0.429765	0.932856	0.972287	HAT1	epithelial
48.4535	0.0340802	0.382713	0.929362	0.970962	DDX50	epithelial
7.40487	0.0339504	0.675871	0.93792	0.974299	DOCK4	epithelial
20.3477	0.0338075	0.5276	0.937031	0.974125	TAF6L	epithelial
29.5013	0.0333061	0.671149	0.94202	0.976637	BTN2A2	epithelial
26.7471	0.0331201	0.513455	0.938472	0.974299	SLC41A1	epithelial
51.4432	0.0323704	0.677472	0.944229	0.977428	VSIG2	epithelial
145.243	0.0323589	0.404548	0.946486	0.978953	FEZ2	epithelial
170.382	0.0322334	0.318702	0.916026	0.964271	NFKB2	epithelial
4.19874	0.0321282	0.613964	0.924757	0.968433	KRBA1	epithelial
11.0968	0.0321109	0.697321	0.942125	0.976646	BMS1P14	epithelial
75.5141	0.0319901	0.674548	0.946688	0.979033	IQCD	epithelial
1.8291	0.0318915	0.79561	0.878436	0.945917	PCAT18	epithelial
4.15333	0.0317447	0.730431	0.913865	0.963282	DNAH17	epithelial
2.07044	0.0313059	0.820088	0.835477	0.922378	SALL4	epithelial
87.4694	0.0312356	0.616927	0.948372	0.979786	DOT1L	epithelial
248.074	0.0311288	0.261738	0.902431	0.95836	CNPY2	epithelial
330.904	0.0308915	0.394174	0.934175	0.972789	NDFIP1	epithelial
3.41242	0.0308896	0.668494	0.91848	0.965206	GPC2	epithelial
2526.98	0.0307833	0.495151	0.999889	0.999974	CD24	epithelial
27.1802	0.0307403	0.544629	0.945329	0.978065	EIF4ENIF1	epithelial
100.606	0.0307151	0.406119	0.940469	0.975527	RUVBL2	epithelial
19.5933	0.0306439	0.573045	0.945396	0.978065	NMNAT1	epithelial
235.258	0.0306351	0.549266	0.957145	0.983487	MITF	epithelial
366.703	0.0305454	0.596269	0.949526	0.980622	SH3YL1	epithelial
27.2279	0.0304724	0.613233	0.947424	0.979306	PPP1R12B	epithelial
149.997	0.0299236	0.410764	0.951251	0.980965	BAX	epithelial
40.5338	0.0297464	0.481704	0.944968	0.978039	MON1B	epithelial
1.63577	0.0297188	0.815771	0.686304	0.834353	C3orf49	epithelial
79.8947	0.0295738	0.519535	0.947167	0.979144	C18orf32	epithelial
2.98985	0.0293612	0.738837	0.90435	0.958937	SH2D3C	epithelial
176.541	0.0293208	0.503472	0.939188	0.974574	KPNA2	epithelial
42.4533	0.0292579	0.664871	0.953287	0.981891	MCC	epithelial
12.7779	0.0292287	0.505734	0.943745	0.977351	DPH2	epithelial
53.1442	0.0292102	0.646078	0.950768	0.980855	UBR3	epithelial
10.3082	0.0291282	0.727076	0.945294	0.978065	TMEM241	epithelial
95.9225	0.0289494	0.431791	0.942783	0.976923	PSMD9	epithelial
57.5721	0.0287122	0.55693	0.950176	0.980713	TRAK2	epithelial
7.97849	0.0286636	0.721358	0.9456	0.978204	MYBL1	epithelial
3.33733	0.0286021	0.73374	0.898935	0.956712	CD34	epithelial
38.6378	0.0285002	0.368018	0.932238	0.972106	PEPD	epithelial
14.5041	0.0284669	0.654357	0.9499	0.980686	FBF1	epithelial
4.35244	0.0284299	0.653666	0.933838	0.972789	DISC1	epithelial
213.572	0.0284031	0.339437	0.936742	0.974011	ANP32A	epithelial
344.499	0.028324	0.684277	0.951521	0.98101	IDO1	epithelial
1.9464	0.0282206	0.770631	0.86039	0.937121	VWA7	epithelial
11.5777	0.0281887	0.609758	0.950333	0.980741	TNK1	epithelial
4.02419	0.0281749	0.632538	0.942167	0.976646	ZNF503-AS2	epithelial
48.6215	0.0278267	0.488633	0.949849	0.980686	STK38	epithelial
374.083	0.0278048	0.361849	0.936733	0.974011	EIF5B	epithelial
16.3047	0.0277374	0.436751	0.943423	0.977235	RNF26	epithelial
1.95406	0.0276921	0.757135	0.862925	0.938042	INCA1	epithelial
15.2688	0.0276279	0.605366	0.951603	0.98101	SZT2	epithelial
1.44414	0.0275766	0.766332	0.773814	0.887225	SERINC4	epithelial
6.47849	0.0274874	0.639269	0.951512	0.98101	ZNF441	epithelial
4.02998	0.0269742	0.633989	0.932942	0.972287	ZNF862	epithelial
130.808	0.0268588	0.376655	0.939847	0.975096	TUBB2A	epithelial
14.4499	0.0264887	0.61998	0.953919	0.982171	CAMK1	epithelial
4.27451	0.0261924	0.612317	0.947098	0.979144	LCAT	epithelial
313.278	0.0260949	0.541952	0.960761	0.985412	NET1	epithelial
42.6541	0.0259497	0.444581	0.950237	0.980713	HEBP1	epithelial
1139.17	0.0258997	0.283139	0.928528	0.970662	HNRNPK	epithelial
18.653	0.0258739	0.781403	0.94711	0.979144	JAM2	epithelial
20.6555	0.0258137	0.754859	0.951295	0.980965	LAMA1	epithelial
302.259	0.0255877	0.519476	0.966483	0.987569	PLPP2	epithelial
37.0752	0.0251018	0.484394	0.952992	0.981891	GALK2	epithelial
2503.88	0.0250738	0.55067	0.992027	0.998045	HSPA1B	epithelial
12.5891	0.0250622	0.547822	0.954892	0.982473	AP5S1	epithelial
18.4554	0.0249811	0.628122	0.9559	0.982904	ACVR2B	epithelial
9.83209	0.0248212	0.595224	0.95603	0.982904	GRK4	epithelial
39.6994	0.024535	0.608281	0.959494	0.984677	ARHGAP27	epithelial
145.631	0.0241132	0.510943	0.962171	0.985761	PUM3	epithelial
126.863	0.0240961	0.711821	0.959554	0.984677	PBX1	epithelial
10.9152	0.0240289	0.626541	0.957836	0.983763	FAM161B	epithelial
1.2982	0.0239293	0.770505	0.812388	0.910697	PLCD4	epithelial
3.55365	0.0238037	0.688721	0.929012	0.970885	MAB21L3	epithelial
170.385	0.0235287	0.581126	0.961305	0.985612	POLR2A	epithelial
25.1518	0.023453	0.458186	0.954793	0.982473	GRB10	epithelial
95.0801	0.0234326	0.451321	0.955798	0.982879	RRP15	epithelial
48.9053	0.0231728	0.465427	0.957475	0.983605	SF3B3	epithelial
59.3751	0.0231253	0.417173	0.954423	0.982248	SNRK	epithelial
71.0398	0.0231205	0.364385	0.950843	0.980855	TSC2	epithelial
630.513	0.0230676	0.217829	0.917313	0.964623	SSR2	epithelial
28.757	0.0230638	0.511894	0.957621	0.983663	TJAP1	epithelial
90.1646	0.0230399	0.575369	0.96224	0.985761	TP53BP1	epithelial
8.80898	0.0226499	0.694111	0.958725	0.984346	FAXDC2	epithelial
3149.83	0.0225334	0.3793	0.95281	0.981891	FAU	epithelial
72.8521	0.0224664	0.477235	0.959072	0.984462	MON2	epithelial
66.3709	0.0223316	0.544955	0.961697	0.985761	POU2F1	epithelial
8.9047	0.0222218	0.641898	0.960226	0.985076	C8orf44	epithelial
314.722	0.0220768	0.383346	0.952833	0.981891	CCT5	epithelial
2.34361	0.0219337	0.769534	0.879854	0.946604	ASIC3	epithelial
174.488	0.0217646	0.383965	0.953933	0.982171	NSRP1	epithelial
193.503	0.0213218	0.303818	0.954687	0.982448	CFL2	epithelial
2.89174	0.0212678	0.714204	0.912807	0.962978	CELF4	epithelial
6.82026	0.0211712	0.695833	0.962174	0.985761	C11orf52	epithelial
1.39791	0.0210863	0.801576	0.812695	0.910697	COL4A2-AS2	epithelial
14.4886	0.0210722	0.716597	0.962449	0.985761	IFIT1	epithelial
28.258	0.0210279	0.403582	0.954314	0.982214	MLST8	epithelial
60.0959	0.0209358	0.480696	0.963243	0.986112	MYO1D	epithelial
68.2578	0.0209057	0.356674	0.955246	0.982596	ZSCAN18	epithelial
238.016	0.0207782	0.294917	0.943943	0.977351	VPS4B	epithelial
26.4062	0.0207285	0.594898	0.965298	0.987211	MLH1	epithelial
72.7618	0.0207203	0.574413	0.96883	0.988544	TMX3	epithelial
5.03859	0.0206766	0.705457	0.947537	0.979352	POC1B-GALNT4	epithelial
4.41265	0.0204949	0.679387	0.958961	0.984448	LRAT	epithelial
15.9419	0.0204295	0.563179	0.965638	0.987275	SEC22A	epithelial
10.8618	0.0203248	0.723262	0.963898	0.986513	KCTD6	epithelial
14.9951	0.0202326	0.660598	0.965629	0.987275	LMBRD2	epithelial
145.155	0.0202128	0.298263	0.960971	0.985413	NEMF	epithelial
1.71163	0.0199026	0.723539	0.892182	0.952965	STAC3	epithelial
155.487	0.0198588	0.439707	0.967405	0.987898	CHMP3	epithelial
94.3407	0.0198203	0.399624	0.964007	0.986513	CDC42EP4	epithelial
25.295	0.0195227	0.613378	0.967076	0.987819	SMOC2	epithelial
44.4735	0.0193865	0.483488	0.967724	0.988109	CDK19	epithelial
187.081	0.0192809	0.420103	0.964087	0.986513	UQCRC2	epithelial
303.544	0.0189776	0.344311	0.955637	0.982855	MANF	epithelial
32.6652	0.0188637	0.449767	0.960942	0.985413	ARFGEF3	epithelial
125.399	0.0183486	0.498586	0.976855	0.992124	CTR9	epithelial
32.3488	0.018102	0.51005	0.967211	0.987887	UNC119B	epithelial
17.6839	0.0179901	0.707329	0.968273	0.9883	SHH	epithelial
24.2322	0.0178726	0.539513	0.968452	0.9883	BCS1L	epithelial
32.1488	0.017666	0.564693	0.967896	0.988159	SEMA3F	epithelial
28.1828	0.0176613	0.540464	0.969552	0.989139	NUP188	epithelial
38.1723	0.0175479	0.515086	0.965723	0.98729	UBE2L6	epithelial
14.4849	0.0175	0.662651	0.971547	0.990035	BORCS6	epithelial
662.214	0.0173887	0.198538	0.932502	0.97218	MORF4L2	epithelial
6.9951	0.0173582	0.661747	0.970506	0.989684	LINC01503	epithelial
25.7111	0.0172404	0.548112	0.970353	0.9896	WWC3	epithelial
162.894	0.016937	0.395465	0.980642	0.994092	CYC1	epithelial
1.86169	0.0164685	0.794348	0.923184	0.967802	IL12RB2	epithelial
14.7024	0.016431	0.55943	0.97081	0.989852	ACOT7	epithelial
62.0667	0.0162733	0.363624	0.967007	0.987819	ISY1	epithelial
65.5921	0.016237	0.461666	0.969693	0.989139	METTL23	epithelial
2.85023	0.0162292	0.760805	0.919962	0.966067	LSAMP	epithelial
1.6104	0.0162059	0.78515	0.852113	0.932187	ZCCHC18	epithelial
93.6786	0.0161894	0.489019	0.971539	0.990035	RASGEF1B	epithelial
14.9596	0.0160388	0.590122	0.97264	0.990651	DEPDC5	epithelial
143.701	0.0159924	0.583508	0.97568	0.991753	SP100	epithelial
64.6793	0.0157463	0.542133	0.973548	0.991067	RWDD4	epithelial
13.3527	0.0156968	0.59123	0.973299	0.990972	OXNAD1	epithelial
200.03	0.0156724	0.407361	0.971544	0.990035	RASA2	epithelial
99.0099	0.0154495	0.434538	0.973801	0.991067	WIPF2	epithelial
2.85077	0.0153297	0.78781	0.934028	0.972789	ANKRD30B	epithelial
86.7049	0.0153264	0.518813	0.973945	0.991067	WDFY1	epithelial
128.63	0.0152959	0.312776	0.968323	0.9883	SUCLA2	epithelial
2.33376	0.0149688	0.765898	0.892319	0.952965	CNDP1	epithelial
45.5896	0.0149529	0.529069	0.976084	0.991993	WAC-AS1	epithelial
257.624	0.0148187	0.406577	0.995989	0.999459	SRSF6	epithelial
40.0914	0.0144286	0.422426	0.971305	0.990035	GNPAT	epithelial
444.88	0.0142746	0.566771	0.985507	0.995811	SERPINB9	epithelial
10.9085	0.0142674	0.506026	0.973895	0.991067	SWT1	epithelial
34.7002	0.0139743	0.585314	0.978031	0.992863	ERCC3	epithelial
10.4217	0.0137315	0.686966	0.976782	0.992124	TRIM72	epithelial
42.7333	0.0135389	0.415771	0.973305	0.990972	NADK	epithelial
39.8641	0.0132906	0.608569	0.980404	0.993921	ZHX1	epithelial
147.356	0.0132485	0.293379	0.96422	0.986535	DDX27	epithelial
6.16639	0.013224	0.697548	0.972508	0.990587	CHN2	epithelial
108.772	0.0131305	0.460177	0.985849	0.995811	SNRPN	epithelial
35.6736	0.0126976	0.67578	0.982748	0.994805	ZDHHC17	epithelial
36.8773	0.0125498	0.437021	0.972823	0.990766	EXD3	epithelial
33.6187	0.0125375	0.529791	0.976344	0.992003	KRT15	epithelial
1.55175	0.0122962	0.754457	0.828603	0.919218	HOGA1	epithelial
40.3573	0.0122032	0.558733	0.982066	0.994542	SCD	epithelial
104.106	0.0121002	0.475347	0.986042	0.995811	CMC1	epithelial
23.8677	0.0120831	0.518719	0.979423	0.993211	WDR41	epithelial
37.4102	0.0120268	0.532949	0.976883	0.992124	GBF1	epithelial
48.4685	0.0119974	0.328104	0.970937	0.989911	NCLN	epithelial
16.2479	0.0118473	0.522476	0.980383	0.993921	ADAMTS9-AS2	epithelial
36.968	0.0116536	0.460234	0.978714	0.992967	PPP1R12C	epithelial
49.9525	0.0115434	0.479199	0.982876	0.994864	AP1S3	epithelial
254.43	0.0112926	0.444701	0.981212	0.994243	PPP1R2	epithelial
52.7474	0.011265	0.507478	0.981457	0.994349	PREX2	epithelial
7.83564	0.0111407	0.636433	0.981984	0.994542	RMRP	epithelial
37.6979	0.0107362	0.397038	0.978201	0.992894	BRCC3	epithelial
1710.4	0.0102568	0.6597	0.980184	0.993841	TACSTD2	epithelial
54.0782	0.0101937	0.442561	0.985354	0.995811	TAF12	epithelial
40.3819	0.0101347	0.473056	0.982208	0.994542	EOGT	epithelial
412.034	0.0101212	0.479644	0.990222	0.997337	COX5A	epithelial
205.182	0.00992093	0.354774	0.98214	0.994542	PFDN1	epithelial
72.4601	0.00989781	0.66702	0.990017	0.997255	ADIRF	epithelial
86.4861	0.00967402	0.463032	0.989433	0.997136	DNM2	epithelial
5.1128	0.00963424	0.609315	0.978763	0.992967	ARL10	epithelial
216.561	0.00955695	0.323954	0.981935	0.994542	UBE2A	epithelial
111.238	0.00954018	0.413777	0.993584	0.998446	MTF2	epithelial
57.2772	0.00940904	0.360864	0.982135	0.994542	CUL1	epithelial
17.816	0.00939655	0.436623	0.982105	0.994542	SLC35D1	epithelial
25.3589	0.00936511	0.442087	0.982538	0.994735	RPUSD4	epithelial
25.418	0.00935197	0.596585	0.986423	0.995811	PIP5K1C	epithelial
101.731	0.00933534	0.440266	0.988848	0.996862	CSNK1G3	epithelial
11.3299	0.00929771	0.513387	0.983172	0.994951	SENP3	epithelial
463.08	0.00928109	0.26474	0.974655	0.991564	CTNNA1	epithelial
32.7589	0.00915686	0.543537	0.985616	0.995811	ZNF408	epithelial
27.7254	0.00913116	0.579736	0.986456	0.995811	VPS26B	epithelial
61.4789	0.00898372	0.521851	0.986968	0.995811	NOC3L	epithelial
411.559	0.00891985	0.307259	0.97919	0.993171	C11orf58	epithelial
207.703	0.00889143	0.374692	0.98651	0.995811	MAFK	epithelial
19.7638	0.00884753	0.629904	0.987842	0.996267	APOBEC3B	epithelial
2.84471	0.00873424	0.70895	0.936123	0.973968	AMY2B	epithelial
275.669	0.00862868	0.437714	0.986522	0.995811	MAP4	epithelial
532.56	0.00852312	0.419572	0.995758	0.99942	PARK7	epithelial
9.09536	0.00849369	0.75697	0.987099	0.995862	BMP7	epithelial
96.1438	0.00846772	0.464586	0.989906	0.997255	PGM2L1	epithelial
3.87908	0.0084484	0.604681	0.97344	0.991039	ZNF596	epithelial
13.8659	0.0083822	0.540324	0.985475	0.995811	PEX5	epithelial
25.2484	0.00835174	0.686862	0.989351	0.997136	BDKRB2	epithelial
3.13761	0.00831269	0.76685	0.942608	0.976854	ACKR4	epithelial
126.519	0.00824004	0.328347	0.997954	0.999927	U2AF2	epithelial
64.5757	0.0082305	0.632251	0.989281	0.997136	HTATIP2	epithelial
44.5088	0.00819997	0.419379	0.988497	0.996715	SNAP29	epithelial
229.245	0.0081274	0.347712	0.987212	0.995862	TMF1	epithelial
26.7128	0.00767761	0.432884	0.984765	0.995782	PCBD2	epithelial
33.7074	0.007662	0.520753	0.985853	0.995811	YIPF1	epithelial
12.1457	0.00746343	0.779156	0.989896	0.997255	HPSE	epithelial
154.837	0.00721246	0.377996	0.997387	0.999781	PFDN6	epithelial
352.803	0.00721045	0.362515	0.986633	0.995811	ANP32B	epithelial
36.8784	0.00719769	0.545413	0.986889	0.995811	MEST	epithelial
53.3188	0.00702979	0.528622	0.991831	0.998045	LONRF1	epithelial
51.135	0.00701067	0.366314	0.990472	0.997471	GOLGA5	epithelial
46.0921	0.00688294	0.43402	0.99156	0.998031	NUBP1	epithelial
1.47797	0.00681037	0.767946	0.82984	0.919876	ZKSCAN7	epithelial
123.122	0.00657546	0.748389	0.999203	0.999974	SFRP4	epithelial
760.11	0.00623578	0.58951	0.997164	0.999781	DYNLT1	epithelial
136.57	0.00619694	0.47197	0.99846	0.999939	LMBRD1	epithelial
49.5462	0.00595552	0.518241	0.993684	0.998469	SNRNP48	epithelial
30.6618	0.00593326	0.583235	0.993081	0.998287	SETD4	epithelial
131.098	0.00587966	0.346046	0.996008	0.999459	MRPS16	epithelial
39.5155	0.00587248	0.437142	0.989939	0.997255	SLC39A9	epithelial
19.9747	0.00581692	0.487207	0.990771	0.997622	RSAD1	epithelial
188.384	0.00581651	0.411635	0.995371	0.999244	LSM12	epithelial
1.88013	0.00576531	0.790839	0.947924	0.979537	LMCD1-AS1	epithelial
32.7623	0.00573913	0.611592	0.99433	0.998764	ZBTB8A	epithelial
70.9507	0.00571332	0.466125	0.985975	0.995811	MYNN	epithelial
83.3373	0.00561472	0.487163	0.992193	0.998045	GPAT4	epithelial
4.57624	0.00559313	0.69627	0.973005	0.99088	RNF212	epithelial
7.36157	0.00555967	0.706887	0.992594	0.99808	OLFM2	epithelial
3.50893	0.0054106	0.674784	0.962736	0.985829	ACACB	epithelial
10.0692	0.00500406	0.620961	0.993309	0.998431	GIN1	epithelial
31.1718	0.00477487	0.637099	0.995832	0.999424	CMYA5	epithelial
2.40637	0.00472836	0.737373	0.912509	0.962927	ZNF343	epithelial
27.1125	0.00469517	0.556819	0.994545	0.998768	GNA12	epithelial
28.2358	0.00448801	0.613713	0.995634	0.99937	WTIP	epithelial
73.2293	0.00438123	0.485744	0.995637	0.99937	GPATCH2	epithelial
15.1426	0.00432061	0.516507	0.992908	0.998183	AGAP6	epithelial
9.75363	0.00429809	0.588822	0.994514	0.998768	MST1	epithelial
3.52236	0.00428008	0.707346	0.956873	0.983487	BRICD5	epithelial
112.445	0.00414079	0.313074	0.992383	0.998045	MBD4	epithelial
302.93	0.00402251	0.36804	0.994408	0.998768	SOCS3	epithelial
92.509	0.00400351	0.455092	0.999974	0.999974	ZCCHC10	epithelial
161.871	0.00390137	0.370885	0.988628	0.996776	GPCPD1	epithelial
109.845	0.00376818	0.514724	0.996904	0.999741	NSD1	epithelial
83.1544	0.00362341	0.674785	0.99912	0.999974	SGPP2	epithelial
53.3316	0.00344581	0.490786	0.998894	0.999974	HES6	epithelial
220.95	0.00335554	0.302498	0.993553	0.998446	PKN2	epithelial
350.273	0.00327066	0.4261	0.997768	0.999882	LEPROT	epithelial
28.5088	0.00311733	0.427711	0.994949	0.999032	SPATA2	epithelial
83.4535	0.00299858	0.537505	0.992335	0.998045	FAR1	epithelial
7.84337	0.00288077	0.666327	0.997271	0.999781	GDPGP1	epithelial
211.986	0.00264295	0.403671	0.996923	0.999741	FNBP1L	epithelial
50.0016	0.00261325	0.639862	0.999883	0.999974	PDIA5	epithelial
128.82	0.00254712	0.339057	0.986845	0.995811	MRPS18C	epithelial
53.8611	0.00251624	0.473981	0.999696	0.999974	LTBP3	epithelial
10.5325	0.00250428	0.530892	0.997386	0.999781	WDR89	epithelial
106.152	0.00247752	0.507475	0.997436	0.999781	PPA2	epithelial
41.3145	0.00244301	0.414803	0.998445	0.999939	APOOL	epithelial
13.0626	0.00225432	0.506684	0.996697	0.999685	FAM185A	epithelial
8.66728	0.00183364	0.581296	0.998801	0.999974	NPTX2	epithelial
22.6585	0.00174186	0.443718	0.998399	0.999939	PDE6D	epithelial
80.5667	0.00173125	0.658436	0.996079	0.999459	ZMIZ1	epithelial
78.1539	0.00170955	0.313862	0.997583	0.999781	BLZF1	epithelial
160.454	0.00166679	0.351968	0.999001	0.999974	MRPS15	epithelial
151.617	0.0016539	0.411038	0.987272	0.995862	IBTK	epithelial
92.0259	0.00155396	0.527569	0.998248	0.999939	PHF11	epithelial
49.9833	0.00151612	0.376565	0.998206	0.999939	SYTL1	epithelial
68.2441	0.00147848	0.453309	0.999972	0.999974	PI4KB	epithelial
17.7048	0.00131789	0.616924	0.999822	0.999974	IPO11	epithelial
54.115	0.00118454	0.52279	0.996726	0.999685	SNX27	epithelial
38.7314	0.0011356	0.547609	0.998923	0.999974	RNF170	epithelial
41.1658	0.00110304	0.485634	0.999097	0.999974	ZNF426	epithelial
7.60255	0.00110167	0.546364	0.999873	0.999974	PLEKHG5	epithelial
20.5371	0.000980161	0.575302	0.998557	0.999966	EXOC8	epithelial
21.2852	0.000666632	0.438391	0.999186	0.999974	MOV10	epithelial
217.977	0.000554353	0.30521	0.996469	0.999638	YTHDF2	epithelial
32.0089	0.00036189	0.552166	0.996657	0.999685	CRYBG3	epithelial
145.12	0.000184726	0.539063	0.992223	0.998045	PTPN1	epithelial
114.747	-2.49163e-05	0.458515	0.986523	0.995811	ITGAE	epithelial
92.7576	-3.18526e-05	0.330227	0.998038	0.999939	SGTA	epithelial
1291.43	-0.00025458	0.414446	0.993939	0.998512	RHOB	epithelial
83.7658	-0.000298504	0.485986	0.996195	0.999505	MRPL36	epithelial
242.858	-0.000608854	0.345126	0.986969	0.995811	GDI2	epithelial
166.292	-0.000686618	0.493013	0.993365	0.998431	SNRPC	epithelial
9.78397	-0.00112203	0.616482	0.995167	0.999147	ACBD4	epithelial
39.7081	-0.00114724	0.591483	0.997597	0.999781	KIF13A	epithelial
28.1263	-0.0011604	0.457751	0.995205	0.999147	QRSL1	epithelial
180.013	-0.00126287	0.311874	0.993591	0.998446	GLIS3	epithelial
39.7487	-0.00137665	0.702574	0.990239	0.997337	TGFB2	epithelial
62.7547	-0.00155998	0.307553	0.987516	0.996009	SMIM10L1	epithelial
14.7073	-0.00202338	0.648777	0.992415	0.998045	PPT2	epithelial
310.723	-0.00213488	0.267471	0.978115	0.992877	TIPARP	epithelial
320.702	-0.00215345	0.433622	0.990513	0.997471	BCAP31	epithelial
8.23832	-0.00225242	0.596718	0.993924	0.998512	PTP4A3	epithelial
269.123	-0.00228993	0.345275	0.964129	0.986513	RAD21	epithelial
2.02313	-0.00232873	0.762444	0.950858	0.980855	ARSD-AS1	epithelial
22.25	-0.002392	0.474274	0.992847	0.998183	KIAA1958	epithelial
25.8364	-0.00242108	0.550028	0.992194	0.998045	CDKL1	epithelial
27.0389	-0.00248539	0.551164	0.991803	0.998045	SH3KBP1	epithelial
1.9049	-0.00268715	0.792073	0.975448	0.991741	ADGRL3	epithelial
8814.27	-0.00275604	0.428916	0.986785	0.995811	RPL13	epithelial
57.7565	-0.00278456	0.396243	0.986903	0.995811	ARHGAP42	epithelial
47.2825	-0.00281561	0.514243	0.991089	0.99776	RAPGEF1	epithelial
2.24962	-0.00302257	0.766878	0.921431	0.966733	SPATA12	epithelial
43.9313	-0.00303117	0.508745	0.989796	0.997255	ARHGAP10	epithelial
24.9789	-0.00314311	0.449756	0.991298	0.997837	ATAD3B	epithelial
4.19758	-0.0033128	0.685717	0.984126	0.995348	GDPD1	epithelial
29.6327	-0.0033578	0.452118	0.990896	0.997645	AKTIP	epithelial
1.92478	-0.00352365	0.765166	0.936462	0.974011	C6orf163	epithelial
19.0052	-0.00369455	0.63046	0.990803	0.997622	ACVR2A	epithelial
917.222	-0.00374648	0.333038	0.984686	0.995773	LRRFIP1	epithelial
53.8089	-0.00423965	0.505794	0.986057	0.995811	TMEM39A	epithelial
2.3191	-0.00441399	0.769266	0.950426	0.980746	ASIC2	epithelial
15.5019	-0.00444676	0.553944	0.989976	0.997255	AXIN2	epithelial
6.00503	-0.0045203	0.631579	0.992419	0.998045	SHF	epithelial
26.7632	-0.00456118	0.384054	0.987963	0.996318	WDR5	epithelial
1673.49	-0.00459375	0.466732	0.983394	0.995034	GADD45B	epithelial
86	-0.00469402	0.407345	0.986766	0.995811	DPM2	epithelial
2.39539	-0.00469693	0.763656	0.94187	0.976622	NT5M	epithelial
1.50279	-0.00473274	0.770458	0.86306	0.938042	BTK	epithelial
69.4812	-0.00482376	0.521533	0.986231	0.995811	GNPTG	epithelial
42.9267	-0.00527763	0.509475	0.986525	0.995811	PARP8	epithelial
41.8475	-0.0054351	0.582009	0.985872	0.995811	GOT1	epithelial
1.78492	-0.00545229	0.750631	0.904364	0.958937	LURAP1	epithelial
40.3495	-0.00557873	0.398481	0.984008	0.995318	VAMP7	epithelial
546.568	-0.00565895	0.417113	0.963823	0.986513	RAB2A	epithelial
24.7159	-0.00567806	0.700476	0.985135	0.995811	LCA5	epithelial
33.827	-0.00576195	0.493081	0.988854	0.996862	TFAP2C	epithelial
5.36081	-0.00577668	0.563641	0.989477	0.997136	MBNL1-AS1	epithelial
7.52602	-0.0058693	0.637941	0.986844	0.995811	TMCC2	epithelial
1.13183	-0.00596082	0.791419	0.892841	0.953061	PIWIL4	epithelial
23.0754	-0.0059795	0.619368	0.985647	0.995811	GTPBP3	epithelial
66.3263	-0.00601035	0.550442	0.985193	0.995811	RUFY3	epithelial
83.8497	-0.00613396	0.55277	0.983714	0.995222	PPP2R1B	epithelial
6276.98	-0.00665587	0.529962	0.97773	0.992638	ANXA1	epithelial
33.7116	-0.00677353	0.378677	0.984997	0.995811	CAPN10	epithelial
87.102	-0.00677737	0.340304	0.981101	0.994243	ZMYM5	epithelial
58.2872	-0.00689384	0.5907	0.983294	0.995003	CDK2	epithelial
37.1771	-0.00694515	0.448247	0.982994	0.994913	IKZF2	epithelial
53.1587	-0.00698235	0.438145	0.978514	0.992945	ISCA2	epithelial
58.1934	-0.00708026	0.47381	0.981208	0.994243	SMPD4	epithelial
84.2683	-0.00721006	0.331931	0.979379	0.993211	UBR2	epithelial
29.0377	-0.00723325	0.479236	0.982718	0.994805	SPR	epithelial
5.60558	-0.0072801	0.688833	0.992862	0.998183	TMEM44-AS1	epithelial
1.59803	-0.00728113	0.720213	0.925537	0.968963	NRG2	epithelial
7.2212	-0.00743906	0.708219	0.982415	0.994682	UNC5CL	epithelial
255.839	-0.00782243	0.562701	0.975116	0.991678	MRPL14	epithelial
1.87249	-0.00810586	0.789437	0.978407	0.992945	C3orf18	epithelial
25.94	-0.00810622	0.505948	0.98132	0.994282	TAF5L	epithelial
3.45299	-0.00821033	0.710996	0.978674	0.992967	RHEBL1	epithelial
3.10298	-0.00837538	0.675712	0.978279	0.992902	TDRKH	epithelial
9.32149	-0.00838209	0.590081	0.981629	0.994453	PALM	epithelial
2.60652	-0.0085043	0.739992	0.98394	0.995318	PRR7-AS1	epithelial
455.511	-0.0086196	0.30875	0.972027	0.990381	CBX3	epithelial
3.77207	-0.00864255	0.740303	0.997337	0.999781	C2CD4D	epithelial
31.914	-0.00884211	0.531224	0.979642	0.993361	HDAC6	epithelial
76.5624	-0.00962085	0.431146	0.979102	0.993169	DESI2	epithelial
48.9946	-0.00972115	0.445588	0.973756	0.991067	PYCR1	epithelial
2708.8	-0.00980846	0.492354	0.932217	0.972106	SOX4	epithelial
672.66	-0.00981064	0.264261	0.965961	0.98732	BSG	epithelial
51.1489	-0.00988276	0.471923	0.974486	0.991463	BRWD3	epithelial
11.8378	-0.00991924	0.657595	0.977642	0.992638	MARVELD1	epithelial
116.058	-0.01006	0.404275	0.97426	0.991305	SNRNP27	epithelial
33.3767	-0.0101088	0.459959	0.979244	0.993171	RAI1	epithelial
6.09598	-0.0101274	0.761844	0.977739	0.992638	TMPO-AS1	epithelial
2.60454	-0.0101624	0.763115	0.980883	0.994196	ZNF112	epithelial
3.26163	-0.0101846	0.702654	0.996467	0.999638	S1PR1	epithelial
6.60781	-0.0102437	0.638253	0.978531	0.992945	DMGDH	epithelial
639.679	-0.0102558	0.648644	0.975566	0.991741	CXCL1	epithelial
7.31839	-0.0103161	0.804516	0.964922	0.986918	ZPLD1	epithelial
104.706	-0.0103808	0.393493	0.962818	0.985829	MBIP	epithelial
23.9841	-0.0105133	0.418693	0.974944	0.991678	KCTD13	epithelial
23.3699	-0.0106654	0.44312	0.975238	0.9917	TRMU	epithelial
16.2085	-0.0107053	0.490124	0.97671	0.992124	MADD	epithelial
40.2069	-0.0109696	0.520102	0.97548	0.991741	NDE1	epithelial
44.9699	-0.0114696	0.585357	0.973957	0.991067	LPAR6	epithelial
19.8029	-0.0115849	0.597227	0.975082	0.991678	BAHD1	epithelial
92.0052	-0.0116065	0.516598	0.973768	0.991067	SYMPK	epithelial
52.1432	-0.0116158	0.553052	0.973304	0.990972	CREB3L1	epithelial
4.40508	-0.0116283	0.653669	0.981208	0.994243	ARHGEF18	epithelial
138.107	-0.0116598	0.413671	0.970716	0.989827	BAZ1B	epithelial
8.42671	-0.0117372	0.581172	0.976195	0.991993	METTL18	epithelial
37.5188	-0.0119142	0.676775	0.971208	0.990035	RAMP1	epithelial
6.59809	-0.0120009	0.649941	0.975781	0.991785	PALB2	epithelial
1.11448	-0.0120404	0.804165	0.86712	0.94002	CA14	epithelial
4.05932	-0.0121563	0.748678	0.999547	0.999974	CIDEB	epithelial
1.86098	-0.0122237	0.779617	0.966476	0.987569	PCDHA4	epithelial
4.16347	-0.0122464	0.639292	0.980885	0.994196	BACE1-AS	epithelial
328.391	-0.0123853	0.378336	0.966752	0.987717	CSRNP1	epithelial
263.051	-0.012562	0.710275	0.966767	0.987717	NNMT	epithelial
3.63467	-0.0125668	0.698363	0.999606	0.999974	FAM13A-AS1	epithelial
130.068	-0.0126306	0.437983	0.969424	0.989079	CDC42BPB	epithelial
1.13004	-0.0130627	0.797868	0.880301	0.946749	HCG22	epithelial
144.519	-0.0131159	0.345242	0.963938	0.986513	COA4	epithelial
1.5223	-0.0131854	0.751286	0.929151	0.970885	ZNF98	epithelial
19.3316	-0.0132739	0.630486	0.971496	0.990035	IPO4	epithelial
8803.94	-0.0134117	0.359164	0.961405	0.985612	MT-ND2	epithelial
18.98	-0.0135349	0.600332	0.972335	0.990482	TOP1MT	epithelial
94.7009	-0.0135925	0.399666	0.966185	0.987478	CCDC82	epithelial
7.54986	-0.0136608	0.636739	0.972145	0.99043	JADE2	epithelial
10.8449	-0.013839	0.716597	0.968126	0.988291	GPR137C	epithelial
251.75	-0.0138918	0.427076	0.945357	0.978065	MZT2A	epithelial
188.922	-0.0139576	0.373865	0.961442	0.985612	SLMAP	epithelial
145.549	-0.0142233	0.510961	0.965882	0.98732	VPS25	epithelial
95.5159	-0.0142749	0.365106	0.96256	0.985761	NDUFS1	epithelial
87.1824	-0.0145171	0.509148	0.968384	0.9883	XRN1	epithelial
61.4575	-0.014548	0.474848	0.967432	0.987898	NUTM2A-AS1	epithelial
312.569	-0.0147761	0.396294	0.962074	0.985761	PRDX4	epithelial
85.9212	-0.0150383	0.359417	0.962424	0.985761	DDAH1	epithelial
94.9877	-0.0151643	0.321075	0.957379	0.983579	KDM3A	epithelial
29.5181	-0.0151729	0.347114	0.96249	0.985761	CCDC97	epithelial
181.221	-0.0152417	0.523553	0.970186	0.989501	SLC25A39	epithelial
1.95147	-0.0152628	0.698942	0.932978	0.972287	TEX22	epithelial
21.1721	-0.0154227	0.433305	0.964862	0.986918	LMOD3	epithelial
51.3411	-0.0154258	0.41828	0.958989	0.984448	NFYB	epithelial
77.6317	-0.0154402	0.332183	0.95718	0.983487	EXOSC8	epithelial
36.3776	-0.0154968	0.429101	0.967072	0.987819	ELK1	epithelial
24.4414	-0.0157471	0.388792	0.96325	0.986112	TMEM185A	epithelial
20.0885	-0.0158665	0.634198	0.968164	0.988291	HIC2	epithelial
62.7746	-0.0162081	0.561051	0.965401	0.987246	HIBADH	epithelial
214.98	-0.0162089	0.27549	0.947679	0.979427	MYO10	epithelial
100.154	-0.016317	0.35796	0.95599	0.982904	ADK	epithelial
2.21455	-0.0166368	0.70494	0.989475	0.997136	ST3GAL6-AS1	epithelial
1.93577	-0.0169762	0.762812	0.950846	0.980855	COLEC11	epithelial
40.7813	-0.0170236	0.391466	0.957221	0.983487	SDR39U1	epithelial
73.5961	-0.017101	0.636252	0.962835	0.985829	RAB40B	epithelial
8.55878	-0.0171317	0.56831	0.965483	0.987258	HSD17B1	epithelial
1.49541	-0.017303	0.764063	0.883589	0.948488	XXYLT1-AS2	epithelial
41.548	-0.017315	0.470256	0.961998	0.985761	SLC39A3	epithelial
6.51637	-0.0173182	0.732047	0.960851	0.985413	POPDC3	epithelial
174.102	-0.0173211	0.382674	0.948235	0.979716	STX3	epithelial
146.241	-0.0173636	0.33983	0.952849	0.981891	MAGED2	epithelial
33.8066	-0.0174874	0.547121	0.964309	0.986556	PMS2	epithelial
4.26981	-0.0178404	0.728464	0.984026	0.995318	POU6F1	epithelial
308.666	-0.0180878	0.274478	0.931362	0.972106	GNAI3	epithelial
440.817	-0.0183281	0.475021	0.953543	0.982044	EIF3K	epithelial
16.7288	-0.0183867	0.493638	0.961343	0.985612	SYTL4	epithelial
28.6408	-0.0184933	0.410159	0.958751	0.984346	DOCK9	epithelial
17.9556	-0.0185342	0.521876	0.962077	0.985761	LINC00667	epithelial
217.066	-0.0189095	0.356319	0.943275	0.977153	DYNC1LI2	epithelial
39.1173	-0.0189772	0.439227	0.95767	0.983663	PEX16	epithelial
68.5337	-0.0190364	0.311067	0.940662	0.975586	GTF2E2	epithelial
41.7996	-0.0190881	0.560144	0.96033	0.985112	NOL9	epithelial
7.62398	-0.0192289	0.560823	0.961734	0.985761	C1orf54	epithelial
68.255	-0.0192664	0.29591	0.938505	0.974299	TMEM87B	epithelial
1.644	-0.0192735	0.746857	0.927289	0.97001	SEMA3F-AS1	epithelial
3.07001	-0.0192818	0.783711	0.983161	0.994951	PCOLCE2	epithelial
26.9178	-0.019312	0.631493	0.959921	0.984835	CARD10	epithelial
267.666	-0.0194054	0.382629	0.923807	0.968009	LIMA1	epithelial
120.199	-0.0194398	0.416997	0.941286	0.976161	HDAC1	epithelial
116.903	-0.0194444	0.489774	0.95006	0.980686	ASL	epithelial
2.36956	-0.0195286	0.763632	0.970162	0.989501	EPN2-AS1	epithelial
47.3392	-0.0195551	0.337564	0.946777	0.979033	VCPKMT	epithelial
64.0757	-0.0195651	0.356723	0.944771	0.977917	CDC27	epithelial
148.361	-0.0196157	0.569314	0.959698	0.984677	PDXDC1	epithelial
5.63342	-0.0196332	0.658173	0.967289	0.987895	ZNF396	epithelial
18.4827	-0.0196915	0.581506	0.96051	0.985226	WASF1	epithelial
47.1006	-0.0197787	0.400804	0.95131	0.980965	LMBR1	epithelial
3.39825	-0.0199534	0.715015	0.98606	0.995811	LINC01123	epithelial
1.62716	-0.0203153	0.741152	0.969675	0.989139	ZC4H2	epithelial
18.4931	-0.0204565	0.49312	0.957205	0.983487	PAXIP1	epithelial
142.191	-0.0206019	0.432144	0.941597	0.976412	IMPDH2	epithelial
1336.56	-0.0206722	0.468526	0.95163	0.98101	HINT1	epithelial
37.5579	-0.020783	0.437775	0.955764	0.982879	MAVS	epithelial
75.9269	-0.0208287	0.487548	0.958372	0.984171	ECD	epithelial
75.6646	-0.0209208	0.394535	0.950979	0.980909	SLC25A4	epithelial
3.50713	-0.0211678	0.628062	0.974751	0.991591	ZBTB47	epithelial
11.9227	-0.0215951	0.568516	0.957947	0.983806	PUDP	epithelial
175.178	-0.0216092	0.303377	0.936588	0.974011	TWF1	epithelial
4.34338	-0.0217813	0.690667	0.976157	0.991993	ZNF625	epithelial
322.898	-0.0218401	0.358284	0.942517	0.976854	SLTM	epithelial
827.221	-0.0218515	0.435553	0.921628	0.966868	APLP2	epithelial
42.88	-0.0218624	0.345237	0.943505	0.977249	FARSA	epithelial
3.82312	-0.0221074	0.792369	0.964942	0.986918	PLCG1-AS1	epithelial
54.9227	-0.022112	0.357252	0.938529	0.974299	NUDT22	epithelial
6.01256	-0.0221944	0.727174	0.956236	0.983044	CACNB2	epithelial
56.9352	-0.0222243	0.295304	0.931812	0.972106	UFSP2	epithelial
74.9573	-0.0224075	0.368622	0.944064	0.977351	TRIO	epithelial
100.506	-0.0224548	0.316246	0.937647	0.974299	SS18	epithelial
31.0193	-0.0225154	0.494815	0.95325	0.981891	AREL1	epithelial
13.0664	-0.0227696	0.55394	0.954271	0.982214	OGG1	epithelial
5.57087	-0.0228406	0.734777	0.955343	0.982624	DLG2	epithelial
100.334	-0.0228873	0.587966	0.953174	0.981891	IGF2R	epithelial
11.9908	-0.0230184	0.674519	0.952122	0.981446	ZNF548	epithelial
94.2085	-0.0230353	0.561109	0.950072	0.980686	IDH3G	epithelial
1.74664	-0.0230904	0.814242	0.923494	0.967934	THBS4	epithelial
987.313	-0.0231227	0.267766	0.922197	0.96725	MAP1LC3B	epithelial
158.754	-0.0231438	0.33279	0.93692	0.974125	SUPT16H	epithelial
8.91244	-0.023275	0.6624	0.953315	0.981891	EME2	epithelial
1.41981	-0.0237334	0.780676	0.892588	0.953061	DSG2-AS1	epithelial
5.5431	-0.0238225	0.751858	0.953602	0.982044	SLC1A2	epithelial
111.297	-0.023955	0.510503	0.943005	0.97697	TRIM56	epithelial
113.871	-0.0239757	0.648076	0.949279	0.98058	KRTCAP3	epithelial
280.207	-0.0240184	0.353219	0.910304	0.961528	DDX46	epithelial
106.333	-0.0240371	0.417453	0.933349	0.97255	MCTS1	epithelial
6.26767	-0.0240713	0.597585	0.954987	0.982473	ZNF718	epithelial
192.56	-0.0246235	0.402326	0.937952	0.974299	LAMTOR1	epithelial
3.45849	-0.024708	0.766241	0.977218	0.992393	CTRC	epithelial
1218.59	-0.0248078	0.351188	0.890725	0.952133	ZFP36L1	epithelial
1.11358	-0.0249405	0.786566	0.850793	0.931677	ZNF311	epithelial
72.5019	-0.025129	0.440512	0.947785	0.979465	SNAPIN	epithelial
8.94363	-0.0252305	0.591158	0.949983	0.980686	EARS2	epithelial
238.422	-0.0252863	0.405391	0.922841	0.967771	PNPLA2	epithelial
117.272	-0.0254931	0.51807	0.940314	0.975438	TOPORS	epithelial
39.2612	-0.0255681	0.525418	0.948072	0.979619	ZNF407	epithelial
66.9678	-0.0257782	0.399936	0.937934	0.974299	ZCCHC7	epithelial
16.2674	-0.0259338	0.596521	0.949509	0.980622	TRAF3IP2-AS1	epithelial
32.9895	-0.0259818	0.63704	0.946531	0.978953	VPS13B	epithelial
25.3113	-0.0262071	0.44059	0.943648	0.977326	GNPDA1	epithelial
1.09159	-0.026212	0.767441	0.897674	0.956158	C10orf55	epithelial
171.412	-0.0262709	0.31399	0.92577	0.969135	DENR	epithelial
138.856	-0.0262854	0.385084	0.918355	0.965146	GTF2F2	epithelial
5.25447	-0.026425	0.656069	0.954014	0.982183	ZNF813	epithelial
1.10524	-0.0269958	0.776544	0.826794	0.918077	OVCH1-AS1	epithelial
175.555	-0.0270213	0.420454	0.936308	0.974011	ITSN2	epithelial
47.0636	-0.0273618	0.351258	0.927882	0.970329	CEP170B	epithelial
100.227	-0.0276461	0.502183	0.938328	0.974299	UBXN2A	epithelial
62.7077	-0.0277198	0.555294	0.944087	0.977351	RPAP2	epithelial
15.847	-0.0277936	0.605628	0.946289	0.978846	CERS4	epithelial
12.409	-0.0279385	0.722854	0.93877	0.974335	LRRC74B	epithelial
25.9207	-0.027946	0.577952	0.943964	0.977351	GEMIN6	epithelial
2.44815	-0.0282733	0.767726	0.999724	0.999974	ZNF286B	epithelial
9.61192	-0.0283864	0.644171	0.942847	0.976923	FUT10	epithelial
36.5853	-0.0284146	0.688522	0.939189	0.974574	TRIM41	epithelial
3.01822	-0.0285884	0.686129	0.978907	0.993043	NOXO1	epithelial
472.284	-0.0287216	0.426187	0.924975	0.968589	TXNRD1	epithelial
115.579	-0.0287695	0.600933	0.940279	0.975438	PROM1	epithelial
5.40839	-0.0288748	0.708801	0.948661	0.980014	PRRT2	epithelial
48.5108	-0.0288945	0.491327	0.937466	0.974299	LTV1	epithelial
75.6039	-0.02896	0.497321	0.943967	0.977351	PTPN3	epithelial
1.68228	-0.0292861	0.796817	0.965894	0.98732	CAMK2B	epithelial
32.9343	-0.0294214	0.408602	0.935724	0.973775	SPRYD7	epithelial
126.949	-0.0295152	0.438367	0.925372	0.968861	SH3RF1	epithelial
1.83036	-0.0295582	0.793292	0.992497	0.998053	GP2	epithelial
76.6712	-0.0295818	0.429668	0.93612	0.973968	FBXL5	epithelial
1.66605	-0.029592	0.746002	0.949911	0.980686	ZNF772	epithelial
1.66741	-0.0296796	0.775016	0.953025	0.981891	UTS2B	epithelial
702.153	-0.0299565	0.464214	0.916372	0.964415	TMEM59	epithelial
44.8521	-0.0300218	0.553204	0.939716	0.975032	CASP2	epithelial
282.521	-0.0301591	0.47987	0.916908	0.964542	CNDP2	epithelial
2.0265	-0.0302391	0.779919	0.961801	0.985761	IGDCC3	epithelial
4.0363	-0.0303032	0.757654	0.954199	0.982214	HOXA3	epithelial
16.9172	-0.0303305	0.687633	0.937126	0.974125	YJEFN3	epithelial
85.6932	-0.0304374	0.407975	0.930193	0.97133	RNF187	epithelial
49.6082	-0.030534	0.573805	0.938465	0.974299	NUP214	epithelial
178.12	-0.0306647	0.316286	0.913823	0.963282	WASL	epithelial
134.667	-0.0306672	0.332724	0.917796	0.964862	GPBP1L1	epithelial
79.0927	-0.0307403	0.47066	0.938728	0.974335	WDR73	epithelial
173.048	-0.0309777	0.521051	0.936152	0.973968	SVIP	epithelial
4.19002	-0.0310785	0.742361	0.957085	0.983487	GIMAP2	epithelial
12.642	-0.0311775	0.534179	0.938122	0.974299	CCDC102A	epithelial
45.4926	-0.031222	0.535921	0.93654	0.974011	ZNF43	epithelial
19.85	-0.0312438	0.722156	0.931215	0.972106	BCO2	epithelial
49.2606	-0.0313677	0.433845	0.928168	0.970429	PARP9	epithelial
17.9062	-0.0315349	0.627609	0.937903	0.974299	SOCS7	epithelial
1.08922	-0.0315433	0.768233	0.814213	0.911623	ACE2	epithelial
130.621	-0.0315575	0.430905	0.915849	0.964165	HNRNPH2	epithelial
1663.09	-0.0317958	0.552142	0.925306	0.968861	MIF	epithelial
52.6238	-0.0319546	0.534088	0.933859	0.972789	ZBED1	epithelial
165.988	-0.032014	0.33894	0.915373	0.964139	MPRIP	epithelial
1.10702	-0.0321646	0.767745	0.911601	0.962397	KRTAP4-6	epithelial
62.4612	-0.0324075	0.540679	0.934917	0.97323	TNKS	epithelial
96.7161	-0.0324825	0.453347	0.922763	0.967771	SIAH1	epithelial
6.23915	-0.0325114	0.613442	0.939207	0.974574	ZNF550	epithelial
6.2351	-0.0325742	0.640239	0.938524	0.974299	VAMP1	epithelial
2.72785	-0.0326029	0.695971	0.964785	0.986918	CDSN	epithelial
225.27	-0.032662	0.569777	0.928828	0.970885	GPRC5C	epithelial
2.16668	-0.0326861	0.683475	0.994236	0.99874	CACNB1	epithelial
72.6971	-0.0328545	0.317777	0.907136	0.960288	ZNF330	epithelial
157.449	-0.0329057	0.338805	0.913381	0.9632	AHR	epithelial
20.2547	-0.032981	0.524573	0.934133	0.972789	NUDT19	epithelial
7.53129	-0.0330799	0.589443	0.93787	0.974299	ALOX12-AS1	epithelial
8.72899	-0.0332115	0.644959	0.934801	0.973228	MAGI2	epithelial
71.0474	-0.0334411	0.497045	0.932515	0.97218	KIF1C	epithelial
120.453	-0.0334869	0.293986	0.898215	0.956518	SNF8	epithelial
3.04009	-0.0335914	0.763243	0.941937	0.976622	CCDC89	epithelial
101.663	-0.0338689	0.392128	0.91694	0.964542	AFG3L2	epithelial
1250.49	-0.0341145	0.660729	0.932787	0.972287	EPCAM	epithelial
15.5098	-0.0341385	0.501885	0.931532	0.972106	ALKBH4	epithelial
2.00857	-0.0342334	0.79619	0.926381	0.96949	LINC01126	epithelial
126.286	-0.0344221	0.368042	0.900576	0.95767	LARP4	epithelial
360.923	-0.0344649	0.543238	0.92961	0.971078	TALDO1	epithelial
2.73458	-0.0345393	0.770324	0.951238	0.980965	SPDYE5	epithelial
13.3965	-0.034715	0.481066	0.930138	0.97133	ALG11	epithelial
51.5746	-0.0349984	0.343681	0.906757	0.96014	TSNAX	epithelial
35.4159	-0.0351959	0.540138	0.933633	0.972774	PI4KA	epithelial
92.9774	-0.0353373	0.331035	0.90669	0.96014	NPLOC4	epithelial
481.192	-0.0355696	0.349889	0.902031	0.958304	N4BP2L2	epithelial
1.78422	-0.0356181	0.788983	0.859297	0.936331	LINC00654	epithelial
2.01161	-0.0356351	0.795163	0.924631	0.968372	KIF17	epithelial
1.70822	-0.035745	0.747107	0.934176	0.972789	PROB1	epithelial
3.87971	-0.0359039	0.645799	0.945087	0.978039	DTNA	epithelial
44.261	-0.0359908	0.516187	0.926335	0.96949	RPA2	epithelial
53.2896	-0.035994	0.352734	0.905036	0.959313	PM20D2	epithelial
27.7119	-0.0360031	0.747018	0.916145	0.964324	CDCA7	epithelial
52.3621	-0.0360314	0.399931	0.912831	0.962978	PPP5C	epithelial
61.9185	-0.0365418	0.405944	0.913285	0.963171	BIN1	epithelial
12.6605	-0.0370563	0.603524	0.927973	0.970329	TMEM135	epithelial
176.102	-0.0370612	0.394139	0.900693	0.957713	SRP54	epithelial
57.9969	-0.0370728	0.431553	0.914597	0.963695	NOL11	epithelial
1.85718	-0.0370949	0.729214	0.993795	0.998509	LDLRAD2	epithelial
1116.12	-0.0372577	0.414054	0.913136	0.963157	SEC61G	epithelial
7.06443	-0.0373101	0.575762	0.929471	0.971004	IGSF22	epithelial
19.753	-0.0373505	0.543431	0.926854	0.969717	SPRYD4	epithelial
1.07428	-0.0373806	0.829017	0.991997	0.998045	GRIN2B	epithelial
1.63169	-0.0376385	0.756154	0.949928	0.980686	C8orf48	epithelial
119.236	-0.0379921	0.431807	0.902264	0.958326	TNPO1	epithelial
31.9691	-0.0380849	0.438072	0.919515	0.965866	GTPBP2	epithelial
14.018	-0.0381932	0.519033	0.924438	0.968241	PCGF6	epithelial
1.11282	-0.0382695	0.772786	0.845947	0.928951	NYAP1	epithelial
163.85	-0.0382748	0.535604	0.923034	0.967771	CTSC	epithelial
10.9734	-0.0384836	0.621734	0.927687	0.970284	ZP3	epithelial
37.4221	-0.0385208	0.44334	0.917168	0.964542	RPP21	epithelial
44.9894	-0.0386012	0.504792	0.921039	0.966679	KCNMA1	epithelial
3.31571	-0.0386068	0.730692	0.958446	0.984175	ZNF594	epithelial
32.2594	-0.038646	0.459517	0.92142	0.966733	EIF2B1	epithelial
221.649	-0.0388598	0.345019	0.893867	0.953638	CCDC59	epithelial
7.04912	-0.0390029	0.693305	0.920507	0.966349	BISPR	epithelial
7.39888	-0.0390697	0.646634	0.923467	0.967934	FAM50B	epithelial
182.004	-0.0392791	0.383601	0.90562	0.959651	DAAM1	epithelial
56.9207	-0.0395048	0.417531	0.907273	0.960288	RARS2	epithelial
23.7428	-0.0396658	0.451327	0.915301	0.964139	RRP9	epithelial
25.5039	-0.0401432	0.488373	0.917812	0.964862	SMAD1	epithelial
174.221	-0.0402156	0.482613	0.917168	0.964542	POLR2E	epithelial
77.0924	-0.0403649	0.577445	0.918952	0.965416	RTKN	epithelial
3.1108	-0.0403909	0.751646	0.934378	0.972908	GOLGA8R	epithelial
23.1529	-0.0405821	0.402429	0.908754	0.960892	NDUFAF6	epithelial
9.55936	-0.0406473	0.666117	0.92052	0.966349	SAP25	epithelial
238.238	-0.0407782	0.508453	0.905949	0.959857	COL4A2	epithelial
89.4901	-0.0408723	0.398269	0.906623	0.96014	TUSC2	epithelial
2.06603	-0.0410447	0.752774	0.968822	0.988544	ATP2A1	epithelial
10.8238	-0.041138	0.745517	0.907189	0.960288	SYNPO2	epithelial
89.8753	-0.0413694	0.4973	0.915447	0.964139	RLIM	epithelial
2.4583	-0.0413856	0.66923	0.966408	0.987569	CCDC183	epithelial
23.3492	-0.0413861	0.69384	0.916435	0.964415	BORCS5	epithelial
1.66579	-0.0417332	0.694144	0.971866	0.990289	PMEL	epithelial
1156.29	-0.0420967	0.27514	0.866103	0.939812	PFDN5	epithelial
86.4072	-0.0421011	0.518145	0.915858	0.964165	EXOSC6	epithelial
16.3588	-0.0423139	0.546743	0.918105	0.965085	TTC27	epithelial
5.30088	-0.0425163	0.677779	0.924032	0.968112	IL17RE	epithelial
2.09344	-0.0426244	0.770338	0.94303	0.97697	FGFBP2	epithelial
235.381	-0.0426364	0.469533	0.892635	0.953061	COL18A1	epithelial
30.2602	-0.0427776	0.475949	0.912337	0.962927	SLC25A32	epithelial
279.353	-0.0427792	0.393217	0.898674	0.956687	ACIN1	epithelial
9.53262	-0.0429004	0.536594	0.917098	0.964542	NLRX1	epithelial
240.602	-0.0429026	0.484065	0.896505	0.955486	ACP1	epithelial
250.807	-0.0430576	0.496483	0.897048	0.955707	ASH1L	epithelial
15.0049	-0.0431099	0.445867	0.908545	0.960814	LRP2BP	epithelial
13.1271	-0.0432094	0.467841	0.911348	0.962272	ZNF641	epithelial
462.846	-0.0432234	0.334007	0.885011	0.949265	ARL6IP1	epithelial
13.4025	-0.0434751	0.671335	0.913689	0.963282	ZNF280C	epithelial
37.1267	-0.0435539	0.493358	0.911267	0.962258	RGP1	epithelial
1.11008	-0.0439081	0.762288	0.830692	0.920292	KLRG1	epithelial
20.34	-0.0439428	0.674326	0.910987	0.962035	RFT1	epithelial
2.45516	-0.0439626	0.814759	0.93576	0.973775	KCNIP4-IT1	epithelial
187.997	-0.0440651	0.380467	0.891848	0.952885	YOD1	epithelial
227.873	-0.0441764	0.314906	0.872217	0.942124	PPM1G	epithelial
14.3434	-0.0442427	0.567688	0.915751	0.964165	WDR86	epithelial
34.5591	-0.0442917	0.515201	0.914592	0.963695	IGSF3	epithelial
111.437	-0.0443244	0.49129	0.901816	0.958304	MLLT6	epithelial
805.591	-0.0443877	0.279203	0.861798	0.937684	CSNK1A1	epithelial
330.603	-0.044496	0.344771	0.884248	0.948837	TMCO1	epithelial
278.663	-0.0445015	0.264072	0.848783	0.930496	ABCF1	epithelial
22.9087	-0.0445182	0.565705	0.914202	0.963565	PRRG1	epithelial
5.52056	-0.0446905	0.668485	0.918556	0.965215	GSTT2B	epithelial
289.038	-0.0449573	0.458926	0.883717	0.948554	SECISBP2L	epithelial
27.9628	-0.0450956	0.506556	0.910153	0.961511	SHROOM1	epithelial
153.386	-0.0451043	0.48338	0.901461	0.958121	BRWD1	epithelial
65.0372	-0.0451948	0.378176	0.888477	0.951002	TMEM126B	epithelial
39.9536	-0.0452598	0.492704	0.908044	0.960642	PLPP3	epithelial
14.3603	-0.0453332	0.731189	0.903213	0.958533	FOXB1	epithelial
98.0611	-0.0453583	0.642575	0.909945	0.961435	NPIPB5	epithelial
243.89	-0.045507	0.427872	0.886211	0.949507	TMED4	epithelial
17.3655	-0.0455962	0.600691	0.912608	0.962927	MCM9	epithelial
3.12803	-0.0456475	0.683381	0.938468	0.974299	ZNF786	epithelial
222.29	-0.0460756	0.331774	0.871641	0.941646	TFG	epithelial
31.652	-0.0463587	0.554843	0.909336	0.961292	ERCC6L2	epithelial
19.1337	-0.0463766	0.500915	0.906451	0.96014	TSPAN9	epithelial
9789.1	-0.0464147	0.418622	0.80005	0.903079	RPS18	epithelial
2.82139	-0.0464573	0.73319	0.940537	0.975527	SLC13A3	epithelial
13.7348	-0.0465088	0.707937	0.902276	0.958326	IL27RA	epithelial
21.8656	-0.0465397	0.639726	0.909847	0.961435	POLE	epithelial
16.8421	-0.0471388	0.60115	0.909919	0.961435	OSGIN1	epithelial
39.6953	-0.0476473	0.682598	0.90212	0.958304	SCPEP1	epithelial
1.97126	-0.0477129	0.764398	0.9571	0.983487	LINC01547	epithelial
41.4782	-0.0477171	0.512688	0.904542	0.958939	RPRD1B	epithelial
10.9348	-0.0478057	0.593638	0.907949	0.960642	ZNF570	epithelial
51.9553	-0.0479485	0.394073	0.885191	0.949265	PLEKHA8	epithelial
24.8278	-0.0479589	0.494493	0.903033	0.958533	GCFC2	epithelial
34.019	-0.0480609	0.667904	0.904473	0.958937	SPARCL1	epithelial
86.603	-0.0480887	0.32675	0.872555	0.942274	COPS3	epithelial
29.2013	-0.0482875	0.391769	0.890502	0.952084	NSUN4	epithelial
58.6067	-0.0483334	0.462029	0.89542	0.954474	SLC41A2	epithelial
23.9309	-0.0484892	0.531393	0.903511	0.958777	L3MBTL2	epithelial
22.1417	-0.0485749	0.514689	0.901922	0.958304	TMED8	epithelial
28.4915	-0.0485824	0.635322	0.905232	0.959313	TK1	epithelial
9.38239	-0.0492484	0.605155	0.90433	0.958937	LIPT1	epithelial
48.9471	-0.0493179	0.588739	0.904469	0.958937	SNTB2	epithelial
777.255	-0.0495751	0.275754	0.845057	0.9282	VAPA	epithelial
1.58645	-0.0496317	0.795401	0.999825	0.999974	CCER2	epithelial
22.343	-0.0497272	0.662571	0.903198	0.958533	C1orf116	epithelial
8.46894	-0.0502717	0.677002	0.900578	0.95767	TRMT2B	epithelial
118.936	-0.0503419	0.462725	0.883447	0.948479	NUDT15	epithelial
10.3905	-0.0503434	0.555534	0.902003	0.958304	TRIM45	epithelial
25.0344	-0.05062	0.547523	0.90141	0.958121	PSAT1	epithelial
629.345	-0.0507375	0.300723	0.825315	0.917081	EIF3E	epithelial
24.7222	-0.0510627	0.508894	0.899915	0.957251	ZNF444	epithelial
514.015	-0.0511234	0.396844	0.880559	0.946749	PTP4A1	epithelial
57.7776	-0.0513312	0.365913	0.870196	0.941231	NIP7	epithelial
2.76343	-0.0514257	0.764972	0.91361	0.963282	ZNF287	epithelial
5.14109	-0.0515145	0.745424	0.862462	0.937941	FCHO1	epithelial
1.20248	-0.0515697	0.75726	0.916895	0.964542	NPB	epithelial
117.603	-0.0518293	0.381339	0.866076	0.939812	ATP6AP1	epithelial
102.456	-0.0519352	0.437519	0.878773	0.946038	POR	epithelial
1.70738	-0.05205	0.774909	0.9873	0.995862	TTLL10-AS1	epithelial
15.6513	-0.0521454	0.505869	0.896624	0.955505	POLR3F	epithelial
74.3206	-0.0523962	0.538801	0.896959	0.955684	TP53I3	epithelial
49.9474	-0.0524192	0.451037	0.885317	0.949266	RBMX2	epithelial
896.197	-0.0527987	0.472458	0.880273	0.946749	UQCRQ	epithelial
4.91671	-0.0531811	0.623066	0.907128	0.960288	CYBRD1	epithelial
567.869	-0.0539543	0.4672	0.885403	0.949287	AFF4	epithelial
26.0687	-0.0541851	0.474666	0.888276	0.950885	EIF2B3	epithelial
5.85771	-0.0544133	0.69531	0.894367	0.953924	NAT1	epithelial
3.9384	-0.0545791	0.69781	0.918803	0.965403	ARHGAP11B	epithelial
1298.72	-0.0546873	0.617406	0.892904	0.953061	EDN1	epithelial
216.478	-0.0548235	0.390582	0.867541	0.940021	HOOK3	epithelial
166.023	-0.0548253	0.376092	0.855031	0.934038	MAFG	epithelial
139.307	-0.0548357	0.428732	0.867714	0.940021	MLXIP	epithelial
91.059	-0.0549666	0.388441	0.871591	0.941646	RNASEH2C	epithelial
19.7032	-0.0551404	0.534448	0.895047	0.954219	HDAC11	epithelial
13.7493	-0.0551439	0.536236	0.891486	0.952641	GCNT4	epithelial
7.24982	-0.0552386	0.601999	0.896724	0.955505	TIGD2	epithelial
2.53481	-0.0553272	0.675141	0.930462	0.971468	MAMDC4	epithelial
110.917	-0.0553831	0.43208	0.87104	0.941474	YIF1A	epithelial
221.023	-0.0554271	0.33604	0.850004	0.930884	COPS2	epithelial
21.8214	-0.055547	0.467473	0.885047	0.949265	TSTD2	epithelial
53.2164	-0.0556039	0.474571	0.882344	0.947969	NCOA6	epithelial
140.038	-0.055631	0.524533	0.886516	0.949691	MTIF3	epithelial
16.6242	-0.0558942	0.538447	0.892194	0.952965	MIR193BHG	epithelial
29.4761	-0.055996	0.447734	0.883014	0.948234	RAB33B	epithelial
587.057	-0.056174	0.534231	0.880243	0.946749	DUSP5	epithelial
17.7705	-0.0561867	0.605626	0.893897	0.953638	DMD	epithelial
12.0218	-0.0563359	0.678831	0.88923	0.951377	KLF12	epithelial
48.9298	-0.0564555	0.378362	0.86322	0.938042	MCRS1	epithelial
31.8738	-0.0565115	0.525557	0.888646	0.951022	PPIL1	epithelial
29.2237	-0.0566346	0.383591	0.868017	0.940021	NSMF	epithelial
179.74	-0.0567296	0.625212	0.888992	0.951266	DUSP23	epithelial
2.48662	-0.0568095	0.729125	0.953857	0.982171	TMEM220-AS1	epithelial
123.228	-0.0568209	0.450469	0.867822	0.940021	GLOD4	epithelial
121.795	-0.0569076	0.405319	0.855428	0.934223	ALG13	epithelial
4.14661	-0.0569284	0.61709	0.905926	0.959857	ZNF549	epithelial
104.209	-0.056964	0.298106	0.835899	0.922616	ATG3	epithelial
4.51207	-0.0571151	0.721001	0.900002	0.957272	HEPH	epithelial
43.4114	-0.057179	0.564483	0.889909	0.95196	GPATCH11	epithelial
83.8594	-0.057221	0.368841	0.86284	0.938042	MICU2	epithelial
22.4629	-0.0573107	0.394401	0.869749	0.940911	UEVLD	epithelial
1.72048	-0.0574772	0.72105	0.967778	0.988109	AURKC	epithelial
130.986	-0.0575171	0.32836	0.830523	0.920202	ZFR	epithelial
63.6394	-0.0576576	0.518015	0.886055	0.949412	ERI1	epithelial
4.21494	-0.0576953	0.762376	0.89465	0.954078	EBF1	epithelial
19.8311	-0.0579329	0.516751	0.885702	0.949322	ZBTB5	epithelial
86.9304	-0.0579803	0.347534	0.854514	0.933878	PDCD2	epithelial
129.195	-0.0580497	0.406961	0.854267	0.933752	SLC7A1	epithelial
1.07776	-0.0582349	0.796338	0.921264	0.966733	TAT-AS1	epithelial
124.39	-0.0582648	0.43328	0.859055	0.936317	PPP6R3	epithelial
10.5917	-0.0584309	0.757612	0.867208	0.94002	OLFML3	epithelial
13.3032	-0.0585733	0.559651	0.888697	0.951022	ALKBH3	epithelial
25.1194	-0.0587547	0.571603	0.888132	0.950885	CPTP	epithelial
489.87	-0.058779	0.593937	0.88049	0.946749	TSPO	epithelial
332.539	-0.0587832	0.366483	0.855416	0.934223	SF3B5	epithelial
4.18863	-0.0588248	0.689483	0.899074	0.956787	ASPHD2	epithelial
86.3345	-0.0589217	0.415371	0.869452	0.940911	NBR1	epithelial
8.0962	-0.0591127	0.653567	0.885249	0.949265	ANKAR	epithelial
30.2141	-0.0592912	0.503536	0.886032	0.949412	TEAD2	epithelial
27.9156	-0.0592958	0.555023	0.884871	0.949265	LYRM7	epithelial
24.4949	-0.0595169	0.542285	0.885591	0.949322	CENPN	epithelial
4.50984	-0.0597504	0.627833	0.897157	0.955751	ZNF564	epithelial
16.201	-0.0598755	0.49177	0.882182	0.947963	MAP7D3	epithelial
29.3387	-0.0600069	0.522627	0.88171	0.94769	DMWD	epithelial
506.154	-0.0601768	0.356786	0.839477	0.924912	C19orf53	epithelial
156.32	-0.0603764	0.456542	0.866935	0.94002	HNRNPUL1	epithelial
2.12735	-0.0604906	0.706592	0.95518	0.982596	LACTB2-AS1	epithelial
53.9285	-0.0606734	0.536376	0.879332	0.946424	ASXL2	epithelial
1.11967	-0.0607029	0.745103	0.933028	0.972287	TVP23C-CDRT4	epithelial
8.33607	-0.0608441	0.743718	0.86738	0.94002	LMNTD1	epithelial
1.39069	-0.0610121	0.732013	0.997861	0.999904	MESP1	epithelial
1169.5	-0.061037	0.252783	0.794696	0.900407	HNRNPDL	epithelial
93.323	-0.0613835	0.325967	0.837423	0.92388	FIBP	epithelial
42.4537	-0.0617514	0.564923	0.881932	0.947785	SLC31A1	epithelial
39.6849	-0.0619646	0.521949	0.878176	0.945897	ANKRD9	epithelial
1.73235	-0.0620288	0.774847	0.963858	0.986513	KBTBD11	epithelial
5.38658	-0.0622974	0.672774	0.887843	0.950824	C2orf42	epithelial
1.40438	-0.0624741	0.732949	0.988043	0.996327	SERPINA3	epithelial
60.1093	-0.0625482	0.607691	0.880634	0.946749	TSPYL4	epithelial
43.3736	-0.062559	0.406083	0.857526	0.935357	CSE1L	epithelial
71.6795	-0.062586	0.475716	0.87146	0.941646	SEC23B	epithelial
22.2654	-0.0627147	0.444302	0.867922	0.940021	R3HCC1L	epithelial
19.3668	-0.0627162	0.416853	0.862329	0.937891	OXCT1	epithelial
25.4511	-0.0628903	0.533156	0.876615	0.944933	MAPRE2	epithelial
17.6691	-0.0630387	0.711438	0.871255	0.941515	GEN1	epithelial
53.9651	-0.0631262	0.553601	0.879594	0.946604	RNPEPL1	epithelial
23.668	-0.0631851	0.471885	0.871087	0.941474	SMPD2	epithelial
144.649	-0.0632183	0.343213	0.838413	0.924469	RFC1	epithelial
10.04	-0.0632598	0.547643	0.879244	0.946401	PLEKHG6	epithelial
1.12835	-0.0634339	0.758401	0.949471	0.980622	HEYL	epithelial
12.9585	-0.0635195	0.596453	0.878368	0.945917	KCTD2	epithelial
105.743	-0.0638375	0.469004	0.859398	0.936331	RPF2	epithelial
36.4414	-0.0640429	0.456633	0.867982	0.940021	CARD6	epithelial
1.8816	-0.064284	0.780504	0.91246	0.962927	CLDN10-AS1	epithelial
65.2835	-0.0644571	0.607431	0.87782	0.945746	EZH2	epithelial
240.437	-0.0646106	0.437085	0.849228	0.930753	ABHD5	epithelial
231.366	-0.0647323	0.378799	0.839746	0.924932	ARMCX3	epithelial
1.73405	-0.0648786	0.720652	0.953099	0.981891	PPT2-EGFL8	epithelial
7.13211	-0.0649545	0.636811	0.881857	0.947776	ZSCAN9	epithelial
13.5074	-0.0650555	0.541318	0.874408	0.943537	PCTP	epithelial
117.982	-0.0651553	0.504912	0.866881	0.94002	LIPG	epithelial
18.5766	-0.0653712	0.498609	0.869654	0.940911	SLC2A8	epithelial
212.488	-0.0653775	0.360233	0.833769	0.921792	RNF10	epithelial
36.0726	-0.0654905	0.399932	0.852305	0.932325	EPB41L4A	epithelial
2.07583	-0.0655021	0.792137	0.851698	0.932068	FREM1	epithelial
29.747	-0.0657361	0.561754	0.874786	0.943751	LPAR2	epithelial
35.8242	-0.0658351	0.53243	0.87541	0.944257	LAS1L	epithelial
16.2827	-0.0660978	0.634926	0.873926	0.943252	ZNF318	epithelial
26.6483	-0.0663688	0.565872	0.873382	0.943024	XAF1	epithelial
36.2815	-0.0666121	0.473865	0.864481	0.938986	DHRS1	epithelial
2.00606	-0.0666325	0.702676	0.959161	0.984483	LINC01290	epithelial
91.8962	-0.0666807	0.56223	0.871133	0.941474	GBP3	epithelial
30.9197	-0.0669898	0.52522	0.868711	0.940617	SRGAP2	epithelial
1.43365	-0.067155	0.736711	0.997538	0.999781	AXDND1	epithelial
68.5591	-0.0673502	0.322276	0.815175	0.912099	MAEA	epithelial
55.1232	-0.0674554	0.390646	0.839531	0.924912	LEO1	epithelial
7.11844	-0.0676992	0.733129	0.857483	0.935357	SMO	epithelial
3.6539	-0.0679561	0.745571	0.886654	0.949766	MGAT3	epithelial
71.1032	-0.0679972	0.564895	0.868897	0.940617	SEH1L	epithelial
2.06929	-0.0682567	0.76454	0.954926	0.982473	ZGLP1	epithelial
408.459	-0.0682678	0.462735	0.852105	0.932187	ARL6IP5	epithelial
55.941	-0.0683959	0.471016	0.858659	0.936229	MRPL9	epithelial
427.597	-0.068407	0.305903	0.807303	0.907728	RSL24D1	epithelial
139.034	-0.0684829	0.453725	0.847009	0.929758	BAIAP2	epithelial
213.416	-0.0689005	0.288516	0.797612	0.901771	TAPBP	epithelial
23.6764	-0.0689081	0.692462	0.864442	0.938986	DNER	epithelial
1.83026	-0.0690643	0.791521	0.89754	0.956087	B3GALT2	epithelial
62.5401	-0.0691307	0.438592	0.849729	0.930803	TRAF7	epithelial
11.6507	-0.0691694	0.637179	0.8704	0.94138	SBK1	epithelial
58.124	-0.069199	0.492868	0.861616	0.937669	PIAS1	epithelial
1.14356	-0.0692188	0.787267	0.975278	0.9917	KIT	epithelial
17.8267	-0.0694061	0.530082	0.867345	0.94002	GINS3	epithelial
16.3423	-0.069415	0.45466	0.853689	0.933256	PRR5	epithelial
4.57153	-0.0697177	0.639582	0.8798	0.946604	TIGD1	epithelial
363.67	-0.0697335	0.306491	0.803715	0.905671	TCEA1	epithelial
404.582	-0.0700226	0.309996	0.805197	0.906366	EIF1B	epithelial
14.2191	-0.0702297	0.556099	0.865567	0.939539	TTI1	epithelial
2.57557	-0.070267	0.766392	0.899554	0.95694	PRKAR2B	epithelial
34.1518	-0.0702887	0.359171	0.831452	0.921015	DCLRE1C	epithelial
296.814	-0.0703365	0.381654	0.832915	0.921346	SSB	epithelial
9.96112	-0.0705692	0.60706	0.868899	0.940617	WNK3	epithelial
41.4979	-0.070598	0.497984	0.859228	0.936331	XPO6	epithelial
3.18745	-0.0707158	0.782661	0.844884	0.9282	VIL1	epithelial
1333.82	-0.0708079	0.546001	0.837572	0.923901	SET	epithelial
40.4581	-0.0708297	0.568411	0.865157	0.939432	RNF111	epithelial
1.23969	-0.071019	0.751971	0.950475	0.980746	WNT5B	epithelial
1.22864	-0.0710291	0.741581	0.983721	0.995222	ZNF221	epithelial
26.5447	-0.0713896	0.512633	0.859176	0.936331	C1RL	epithelial
521.473	-0.0715453	0.402392	0.812703	0.910697	SMS	epithelial
9.23768	-0.0715683	0.680444	0.858408	0.936043	MAL	epithelial
23.8156	-0.0716862	0.491141	0.856843	0.935055	WBP1L	epithelial
15.511	-0.0718259	0.503319	0.860599	0.937121	DENND4B	epithelial
8.11291	-0.0718701	0.611446	0.863088	0.938042	ST3GAL3	epithelial
206.911	-0.0719034	0.444484	0.844222	0.927847	PHF3	epithelial
591.12	-0.0719684	0.34814	0.791237	0.898833	UBXN4	epithelial
1.32835	-0.0719994	0.80055	0.942642	0.976854	INA	epithelial
20.0751	-0.0720269	0.640702	0.863281	0.938042	NUBPL	epithelial
244.126	-0.0720829	0.326965	0.79829	0.90181	ABI1	epithelial
264.685	-0.0721592	0.332544	0.797058	0.901494	ZC3H12A	epithelial
124.617	-0.0725982	0.544186	0.856432	0.934823	YTHDF3	epithelial
1.49603	-0.0726198	0.7545	0.946814	0.979033	TMEM163	epithelial
97.8895	-0.0728014	0.58493	0.86188	0.937684	LAMB1	epithelial
77.7603	-0.073024	0.429532	0.844786	0.928179	HEXB	epithelial
117.986	-0.0733265	0.686653	0.85435	0.933771	HOXB7	epithelial
65.3063	-0.0733694	0.346773	0.811141	0.910024	DFFA	epithelial
1.17094	-0.0735154	0.780081	0.956956	0.983487	ZNF792	epithelial
4.38952	-0.0735868	0.720531	0.869767	0.940911	ARRDC3-AS1	epithelial
2.95848	-0.0735882	0.78651	0.848379	0.930443	CALN1	epithelial
1.22528	-0.0736161	0.747302	0.947198	0.979144	KDM8	epithelial
440.358	-0.0736394	0.423702	0.832907	0.921346	NEDD8	epithelial
659.932	-0.0742348	0.511759	0.834962	0.922241	FKBP2	epithelial
14.7359	-0.0743651	0.688187	0.85269	0.932674	PRRT3	epithelial
49.8476	-0.0744869	0.523746	0.852952	0.932745	ZZEF1	epithelial
255.922	-0.074874	0.276562	0.770715	0.885178	AZIN1	epithelial
156.813	-0.0749892	0.579478	0.858885	0.936317	MAP1B	epithelial
85.2515	-0.0751483	0.526176	0.853456	0.933139	LINC00958	epithelial
2.80528	-0.0753431	0.754308	0.868894	0.940617	GPC3	epithelial
470.914	-0.0755045	0.609753	0.852849	0.932705	PAX8	epithelial
174.688	-0.0757373	0.4612	0.836886	0.923399	SETD2	epithelial
38.6225	-0.0757747	0.48306	0.847804	0.930299	PHF21A	epithelial
5.60737	-0.076084	0.738701	0.848027	0.930299	RASGRP2	epithelial
40.0268	-0.07641	0.467595	0.843277	0.927173	DGCR2	epithelial
3.05842	-0.0770133	0.739435	0.880409	0.946749	LFNG	epithelial
199.179	-0.0771357	0.53341	0.84993	0.930876	KDM5B	epithelial
70.4011	-0.0771588	0.397919	0.822823	0.915283	CDK9	epithelial
25.1913	-0.0772263	0.510052	0.849733	0.930803	SNN	epithelial
40.7972	-0.0772323	0.336857	0.801452	0.904159	APEH	epithelial
96.5447	-0.0775308	0.358185	0.807639	0.90789	ERICH1	epithelial
96.2122	-0.0776951	0.521497	0.845067	0.9282	MEF2D	epithelial
14.8866	-0.0777208	0.56197	0.855823	0.934379	PPP1R26	epithelial
19.0381	-0.0778654	0.528502	0.849847	0.930857	CHD1L	epithelial
363.05	-0.0779819	0.479347	0.827805	0.918737	RB1CC1	epithelial
80.6291	-0.078014	0.318384	0.791355	0.898841	NFATC3	epithelial
59.3334	-0.0781367	0.348573	0.799912	0.903079	DMTF1	epithelial
296.289	-0.0782233	0.381356	0.815496	0.912185	SREK1	epithelial
55.2829	-0.0785049	0.393201	0.815658	0.912208	ARHGAP1	epithelial
2.8886	-0.0785052	0.772713	0.846055	0.928998	FBXO10	epithelial
15.0544	-0.0785198	0.494551	0.847447	0.930022	TBC1D25	epithelial
216.105	-0.078653	0.343222	0.793604	0.900107	IRS2	epithelial
166.238	-0.0788538	0.445849	0.822854	0.915283	ING2	epithelial
31.0164	-0.0788547	0.572074	0.851013	0.931774	RNGTT	epithelial
271.442	-0.078933	0.376066	0.783836	0.893661	GTPBP4	epithelial
7.69112	-0.0789548	0.55671	0.849594	0.930803	ZNF180	epithelial
26.0179	-0.0790441	0.446559	0.834711	0.922106	GTPBP10	epithelial
152.614	-0.079075	0.337946	0.796146	0.901004	ORMDL1	epithelial
2.90795	-0.0791679	0.708284	0.873824	0.943214	TSNARE1	epithelial
261.249	-0.0794906	0.471835	0.81812	0.913304	AIMP1	epithelial
195.92	-0.0795175	0.460055	0.832539	0.921322	IER5	epithelial
15.6205	-0.0795324	0.644865	0.84842	0.930443	PSMC3IP	epithelial
9.5501	-0.0799934	0.596081	0.851767	0.932068	LDLRAP1	epithelial
29.674	-0.0800136	0.506444	0.843879	0.927541	TAB3	epithelial
28.1122	-0.08093	0.51628	0.842367	0.92683	UBE2O	epithelial
8.09773	-0.0810443	0.634082	0.852786	0.932705	OR2A1-AS1	epithelial
47.3535	-0.0811743	0.510175	0.83897	0.924727	PRKAB1	epithelial
882.321	-0.0811853	0.322892	0.781562	0.892258	SERP1	epithelial
92.9924	-0.0815197	0.535845	0.842579	0.92683	NOC2L	epithelial
41.055	-0.0815628	0.400123	0.815541	0.912185	PGGT1B	epithelial
53.8852	-0.0816156	0.496304	0.835367	0.922376	MED11	epithelial
19.337	-0.0816335	0.478894	0.833991	0.921814	AMBRA1	epithelial
4.02878	-0.08195	0.708866	0.861895	0.937684	LINC01122	epithelial
37.985	-0.081982	0.639191	0.844601	0.928047	NT5DC3	epithelial
3.24956	-0.0822118	0.648845	0.867787	0.940021	SPESP1	epithelial
39.9394	-0.0826794	0.474828	0.832678	0.921322	SFI1	epithelial
22.3683	-0.0829818	0.596872	0.844332	0.927864	POGLUT1	epithelial
16.3221	-0.0830423	0.627122	0.843034	0.927164	FOLR1	epithelial
245.683	-0.0830531	0.323816	0.770718	0.885178	ERGIC3	epithelial
9.37778	-0.0831915	0.674926	0.839034	0.924727	FAAP24	epithelial
139.854	-0.0832343	0.364761	0.79824	0.90181	ATXN2L	epithelial
1222.54	-0.0834522	0.324203	0.760803	0.879915	SKP1	epithelial
51.3148	-0.0838329	0.461362	0.824005	0.915912	KIFAP3	epithelial
85.837	-0.0840655	0.482109	0.833842	0.921792	RNF13	epithelial
6.79257	-0.0843104	0.669923	0.838344	0.924465	ZNF700	epithelial
2.57778	-0.084725	0.736284	0.887983	0.950831	BCL2L14	epithelial
1960.25	-0.0851527	0.400508	0.805387	0.906435	HNRNPA2B1	epithelial
1.20184	-0.0852243	0.783613	0.998181	0.999939	HEATR4	epithelial
1.94937	-0.0852883	0.713007	0.935114	0.973317	SLFNL1-AS1	epithelial
2316.18	-0.0853551	0.571305	0.818868	0.913709	MT-ND4L	epithelial
61.408	-0.0854336	0.483013	0.825695	0.917346	UTP18	epithelial
74.8918	-0.0855549	0.368905	0.796026	0.901004	STAMBP	epithelial
4.12605	-0.0856152	0.678816	0.856757	0.935033	COL16A1	epithelial
86.0483	-0.0857307	0.496564	0.833122	0.921428	GIGYF2	epithelial
10.2205	-0.0858626	0.503482	0.830734	0.920292	MIR34AHG	epithelial
1.76082	-0.0860421	0.776387	0.900821	0.957713	RNF148	epithelial
80.6652	-0.0861861	0.511641	0.831932	0.921322	MRPL50	epithelial
70.9534	-0.0862157	0.401353	0.806112	0.90691	DRAM2	epithelial
41.3369	-0.0864431	0.400156	0.803795	0.905671	LRRC47	epithelial
248.024	-0.0865185	0.488927	0.812034	0.910697	ZRANB2	epithelial
8.09221	-0.0865431	0.724862	0.823802	0.915759	TNFRSF9	epithelial
22.2942	-0.0866538	0.59243	0.83938	0.924889	C6orf120	epithelial
34.7322	-0.0866557	0.591908	0.836378	0.923014	NCBP1	epithelial
5.67294	-0.086834	0.633108	0.841941	0.926631	PITPNM2	epithelial
4.79817	-0.087115	0.68369	0.845033	0.9282	TRIM66	epithelial
1.11612	-0.0871661	0.796216	0.976775	0.992124	GALNT15	epithelial
20.5965	-0.0874921	0.520922	0.828681	0.919218	TXNRD2	epithelial
1.81112	-0.0876813	0.755723	0.919759	0.965979	COLGALT2	epithelial
21.6892	-0.0881347	0.597457	0.83541	0.922376	ZNF124	epithelial
20.7463	-0.0881349	0.484005	0.823468	0.915674	ZNF28	epithelial
1.44122	-0.0881773	0.737026	0.954321	0.982214	C6orf15	epithelial
59.8242	-0.0882831	0.434733	0.808327	0.908068	CAPN7	epithelial
106.175	-0.0883571	0.35868	0.777286	0.889338	CFAP97	epithelial
81.4382	-0.0883822	0.617573	0.832918	0.921346	HMGA2	epithelial
2.76833	-0.0884214	0.700704	0.86689	0.94002	KCNJ2	epithelial
71.8716	-0.0884345	0.507992	0.826293	0.917709	ALG2	epithelial
76.6494	-0.0884904	0.492034	0.82784	0.918737	CCDC117	epithelial
279.641	-0.0885011	0.336697	0.750811	0.874416	ARL6IP4	epithelial
1.07885	-0.0886064	0.815306	0.974985	0.991678	DLX3	epithelial
1414.57	-0.088643	0.494782	0.781598	0.892258	CALR	epithelial
864.274	-0.0887636	0.276662	0.730362	0.862779	GPBP1	epithelial
4790.39	-0.0888478	0.417524	0.802085	0.904673	RPL35A	epithelial
71.8872	-0.0888571	0.597654	0.838859	0.924727	MIR4458HG	epithelial
40.1372	-0.0893135	0.673867	0.828096	0.918876	TMEM125	epithelial
106.209	-0.089438	0.416173	0.796396	0.901033	SCFD1	epithelial
1.21179	-0.0894484	0.78756	0.977401	0.992508	KCNA7	epithelial
40.6962	-0.089467	0.457828	0.814468	0.911623	EDEM3	epithelial
135.378	-0.0895486	0.401596	0.781967	0.892535	ATP2C1	epithelial
38.1743	-0.0896099	0.452285	0.814817	0.911842	IRAK1	epithelial
16.2555	-0.0896861	0.526064	0.827435	0.918536	C5orf63	epithelial
5.0761	-0.0897092	0.761039	0.816574	0.912746	GALNT14	epithelial
75.8923	-0.0897393	0.562122	0.828421	0.919093	UGGT2	epithelial
25.0378	-0.0901957	0.572612	0.830231	0.920103	SLC1A3	epithelial
123.2	-0.090394	0.402989	0.781712	0.892316	LRRC41	epithelial
1.17075	-0.0905495	0.765093	0.975597	0.991741	STKLD1	epithelial
2187.88	-0.0906463	0.682225	0.820451	0.914009	RIMKLB	epithelial
104.576	-0.0906563	0.472829	0.811529	0.910244	RSBN1L	epithelial
124.021	-0.0908431	0.555831	0.827466	0.918536	SIGIRR	epithelial
1052.32	-0.0909957	0.257039	0.705426	0.846069	RTN4	epithelial
7.84584	-0.0910968	0.767468	0.793979	0.900271	IGSF6	epithelial
137.774	-0.091122	0.740468	0.805032	0.906324	CSF3	epithelial
9.04067	-0.0912285	0.594196	0.831753	0.921278	PDCD2L	epithelial
12.2899	-0.091229	0.760106	0.798059	0.90181	TP73	epithelial
92.4162	-0.0912518	0.655833	0.825748	0.917346	TRADD	epithelial
1.26232	-0.0912552	0.749579	0.992414	0.998045	SLC23A3	epithelial
95.6883	-0.0915902	0.431479	0.801241	0.903992	NUDT5	epithelial
166.389	-0.0915964	0.423826	0.794049	0.900271	SMIM7	epithelial
2.82194	-0.0916474	0.664988	0.85871	0.936229	TESC	epithelial
16.2641	-0.0916622	0.522454	0.826246	0.917709	MLYCD	epithelial
5.92494	-0.0918349	0.69547	0.825239	0.917069	CPE	epithelial
55.6154	-0.09187	0.531227	0.822835	0.915283	RCOR3	epithelial
195.826	-0.0918731	0.28886	0.732608	0.864282	BTBD7	epithelial
55.7664	-0.0921853	0.480833	0.813328	0.911326	PDE12	epithelial
30.8934	-0.0922763	0.538969	0.821516	0.914579	SKAP1	epithelial
181.802	-0.0924101	0.448491	0.804877	0.906222	RC3H1	epithelial
26.4507	-0.0925248	0.397531	0.794822	0.900407	ASMTL	epithelial
30.7034	-0.0925852	0.488996	0.815573	0.912185	ACP2	epithelial
78.8751	-0.0927218	0.519163	0.822337	0.915062	FTX	epithelial
9.93405	-0.0929419	0.599868	0.826411	0.917725	CFTR	epithelial
45.3406	-0.0933782	0.389053	0.783541	0.89347	CHM	epithelial
93.1879	-0.0933827	0.419571	0.794255	0.900303	DCUN1D5	epithelial
4.53007	-0.0934931	0.667089	0.835231	0.92233	PC	epithelial
288.818	-0.0935944	0.235296	0.676721	0.828232	UBE2N	epithelial
1.36309	-0.0938357	0.737362	0.971477	0.990035	TSSK3	epithelial
1.2661	-0.0941114	0.752891	0.991151	0.99776	PELI3	epithelial
6.67891	-0.0943567	0.696926	0.816024	0.912473	ACSS3	epithelial
24.5271	-0.0945327	0.460769	0.803953	0.905712	LIN54	epithelial
34.7069	-0.0945888	0.72335	0.808063	0.908068	RORC	epithelial
59.5045	-0.094614	0.624952	0.820798	0.914009	KCTD1	epithelial
1.4163	-0.0947554	0.769107	0.959664	0.984677	IL17D	epithelial
16.7112	-0.0947577	0.565344	0.822003	0.914834	SLC27A1	epithelial
3.71646	-0.09476	0.679273	0.842745	0.926941	NR3C2	epithelial
4.92239	-0.0949305	0.645766	0.832502	0.921322	ZSCAN25	epithelial
1.26872	-0.095104	0.749058	0.999866	0.999974	CLEC18A	epithelial
1.22238	-0.0952817	0.745894	0.952588	0.981855	LRTM1	epithelial
65.2308	-0.0953382	0.51131	0.814535	0.911623	DOCK7	epithelial
6.56571	-0.0953433	0.610235	0.824914	0.91678	SERP2	epithelial
74.7048	-0.09538	0.561525	0.819647	0.914009	STAT2	epithelial
65.7362	-0.0954795	0.544932	0.818722	0.913667	SIRT2	epithelial
44.223	-0.0956885	0.708617	0.808239	0.908068	GALM	epithelial
354.988	-0.0957329	0.332776	0.751687	0.87459	BAZ1A	epithelial
118.442	-0.0958743	0.392194	0.770006	0.88513	HADHB	epithelial
79.1896	-0.0959609	0.525163	0.819551	0.914009	HERC2	epithelial
191.966	-0.0960318	0.422154	0.788759	0.897328	ETNK1	epithelial
9.88006	-0.0961778	0.672934	0.817284	0.912951	NPW	epithelial
181.547	-0.0962135	0.332102	0.752452	0.87482	RAB5A	epithelial
155.403	-0.0962399	0.612088	0.816527	0.912746	DERA	epithelial
101.495	-0.096485	0.611359	0.819126	0.913853	RFXANK	epithelial
63.102	-0.0965884	0.392997	0.778396	0.889692	THOC3	epithelial
2.9456	-0.0965985	0.770885	0.823367	0.915674	LINC00707	epithelial
113.69	-0.096676	0.409844	0.773781	0.887225	PQBP1	epithelial
360.774	-0.0966893	0.296606	0.725427	0.859052	CUTA	epithelial
34.8804	-0.0971964	0.375877	0.776699	0.888852	RPE	epithelial
27.4467	-0.0972128	0.647431	0.817043	0.912893	CHEK2	epithelial
179.772	-0.0973918	0.578763	0.816896	0.912801	PFKL	epithelial
439.669	-0.0974852	0.384945	0.766172	0.883503	SNHG8	epithelial
33.3435	-0.0975751	0.579758	0.816553	0.912746	OSBPL1A	epithelial
16.0176	-0.0977045	0.73642	0.79855	0.901888	MT3	epithelial
9.2446	-0.0982302	0.5843	0.817352	0.912951	RHOBTB2	epithelial
3.87947	-0.0983412	0.645454	0.838245	0.924428	NOTCH4	epithelial
2.54426	-0.0984003	0.734377	0.838202	0.924428	RHBDL1	epithelial
1.17004	-0.0985532	0.762895	0.962521	0.985761	RAB37	epithelial
6.80759	-0.0985939	0.685633	0.811138	0.910024	PRDM10	epithelial
58.5539	-0.0986542	0.450963	0.794326	0.900303	CTDSP1	epithelial
38.9824	-0.0987626	0.420094	0.786414	0.895666	MPV17	epithelial
187.013	-0.098785	0.43566	0.787204	0.896135	FDPS	epithelial
75.9138	-0.0987998	0.522648	0.814415	0.911623	SLC19A2	epithelial
116.655	-0.0989517	0.390133	0.761134	0.880104	PPM1A	epithelial
26.2825	-0.0990224	0.567221	0.814502	0.911623	ZNF432	epithelial
76.415	-0.0992482	0.376866	0.770347	0.885178	FBXL3	epithelial
24.2664	-0.0992639	0.575835	0.81391	0.911616	RAPGEF6	epithelial
20.8712	-0.0993679	0.573479	0.815754	0.912243	NPPC	epithelial
1.17959	-0.0994434	0.776376	0.994754	0.998907	KREMEN2	epithelial
4.14771	-0.0996185	0.639714	0.82927	0.919663	FANCE	epithelial
2.23841	-0.099626	0.70296	0.86156	0.937669	PRR5-ARHGAP8	epithelial
56.8569	-0.100115	0.328575	0.7364	0.866285	USE1	epithelial
74.425	-0.100123	0.565483	0.812514	0.910697	DAPK1	epithelial
27.1557	-0.100528	0.640001	0.812472	0.910697	UNC5B	epithelial
42.4248	-0.10053	0.531542	0.807776	0.907972	PLEKHH3	epithelial
39.768	-0.100564	0.660961	0.809771	0.908991	WDR36	epithelial
14.7396	-0.100632	0.615222	0.813683	0.911579	SYDE2	epithelial
140.766	-0.100918	0.494933	0.796249	0.901004	ATP2B1	epithelial
242.404	-0.101239	0.302959	0.713314	0.851214	RBM17	epithelial
92.9122	-0.101305	0.401746	0.7716	0.885905	MYSM1	epithelial
5879.52	-0.101327	0.441257	0.708667	0.848523	RPS4X	epithelial
292.192	-0.10133	0.392417	0.76783	0.884438	SNRNP70	epithelial
1.23826	-0.101372	0.814043	0.879834	0.946604	MED12L	epithelial
37.5072	-0.101624	0.625944	0.811378	0.910147	PRAME	epithelial
37.8791	-0.101647	0.519324	0.805337	0.906435	GPS2	epithelial
153.986	-0.10197	0.589505	0.807406	0.907752	AGPAT2	epithelial
1.46355	-0.101999	0.783754	0.874522	0.943537	STBD1	epithelial
6.96317	-0.102041	0.66269	0.806192	0.90691	SPTBN2	epithelial
17.5104	-0.10226	0.483255	0.7936	0.900107	BRMS1L	epithelial
12.5707	-0.10234	0.572979	0.809196	0.908632	C2CD2L	epithelial
112.81	-0.102342	0.45026	0.77783	0.88942	ARHGAP21	epithelial
1.08214	-0.102431	0.787855	0.959561	0.984677	ZNF285	epithelial
7554.19	-0.102432	0.444952	0.758976	0.87859	RPL34	epithelial
1.5776	-0.102753	0.733395	0.902739	0.958388	RHCE	epithelial
1.80736	-0.102951	0.776867	0.856944	0.935093	CYP1B1-AS1	epithelial
1.67913	-0.103043	0.793341	0.862988	0.938042	TMEM40	epithelial
3.14215	-0.103183	0.688819	0.835238	0.92233	MED14OS	epithelial
28.1209	-0.103228	0.499855	0.797522	0.901771	AGAP3	epithelial
359.763	-0.103456	0.463588	0.775938	0.888542	PSMA4	epithelial
139.843	-0.103789	0.421551	0.763085	0.881462	MAP4K5	epithelial
251.56	-0.103866	0.596085	0.80326	0.905406	NUDT4	epithelial
489.57	-0.103878	0.372591	0.746809	0.872007	TMED2	epithelial
73.7053	-0.104009	0.413823	0.774604	0.887773	ZC3H18	epithelial
52.9271	-0.104183	0.578895	0.8032	0.905406	TCAIM	epithelial
36.7385	-0.104353	0.549843	0.805174	0.906366	COG7	epithelial
176.642	-0.104353	0.258888	0.670808	0.824051	LSM8	epithelial
1.7913	-0.10436	0.748508	0.903838	0.958909	CYP2E1	epithelial
16.1908	-0.104408	0.516474	0.794119	0.900271	RAP1GAP2	epithelial
89.4081	-0.10463	0.277164	0.687741	0.835362	PRKAG2	epithelial
12.8353	-0.104859	0.632665	0.810456	0.909544	MT1A	epithelial
72.6837	-0.104882	0.574526	0.803035	0.905368	MRPS18A	epithelial
5.13782	-0.105228	0.73256	0.797328	0.901693	ALKBH8	epithelial
87.5879	-0.105263	0.317996	0.720924	0.856263	BOD1	epithelial
53.1483	-0.10533	0.555985	0.800127	0.903093	RAD54L2	epithelial
287.995	-0.105513	0.502251	0.782086	0.892597	WASF2	epithelial
21.8626	-0.10585	0.461428	0.783452	0.89344	MTG2	epithelial
93.1663	-0.10613	0.431298	0.770498	0.885178	PTTG1	epithelial
58.7634	-0.106437	0.356703	0.735568	0.865676	DCAF5	epithelial
34.7989	-0.106509	0.400073	0.761153	0.880104	GBA2	epithelial
2.73009	-0.106536	0.661221	0.839038	0.924727	ZNF582	epithelial
1125.67	-0.106599	0.287439	0.688947	0.8362	PDIA3	epithelial
59.5879	-0.10662	0.314727	0.710811	0.849585	DMXL1	epithelial
27.2286	-0.10685	0.498141	0.790844	0.898636	MLH3	epithelial
22.5266	-0.106934	0.567261	0.799933	0.903079	NSDHL	epithelial
55.7051	-0.106958	0.467004	0.780056	0.890927	HSPA13	epithelial
7.79237	-0.107251	0.598671	0.798265	0.90181	SHROOM4	epithelial
39.7512	-0.107423	0.591876	0.801796	0.904474	RASA1	epithelial
107.727	-0.10749	0.444669	0.767289	0.884173	SMURF2	epithelial
5.34699	-0.107512	0.735954	0.790229	0.898281	HRK	epithelial
35.7487	-0.107542	0.517016	0.795206	0.900729	ZNF335	epithelial
1.67868	-0.107649	0.792169	0.85512	0.934038	CDRT4	epithelial
12.835	-0.10777	0.67733	0.794786	0.900407	P2RY11	epithelial
120.862	-0.107875	0.377875	0.733319	0.864359	CAB39	epithelial
227.165	-0.107901	0.279938	0.679477	0.829557	DNAJA2	epithelial
57.5151	-0.10814	0.353757	0.731195	0.86331	GAA	epithelial
23.1221	-0.108277	0.693185	0.793693	0.900128	DMRTA1	epithelial
2.39328	-0.108443	0.71763	0.829324	0.919663	RASAL2-AS1	epithelial
25.5156	-0.108459	0.572094	0.794828	0.900407	TUBE1	epithelial
19.9335	-0.108572	0.530753	0.795317	0.900729	NPHP3	epithelial
37.9752	-0.108685	0.44528	0.773103	0.886769	GTF3C3	epithelial
92.6175	-0.108723	0.399474	0.755467	0.876397	PLEKHA3	epithelial
190.253	-0.108736	0.440435	0.76867	0.88473	SLK	epithelial
92.8338	-0.109017	0.347681	0.730138	0.862658	LUC7L2	epithelial
12.1941	-0.109137	0.663176	0.794766	0.900407	WDR76	epithelial
391.3	-0.109156	0.403306	0.749873	0.873897	TUBB	epithelial
11.7456	-0.109436	0.559626	0.800193	0.903093	OXSM	epithelial
10.7577	-0.109491	0.644663	0.800568	0.903377	PCED1B	epithelial
46.9622	-0.109584	0.63727	0.796122	0.901004	KANSL1L	epithelial
1.10106	-0.109753	0.814551	0.936698	0.974011	IZUMO1	epithelial
42.4725	-0.109774	0.647795	0.79816	0.90181	VCPIP1	epithelial
234.459	-0.110268	0.403679	0.744978	0.870767	ARHGEF12	epithelial
316.324	-0.110373	0.392586	0.749314	0.873748	CAMTA1	epithelial
164.809	-0.110586	0.650964	0.791587	0.898988	HOMER2	epithelial
28.8677	-0.110605	0.480129	0.783441	0.89344	ZNF579	epithelial
252.003	-0.110625	0.516375	0.773594	0.887181	GLS	epithelial
15.7229	-0.110762	0.546971	0.79337	0.900049	MED20	epithelial
513.33	-0.111296	0.31395	0.697442	0.841472	MTDH	epithelial
2.02444	-0.111622	0.716819	0.841245	0.926009	IFITM10	epithelial
4.46976	-0.111772	0.754317	0.783961	0.893661	ATRNL1	epithelial
8.8092	-0.111778	0.662293	0.789396	0.897837	THAP9	epithelial
11.3638	-0.111806	0.691889	0.786499	0.895685	SLC17A9	epithelial
39.4006	-0.111837	0.346362	0.723013	0.857531	RFC2	epithelial
2088.5	-0.111838	0.52263	0.769865	0.88513	PPIA	epithelial
1.37866	-0.111892	0.735937	0.911917	0.962587	IGFLR1	epithelial
29.3161	-0.11245	0.629499	0.791865	0.898988	MAPKBP1	epithelial
4113.96	-0.112659	0.435825	0.746229	0.871727	RPL18	epithelial
3.85619	-0.113129	0.758368	0.784714	0.894304	CAPN8	epithelial
11594.5	-0.113188	0.434767	0.672483	0.825037	RPLP1	epithelial
39.6252	-0.113205	0.345796	0.721407	0.856694	DNAAF2	epithelial
10.321	-0.113229	0.63	0.796494	0.901072	TMEM186	epithelial
101.898	-0.113265	0.347551	0.718597	0.854215	CSRP1	epithelial
30.326	-0.113522	0.563306	0.794036	0.900271	ACKR3	epithelial
94.5621	-0.113528	0.393827	0.742333	0.869609	USP48	epithelial
57.7707	-0.11407	0.640849	0.787909	0.896865	TLCD2	epithelial
39.1934	-0.114174	0.484376	0.773012	0.886769	MAP3K7	epithelial
212.799	-0.114284	0.414097	0.747177	0.872007	FNBP1	epithelial
121.423	-0.11455	0.503198	0.769427	0.885046	ZNF431	epithelial
199.509	-0.114661	0.302663	0.674266	0.826335	RBBP4	epithelial
119.474	-0.114692	0.43634	0.746525	0.871857	RALGDS	epithelial
127.792	-0.114748	0.467517	0.756984	0.877142	SPTLC2	epithelial
19.6755	-0.114831	0.631299	0.7866	0.895685	BRCA1	epithelial
13.2	-0.11505	0.561306	0.783348	0.89344	MTHFSD	epithelial
45.36	-0.115092	0.518589	0.778296	0.889692	NME2	epithelial
8.5362	-0.115109	0.602128	0.786377	0.895666	ZNF473	epithelial
117.689	-0.115356	0.519007	0.771871	0.886072	PPP1R7	epithelial
191.786	-0.115386	0.288829	0.669045	0.823062	CIR1	epithelial
133.157	-0.115549	0.594609	0.786926	0.895961	TCERG1	epithelial
61.1147	-0.11574	0.466733	0.764803	0.882536	KIF3B	epithelial
21.1205	-0.115854	0.74377	0.75868	0.878462	ZNF711	epithelial
141.066	-0.115874	0.487108	0.763441	0.881527	ITPA	epithelial
3.3469	-0.116148	0.776538	0.709066	0.848572	RIPPLY3	epithelial
6.598	-0.116249	0.748062	0.760313	0.879563	GPR162	epithelial
8.22516	-0.116345	0.597379	0.792842	0.899882	ZNF467	epithelial
542.22	-0.116515	0.39268	0.710245	0.849215	SNRPG	epithelial
2.87928	-0.116652	0.720766	0.804805	0.906222	VSIG8	epithelial
1.16727	-0.116716	0.819695	0.866601	0.94002	CCL7	epithelial
4.72351	-0.116756	0.754606	0.770379	0.885178	CKAP2L	epithelial
64.9323	-0.116802	0.528821	0.778124	0.88958	PITPNC1	epithelial
16.0688	-0.116817	0.632326	0.784374	0.89406	PRMT3	epithelial
10.8242	-0.116874	0.609116	0.789746	0.898092	PRSS16	epithelial
13.2094	-0.117122	0.686456	0.776106	0.888562	ZNF789	epithelial
219.18	-0.117198	0.255147	0.629099	0.799243	CWC25	epithelial
45.092	-0.117357	0.40957	0.74133	0.868793	TRIM11	epithelial
262.835	-0.117427	0.370634	0.697761	0.841714	DNAJC8	epithelial
75.1496	-0.11756	0.312807	0.686266	0.834353	SREBF1	epithelial
1191.67	-0.117681	0.45791	0.756874	0.877087	DSTN	epithelial
9.89383	-0.117776	0.636573	0.778828	0.889955	FBXL8	epithelial
17.5283	-0.11781	0.573653	0.78382	0.893661	ZNF672	epithelial
2.12279	-0.117913	0.763799	0.793122	0.89993	ZKSCAN3	epithelial
1327.32	-0.117948	0.512608	0.744802	0.870767	GPX4	epithelial
124.9	-0.118344	0.333181	0.699913	0.842683	LAMTOR3	epithelial
53.4671	-0.118465	0.46429	0.756417	0.876914	OGFOD1	epithelial
174.626	-0.118616	0.316329	0.668311	0.822764	ATP2B4	epithelial
1.08629	-0.118769	0.814063	0.929107	0.970885	LTF	epithelial
95.7106	-0.118774	0.479551	0.76026	0.879563	SMARCC2	epithelial
76.7781	-0.118872	0.437421	0.752637	0.874963	BIN3	epithelial
47.4524	-0.119047	0.402335	0.734094	0.864812	UCKL1	epithelial
28.2628	-0.119377	0.514251	0.769428	0.885046	MKRN2	epithelial
108.209	-0.119432	0.492771	0.759704	0.879074	CHID1	epithelial
72.7815	-0.119615	0.486049	0.76827	0.884658	RPS6KB1	epithelial
41.3934	-0.11974	0.531578	0.772527	0.886466	ARSA	epithelial
1.68132	-0.119744	0.764542	0.869863	0.940943	SIRT4	epithelial
1.36108	-0.119869	0.790811	0.84958	0.930803	GAPLINC	epithelial
22.8826	-0.120016	0.587869	0.776664	0.888852	RFWD3	epithelial
62.78	-0.120024	0.638387	0.777576	0.88942	IMPA2	epithelial
17.7707	-0.120222	0.520866	0.767682	0.88436	UTP15	epithelial
21.8244	-0.120269	0.458943	0.753093	0.875268	TRMT10B	epithelial
144.312	-0.120285	0.56152	0.77504	0.888104	TCF7	epithelial
54.8461	-0.120794	0.395348	0.725451	0.859052	DNAJC4	epithelial
54.2147	-0.120961	0.410361	0.732068	0.863952	TP53INP2	epithelial
8.17006	-0.121046	0.532493	0.770107	0.88513	DOK4	epithelial
18.0359	-0.121584	0.437974	0.746304	0.871743	ATPAF2	epithelial
48.9781	-0.121802	0.403838	0.726854	0.859924	SDAD1	epithelial
315.214	-0.121842	0.321168	0.680223	0.830298	CFDP1	epithelial
244.582	-0.12188	0.419676	0.716633	0.853122	FOXO3	epithelial
1.07901	-0.12208	0.832895	0.820327	0.914009	PRC1-AS1	epithelial
28.8268	-0.12215	0.463017	0.752385	0.87482	TMEM203	epithelial
46.7061	-0.1223	0.383574	0.718695	0.854259	ITPK1	epithelial
77.6273	-0.122393	0.280793	0.641571	0.807335	PGD	epithelial
18.1284	-0.122533	0.459165	0.748324	0.872737	C11orf24	epithelial
3.61124	-0.122644	0.733874	0.782608	0.892908	SLC24A3	epithelial
18.1615	-0.122886	0.615428	0.773023	0.886769	ATP8A1	epithelial
6.30133	-0.122991	0.670708	0.754287	0.875897	ITGB7	epithelial
9.97918	-0.12313	0.679525	0.766616	0.883541	GEMIN5	epithelial
40.4947	-0.123307	0.450983	0.744849	0.870767	TRIP4	epithelial
84.2593	-0.123342	0.445977	0.745229	0.870846	ORC4	epithelial
22.3365	-0.123531	0.557925	0.768456	0.884693	PELI2	epithelial
33.3177	-0.1236	0.453416	0.749688	0.873826	UVRAG	epithelial
19.3266	-0.123743	0.700848	0.761654	0.880541	MYLK	epithelial
45.9611	-0.123791	0.486214	0.754367	0.875897	CLEC11A	epithelial
151.31	-0.124099	0.377689	0.698776	0.842151	EPB41L4A-AS1	epithelial
82.8141	-0.124288	0.388779	0.718541	0.854215	PARVA	epithelial
87.7635	-0.124292	0.425808	0.73465	0.865211	TIMM10	epithelial
9.23025	-0.124295	0.668521	0.767925	0.884463	ATAD3C	epithelial
10.1539	-0.124344	0.727952	0.755209	0.876373	ORM1	epithelial
266.197	-0.124518	0.398057	0.721791	0.856919	SLC25A36	epithelial
57.1769	-0.124681	0.399067	0.717625	0.853631	COG5	epithelial
8.02099	-0.124802	0.536771	0.763254	0.881462	ALG10	epithelial
8.72353	-0.124906	0.775775	0.645962	0.809721	RTN4IP1	epithelial
140.777	-0.124966	0.569618	0.767977	0.884463	ATXN2	epithelial
6.30143	-0.125046	0.726484	0.75482	0.876065	PLA2G7	epithelial
43.7486	-0.125059	0.493023	0.753537	0.875504	PIGG	epithelial
1.0813	-0.125273	0.812966	0.932165	0.972106	LINC00992	epithelial
12.0097	-0.125827	0.53141	0.768488	0.884693	MMP15	epithelial
39.2918	-0.125892	0.363473	0.700905	0.842974	MICALL2	epithelial
103.67	-0.126041	0.492694	0.747069	0.872007	HOXB2	epithelial
29.6424	-0.12615	0.469111	0.751599	0.87459	GORASP1	epithelial
5.0906	-0.12669	0.636112	0.775381	0.888177	FAM234B	epithelial
1.23438	-0.126851	0.777827	0.927016	0.969796	TRAM1L1	epithelial
6.64271	-0.127035	0.605889	0.774267	0.88753	STS	epithelial
7.1299	-0.12708	0.606381	0.764412	0.882454	KLHL13	epithelial
2.55443	-0.12739	0.80457	0.693389	0.838638	MYCN	epithelial
44.0814	-0.127397	0.335283	0.679777	0.829825	CXXC1	epithelial
51.1456	-0.12742	0.626857	0.764429	0.882454	APOBEC3C	epithelial
6.48624	-0.127437	0.650644	0.762466	0.880977	PARP11	epithelial
16.2643	-0.127686	0.646256	0.765281	0.882936	TTN-AS1	epithelial
18.5856	-0.127758	0.495071	0.749979	0.873907	KLC4	epithelial
30.2018	-0.127786	0.448943	0.73848	0.867172	BARD1	epithelial
2.36089	-0.127848	0.72392	0.791746	0.898988	FLRT3	epithelial
66.8275	-0.12802	0.455741	0.740904	0.868581	SENP2	epithelial
47.6532	-0.128306	0.622307	0.764873	0.882536	SPRED1	epithelial
24.174	-0.12876	0.679473	0.758852	0.878589	CYP1B1	epithelial
1.91702	-0.12896	0.785849	0.774085	0.887465	ZFP69B	epithelial
95.3037	-0.12904	0.347631	0.683316	0.832479	WDR6	epithelial
3.38623	-0.129105	0.770664	0.728293	0.861124	ZFPM2	epithelial
102.866	-0.129123	0.537991	0.754894	0.876079	ZC3H14	epithelial
135.006	-0.129207	0.367085	0.696372	0.840967	OLA1	epithelial
51.5358	-0.129497	0.402997	0.709682	0.848865	DCAF11	epithelial
42.5691	-0.1295	0.46226	0.736896	0.866603	POFUT2	epithelial
196.334	-0.12953	0.455932	0.732343	0.86406	RIF1	epithelial
26.4673	-0.129628	0.517258	0.750943	0.874426	ACVR1B	epithelial
26.6239	-0.129657	0.412796	0.720098	0.85564	KLHDC4	epithelial
16.7342	-0.129793	0.673706	0.750646	0.874296	ZMYM1	epithelial
613.689	-0.129854	0.402881	0.711357	0.849951	SNU13	epithelial
66.0989	-0.129924	0.629884	0.762062	0.880773	EIF2AK3	epithelial
1.4757	-0.13003	0.792224	0.818103	0.913304	CYP1A1	epithelial
2.70497	-0.130037	0.718186	0.800042	0.903079	RNF217-AS1	epithelial
14.2314	-0.130491	0.63278	0.763442	0.881527	SHC2	epithelial
93.8578	-0.130523	0.428499	0.718971	0.854445	EPB41L5	epithelial
215.908	-0.130563	0.374685	0.689453	0.836313	VPS35	epithelial
99.5136	-0.130591	0.330506	0.66647	0.821923	C1GALT1	epithelial
1019.4	-0.13077	0.434831	0.710349	0.849247	NDUFA4	epithelial
105.522	-0.130843	0.499067	0.740397	0.868345	HYOU1	epithelial
60.9973	-0.131014	0.409644	0.711507	0.850057	ZNF121	epithelial
17.784	-0.131205	0.593835	0.759188	0.878625	ALS2	epithelial
39.4146	-0.131296	0.464083	0.736158	0.866093	FBXO25	epithelial
106.169	-0.131345	0.392546	0.696277	0.840924	DCP1A	epithelial
1393.92	-0.131381	0.415005	0.712355	0.850571	YWHAE	epithelial
2.40693	-0.131403	0.710479	0.793611	0.900107	STK32A	epithelial
11.4601	-0.131435	0.57312	0.762128	0.880773	CCSAP	epithelial
35.2961	-0.131592	0.421226	0.718544	0.854215	DPY19L4	epithelial
18.4329	-0.132215	0.611036	0.757929	0.878022	N4BP2L1	epithelial
39.2233	-0.132374	0.518513	0.748242	0.872714	NFX1	epithelial
4.39856	-0.132447	0.656185	0.76971	0.88513	RDH5	epithelial
39.2546	-0.132529	0.493002	0.742172	0.869493	DBF4	epithelial
527.737	-0.132678	0.574943	0.746478	0.871857	OCIAD2	epithelial
1.09817	-0.132683	0.812536	0.842125	0.92669	ADAMTS18	epithelial
166.639	-0.132718	0.425216	0.70732	0.847611	SEC22B	epithelial
134.397	-0.132867	0.671364	0.751821	0.87459	ADGRF1	epithelial
88.343	-0.133035	0.392035	0.701879	0.843754	IRF3	epithelial
183.953	-0.133041	0.346558	0.670539	0.823857	ZNF593	epithelial
2.64687	-0.133273	0.709972	0.78662	0.895685	MFNG	epithelial
26.7049	-0.133468	0.500685	0.744869	0.870767	MAPK3	epithelial
11.6347	-0.133561	0.725092	0.734798	0.865211	PRR11	epithelial
31.3934	-0.133611	0.494971	0.744308	0.870557	MRGBP	epithelial
10.3858	-0.13367	0.577802	0.751306	0.87459	FBXL19-AS1	epithelial
38.3519	-0.133887	0.534427	0.750406	0.874232	WDSUB1	epithelial
7.73701	-0.134016	0.805358	0.670257	0.823828	MCOLN3	epithelial
53.1493	-0.134031	0.404106	0.700944	0.842974	APPL2	epithelial
5.69767	-0.134063	0.630983	0.763	0.88145	TRIM32	epithelial
8.60684	-0.134098	0.61252	0.755916	0.876549	SMCO4	epithelial
17.1873	-0.134109	0.542055	0.750501	0.87427	NOP14-AS1	epithelial
293.473	-0.134262	0.393254	0.69818	0.842026	TRAF4	epithelial
34.1718	-0.134375	0.391672	0.702796	0.844343	DNAJC17	epithelial
29.0127	-0.134398	0.682783	0.747195	0.872007	RANBP10	epithelial
500.388	-0.134441	0.535709	0.737536	0.866807	CLU	epithelial
120.091	-0.134454	0.376527	0.67418	0.826335	PBDC1	epithelial
1.93775	-0.134468	0.735683	0.82892	0.919359	TRPC1	epithelial
34.3508	-0.13447	0.526078	0.74874	0.87315	MINK1	epithelial
55.4278	-0.134683	0.442366	0.718972	0.854445	NAF1	epithelial
7.4525	-0.134725	0.644446	0.760545	0.87972	TPK1	epithelial
1583.42	-0.134826	0.30325	0.630141	0.799565	HNRNPA1	epithelial
199.952	-0.134957	0.337374	0.659951	0.818221	PAFAH1B2	epithelial
109.316	-0.134965	0.524016	0.739102	0.867615	MAPKAPK2	epithelial
36.8124	-0.135007	0.449186	0.723019	0.857531	MSRA	epithelial
106.899	-0.135211	0.690328	0.74344	0.870188	CD69	epithelial
2.19373	-0.13523	0.788876	0.70087	0.842974	C9orf131	epithelial
230.925	-0.135248	0.34826	0.662073	0.819339	VPS37B	epithelial
130.945	-0.135352	0.430523	0.701949	0.843754	DNAJC2	epithelial
123.924	-0.135592	0.428005	0.69999	0.842683	ZNF267	epithelial
106.085	-0.135848	0.291836	0.620045	0.794014	FAAP20	epithelial
10.5113	-0.135928	0.662274	0.746782	0.872007	PEX11B	epithelial
228.61	-0.136303	0.320911	0.637827	0.804784	RSF1	epithelial
55.3572	-0.136643	0.470691	0.725922	0.859327	TMUB2	epithelial
29.0848	-0.136707	0.62119	0.74957	0.873818	LDB1	epithelial
10.2675	-0.13676	0.575983	0.744254	0.870557	ORC5	epithelial
160.68	-0.136799	0.514724	0.738686	0.867249	NOLC1	epithelial
133.245	-0.137225	0.373472	0.681197	0.830987	BEX4	epithelial
262.357	-0.137333	0.31518	0.630301	0.799596	CREBRF	epithelial
90.5463	-0.137442	0.500554	0.733521	0.864359	RPS6KA3	epithelial
374.106	-0.137513	0.464052	0.699369	0.842668	RPL22L1	epithelial
3.44821	-0.137564	0.747143	0.738103	0.867015	NIPSNAP3B	epithelial
5.32777	-0.137627	0.710011	0.74333	0.870178	USP27X	epithelial
1.41582	-0.137713	0.789848	0.821983	0.914834	SALL2	epithelial
165.963	-0.137943	0.45699	0.715447	0.85272	TRIP12	epithelial
21.0515	-0.138003	0.521784	0.738553	0.867186	PGS1	epithelial
7.36899	-0.138297	0.666531	0.741853	0.869191	CD99L2	epithelial
1.1063	-0.138534	0.81445	0.892687	0.953061	MAMDC2-AS1	epithelial
16.4456	-0.138559	0.560671	0.741805	0.869191	MPV17L2	epithelial
30.7164	-0.138735	0.522044	0.73578	0.865721	GCN1	epithelial
4934.76	-0.138797	0.391715	0.68632	0.834353	RPS15A	epithelial
797.445	-0.139061	0.321751	0.636872	0.804508	EIF1AX	epithelial
19.979	-0.139262	0.451667	0.716407	0.853122	CACFD1	epithelial
18.0528	-0.139503	0.556454	0.741503	0.868924	GJB6	epithelial
17.8431	-0.139828	0.636864	0.742934	0.869954	FBXL18	epithelial
10.0276	-0.140171	0.550094	0.737625	0.866807	FAM200A	epithelial
88.6549	-0.140188	0.472878	0.718193	0.854092	PLEKHF2	epithelial
89.0202	-0.140343	0.61531	0.743647	0.870224	ARHGEF5	epithelial
38.5884	-0.140495	0.62707	0.743655	0.870224	RRS1	epithelial
296.848	-0.140569	0.39849	0.687076	0.834856	MRPL51	epithelial
128.846	-0.14075	0.379669	0.661198	0.818981	SMARCB1	epithelial
64.2611	-0.140877	0.495189	0.727172	0.860156	NAB1	epithelial
43.8717	-0.140976	0.416847	0.696001	0.840735	CLASP1	epithelial
85.9635	-0.141024	0.34182	0.651364	0.812962	ARL16	epithelial
47.0751	-0.141194	0.400452	0.685669	0.83426	TFPT	epithelial
62.6407	-0.141196	0.541016	0.739733	0.868083	ZMIZ2	epithelial
111.631	-0.14142	0.312592	0.622831	0.79584	RBM42	epithelial
192.404	-0.1416	0.344684	0.651416	0.812962	THOC2	epithelial
26.8635	-0.141608	0.67841	0.736698	0.866442	ATP10D	epithelial
142.526	-0.141725	0.398531	0.671402	0.824419	LARP7	epithelial
252.382	-0.141781	0.364754	0.644042	0.808865	STAU1	epithelial
11.0043	-0.141837	0.609147	0.739207	0.867654	SPIN2B	epithelial
98.3098	-0.141912	0.503968	0.722925	0.857531	IL6R	epithelial
2.92773	-0.142107	0.735898	0.759096	0.878625	NEURL2	epithelial
2.84842	-0.142188	0.733298	0.756395	0.876914	SYCE3	epithelial
51.3195	-0.142337	0.37199	0.667463	0.822719	ZNF44	epithelial
28.3669	-0.142399	0.501938	0.729339	0.862001	ZNF100	epithelial
87.792	-0.142647	0.448436	0.706308	0.846627	GRHPR	epithelial
357.22	-0.142794	0.210725	0.481084	0.693807	CCT6A	epithelial
61.2842	-0.142928	0.666636	0.735187	0.865453	KRTAP2-3	epithelial
3.76457	-0.142987	0.727504	0.7457	0.871324	IL18BP	epithelial
51.9115	-0.143108	0.504199	0.726351	0.859616	TMEM184A	epithelial
513.033	-0.143307	0.449285	0.687275	0.835027	GOLGA4	epithelial
17.9105	-0.143408	0.540776	0.734732	0.865211	STRADB	epithelial
96.0485	-0.143696	0.591605	0.737344	0.86677	CRY1	epithelial
130.626	-0.143846	0.331017	0.621321	0.794751	SAFB	epithelial
65.4273	-0.143849	0.420567	0.691704	0.837755	EXOC5	epithelial
3101.94	-0.143934	0.658052	0.729025	0.861734	CLDN3	epithelial
29.0637	-0.144014	0.550174	0.732248	0.86406	C17orf75	epithelial
85.3665	-0.144139	0.508832	0.724888	0.858992	SURF1	epithelial
87.9461	-0.14425	0.428054	0.696714	0.841023	CERS2	epithelial
11.876	-0.144527	0.568304	0.738413	0.867172	HABP4	epithelial
28.1986	-0.144531	0.483316	0.723448	0.857857	PRKD2	epithelial
3320.49	-0.144535	0.460975	0.705634	0.846177	RPL5	epithelial
125.412	-0.145151	0.542055	0.725987	0.859327	OAT	epithelial
9.84702	-0.14536	0.548584	0.72852	0.861321	LOXL1-AS1	epithelial
49.5331	-0.145662	0.598448	0.731639	0.863712	COQ9	epithelial
347.838	-0.145682	0.572305	0.733312	0.864359	RAP1B	epithelial
8.84906	-0.145689	0.519246	0.724211	0.858586	NBPF1	epithelial
1206.68	-0.145911	0.341501	0.6149	0.791191	YWHAZ	epithelial
63.716	-0.146061	0.56723	0.731961	0.86395	PREPL	epithelial
12.875	-0.14616	0.56983	0.730933	0.863238	SAAL1	epithelial
29.185	-0.146396	0.569365	0.731037	0.863289	METTL1	epithelial
99.9113	-0.146498	0.378674	0.660732	0.8187	RCAN3	epithelial
88.4472	-0.146595	0.305778	0.605576	0.784673	WWC2	epithelial
101.671	-0.146777	0.313229	0.613939	0.791124	ZBTB8OS	epithelial
31.0855	-0.146851	0.605612	0.732085	0.863952	SYNE4	epithelial
2.89914	-0.147068	0.717911	0.754226	0.875897	AMT	epithelial
63.5692	-0.147212	0.419231	0.685154	0.833949	CNP	epithelial
22.1335	-0.147289	0.481005	0.716776	0.853122	C18orf21	epithelial
61524.3	-0.147484	0.799082	0.63536	0.803313	PAEP	epithelial
123.17	-0.147535	0.458063	0.691072	0.837418	RAB8A	epithelial
4.00889	-0.147704	0.743151	0.726835	0.859924	CALML4	epithelial
2.00244	-0.14816	0.781251	0.753596	0.875504	CCNT2-AS1	epithelial
7.09838	-0.148364	0.705427	0.717575	0.853631	NIPAL2	epithelial
17.6987	-0.148551	0.519692	0.715234	0.852577	INPP5E	epithelial
11.0522	-0.14874	0.52546	0.725036	0.858992	TMEM117	epithelial
316.827	-0.148805	0.314423	0.608053	0.786565	PRMT1	epithelial
12056.1	-0.149129	0.451127	0.692396	0.83802	RPL41	epithelial
18.0784	-0.14914	0.602568	0.733978	0.864748	SYBU	epithelial
21.1837	-0.149364	0.462766	0.699643	0.842668	FYCO1	epithelial
21.7451	-0.149539	0.444186	0.693387	0.838638	TBC1D14	epithelial
9.6758	-0.149543	0.572702	0.728128	0.861001	TMEM116	epithelial
19.078	-0.149574	0.611927	0.72981	0.862342	DHX57	epithelial
60.0271	-0.149846	0.420178	0.676589	0.828217	MRPS22	epithelial
117.496	-0.149877	0.480496	0.697262	0.841393	CHPF	epithelial
483.931	-0.149958	0.411356	0.666044	0.821827	KDELR1	epithelial
48.4221	-0.15003	0.472841	0.699553	0.842668	ITGB5	epithelial
18.955	-0.150062	0.455566	0.700442	0.842799	ORAI3	epithelial
3.94942	-0.150105	0.669431	0.743956	0.870361	ZNF25	epithelial
31.8599	-0.150211	0.488265	0.712848	0.851088	NBEAL2	epithelial
97.2795	-0.150337	0.268238	0.555615	0.750426	TCEAL3	epithelial
65.0645	-0.150461	0.475363	0.703609	0.84489	ZSWIM7	epithelial
21.6242	-0.150555	0.527124	0.717625	0.853631	ZNF528	epithelial
39.0666	-0.150695	0.615284	0.727483	0.860381	NPAT	epithelial
66.7815	-0.150932	0.350005	0.631859	0.800814	TMEM242	epithelial
67.8417	-0.150942	0.526569	0.71757	0.853631	CTSV	epithelial
32.0308	-0.151113	0.518604	0.712207	0.850466	B4GALT7	epithelial
21.9101	-0.151114	0.474741	0.701913	0.843754	THAP6	epithelial
94.8449	-0.151144	0.48588	0.701181	0.843116	NUP54	epithelial
130.811	-0.151231	0.458648	0.687571	0.835244	SDHD	epithelial
6.43894	-0.151334	0.67673	0.720475	0.855873	FAM201A	epithelial
18.3275	-0.151383	0.486682	0.707601	0.847683	UCK1	epithelial
17.7384	-0.151434	0.458237	0.692775	0.838336	FCHSD2	epithelial
22.6764	-0.151452	0.566485	0.721705	0.856919	CHDH	epithelial
66.6007	-0.151921	0.447536	0.68645	0.834382	SOCS4	epithelial
245.235	-0.151958	0.342265	0.618558	0.793177	USP47	epithelial
50.7188	-0.152108	0.594408	0.722581	0.857386	B3GALNT2	epithelial
60.5868	-0.152186	0.540865	0.716504	0.853122	PDGFA	epithelial
25.5119	-0.152265	0.509472	0.710262	0.849215	BBS7	epithelial
2.89843	-0.152323	0.780094	0.710679	0.849499	COPZ2	epithelial
239.009	-0.152375	0.450884	0.67723	0.828569	RER1	epithelial
301.13	-0.152385	0.360338	0.639112	0.805964	HDGF	epithelial
1.92474	-0.152557	0.782226	0.73348	0.864359	CD160	epithelial
30.9364	-0.152983	0.491366	0.709213	0.848606	PFKFB2	epithelial
1.08712	-0.15323	0.789886	0.875987	0.94454	ACER2	epithelial
30.7397	-0.15331	0.55755	0.717918	0.853908	PPARA	epithelial
2.69565	-0.153499	0.731513	0.759822	0.879139	OAZ3	epithelial
1.80293	-0.15351	0.7963	0.743925	0.870361	UMODL1	epithelial
72.3991	-0.153635	0.304206	0.584373	0.76878	NT5C3A	epithelial
144.064	-0.1537	0.375082	0.631011	0.80022	PSMD1	epithelial
45.839	-0.153997	0.571382	0.718255	0.854094	ATIC	epithelial
2.44061	-0.15424	0.694059	0.75667	0.877087	FDXACB1	epithelial
131.749	-0.154275	0.406761	0.650092	0.812123	MRPL43	epithelial
108.442	-0.154309	0.467519	0.68464	0.833467	RB1	epithelial
31.2096	-0.154357	0.435707	0.685948	0.834261	IQCB1	epithelial
3229.43	-0.154563	0.467237	0.652508	0.813614	RPL10A	epithelial
24.9017	-0.154578	0.472195	0.692843	0.838347	TM7SF2	epithelial
16.9259	-0.154608	0.512247	0.704968	0.845592	FBXL4	epithelial
5275.56	-0.154782	0.516315	0.671514	0.824419	RPL37A	epithelial
14.9276	-0.154795	0.48132	0.700305	0.842777	OBSCN	epithelial
1199.27	-0.15486	0.427229	0.672812	0.825369	EEF1B2	epithelial
70.6276	-0.155052	0.500344	0.701123	0.843116	RAB3GAP2	epithelial
371.808	-0.155064	0.319342	0.59896	0.779587	SYNCRIP	epithelial
21.0858	-0.155158	0.590364	0.720836	0.856231	TOX3	epithelial
42.3001	-0.155197	0.338823	0.615613	0.791534	NFYC	epithelial
338.445	-0.155202	0.359061	0.632406	0.801129	FOSL2	epithelial
149.099	-0.155271	0.446897	0.675406	0.827265	TBCB	epithelial
118.524	-0.155271	0.479888	0.686594	0.834486	EIF2AK2	epithelial
39.4223	-0.155412	0.525097	0.70979	0.848865	AP1G2	epithelial
9.12781	-0.155517	0.571985	0.722901	0.857531	JAG2	epithelial
21.2918	-0.155696	0.515037	0.705809	0.846305	FAM193B	epithelial
12.2534	-0.155741	0.578773	0.710987	0.84961	KAT2B	epithelial
24.6477	-0.155811	0.519305	0.698193	0.842026	FECH	epithelial
12.5545	-0.156538	0.624325	0.716337	0.853122	TRIM73	epithelial
5.80118	-0.156604	0.767814	0.679217	0.829557	CYB5RL	epithelial
50.9784	-0.156709	0.574337	0.710904	0.84961	BORCS8	epithelial
37.5526	-0.156723	0.438371	0.678081	0.828865	YBEY	epithelial
11.0092	-0.156757	0.518428	0.69968	0.842668	C12orf4	epithelial
4292.8	-0.156805	0.406838	0.643682	0.808649	RPS15	epithelial
4.84572	-0.156989	0.702793	0.715008	0.852558	SCHIP1	epithelial
607.765	-0.157165	0.50003	0.671101	0.824253	JMJD1C	epithelial
2.74043	-0.157452	0.790861	0.716018	0.853007	KCNAB3	epithelial
33.1674	-0.157537	0.553013	0.713889	0.851542	TTLL12	epithelial
103.779	-0.157797	0.339166	0.609996	0.788168	PITHD1	epithelial
3.71227	-0.157933	0.798558	0.647508	0.810656	NAT8L	epithelial
19.7993	-0.157947	0.595181	0.716206	0.853122	ANKRD18B	epithelial
26.7098	-0.15807	0.512929	0.703457	0.84481	MAU2	epithelial
8.52472	-0.158473	0.667101	0.691481	0.837627	BCAS1	epithelial
4.91069	-0.15854	0.680524	0.721264	0.856596	SDR42E1	epithelial
30.6844	-0.158546	0.520126	0.701538	0.843474	FAM222B	epithelial
37.8326	-0.158552	0.460738	0.683995	0.832897	DMAP1	epithelial
33.8498	-0.158575	0.452676	0.680695	0.830589	GXYLT1	epithelial
172.061	-0.158632	0.446876	0.675524	0.827338	SMAD3	epithelial
36.6305	-0.158647	0.390984	0.648602	0.811376	LRIF1	epithelial
380.573	-0.158726	0.301829	0.570976	0.761247	RPN2	epithelial
14.1254	-0.158892	0.701378	0.700593	0.842909	TBC1D4	epithelial
236.867	-0.15895	0.648599	0.709757	0.848865	SLC34A2	epithelial
235.336	-0.159041	0.424822	0.652349	0.813614	PSMA5	epithelial
28.583	-0.159212	0.487237	0.690361	0.836913	PREB	epithelial
464.383	-0.159237	0.234232	0.477877	0.691657	MYH9	epithelial
204.225	-0.15937	0.367898	0.626496	0.798007	EIF4G1	epithelial
21.4855	-0.159429	0.42204	0.661003	0.818811	TBC1D19	epithelial
21.9577	-0.159619	0.577233	0.709666	0.848865	SMCR8	epithelial
50.5481	-0.159736	0.452542	0.672193	0.824936	UTP23	epithelial
52.0297	-0.159768	0.565103	0.70598	0.846305	HCFC1	epithelial
29.4826	-0.159838	0.637304	0.709054	0.848572	FADS1	epithelial
20.5095	-0.160038	0.506221	0.687814	0.835362	DCK	epithelial
304.024	-0.160041	0.244511	0.48687	0.698766	SPCS3	epithelial
92.3542	-0.160101	0.446854	0.669565	0.823522	RALGPS2	epithelial
17.9787	-0.16013	0.43924	0.667967	0.822764	PUS1	epithelial
2.7264	-0.160241	0.775079	0.72513	0.858992	RGS5	epithelial
81.9011	-0.160311	0.437691	0.671147	0.824253	TNKS1BP1	epithelial
184.97	-0.160364	0.399999	0.647004	0.810241	THAP9-AS1	epithelial
127.935	-0.160463	0.390435	0.627674	0.798582	PRKCI	epithelial
2.97767	-0.160852	0.69848	0.734738	0.865211	RCAN2	epithelial
3.15444	-0.160877	0.777329	0.670564	0.823857	PIK3CD-AS2	epithelial
1.93514	-0.160955	0.763647	0.751864	0.87459	ZNF30	epithelial
10.3417	-0.161012	0.626066	0.711012	0.84961	TATDN2	epithelial
31.604	-0.161042	0.553029	0.702401	0.844095	NHLRC3	epithelial
17.1711	-0.161155	0.628535	0.708307	0.848307	NEIL2	epithelial
38.3351	-0.161252	0.49352	0.68789	0.835362	STX17	epithelial
35.7117	-0.161473	0.660599	0.704365	0.845226	CMTM4	epithelial
4.98381	-0.161688	0.602132	0.715867	0.852898	C19orf47	epithelial
21.2111	-0.161714	0.528089	0.700759	0.842974	SLC25A46	epithelial
2.41017	-0.161837	0.790894	0.645786	0.809647	TENM4	epithelial
25.4615	-0.162236	0.686971	0.699557	0.842668	PLCE1	epithelial
89.4301	-0.162443	0.449654	0.670592	0.823857	EVI5	epithelial
89.7986	-0.162527	0.541043	0.700222	0.842749	SH2D4A	epithelial
152.636	-0.162572	0.337615	0.599255	0.779614	PIGT	epithelial
21.7161	-0.162668	0.533079	0.695708	0.840565	ZNF282	epithelial
23.8514	-0.162688	0.49889	0.685613	0.83426	MYBBP1A	epithelial
58.8932	-0.162732	0.382101	0.627911	0.798592	BCR	epithelial
2.13121	-0.163032	0.801234	0.664776	0.821405	CHRNA7	epithelial
21.934	-0.163066	0.52853	0.693444	0.838638	BOLA1	epithelial
166.394	-0.163087	0.401246	0.645131	0.809426	CDC5L	epithelial
13.1726	-0.163118	0.545544	0.698318	0.842028	NOS1AP	epithelial
12.999	-0.163601	0.530657	0.702411	0.844095	EAF2	epithelial
253.851	-0.163666	0.330666	0.58078	0.766583	MOB1A	epithelial
304.823	-0.163778	0.290001	0.522338	0.726289	EIF4E	epithelial
252.393	-0.163817	0.407394	0.628128	0.798633	G3BP2	epithelial
62.0348	-0.163861	0.518215	0.690901	0.837354	ALDH9A1	epithelial
41.7664	-0.164086	0.487544	0.683164	0.832456	FAM104A	epithelial
8.27142	-0.164198	0.76207	0.660903	0.818758	IL7	epithelial
27.0919	-0.164298	0.594906	0.699376	0.842668	RGS20	epithelial
55.0763	-0.165165	0.5597	0.699975	0.842683	SHB	epithelial
64.404	-0.165262	0.402655	0.637281	0.804708	CCDC91	epithelial
15.433	-0.165377	0.542179	0.698674	0.842151	TBCE	epithelial
5.32505	-0.165378	0.725433	0.689181	0.836269	DMC1	epithelial
50.3963	-0.165787	0.591791	0.702387	0.844095	UNC93B1	epithelial
11.036	-0.1658	0.50361	0.68194	0.831591	ATP6V1E2	epithelial
13.0905	-0.165862	0.495001	0.684133	0.832993	C16orf46	epithelial
98.6651	-0.16597	0.318212	0.573875	0.763207	MRPL55	epithelial
12.0898	-0.166259	0.644244	0.695711	0.840565	KCNJ14	epithelial
73.8964	-0.166266	0.509702	0.689085	0.836241	SIN3B	epithelial
65.358	-0.166543	0.440922	0.656074	0.81591	PIK3CA	epithelial
206.434	-0.166748	0.533253	0.686926	0.834747	LPIN1	epithelial
22.485	-0.166771	0.459191	0.662055	0.819339	FEN1	epithelial
1.16943	-0.167024	0.817523	0.820285	0.914009	STK24-AS1	epithelial
1.31641	-0.167173	0.790458	0.807037	0.907501	SLC6A2	epithelial
185.841	-0.167229	0.500012	0.681512	0.831228	NUMA1	epithelial
2.57661	-0.167628	0.680852	0.743764	0.870279	ZBTB3	epithelial
4.44607	-0.1677	0.645307	0.69141	0.837624	LINC00865	epithelial
29.4362	-0.167918	0.464751	0.67235	0.824959	SERAC1	epithelial
98.6452	-0.168035	0.426048	0.642971	0.8083	MAX	epithelial
200.4	-0.168145	0.291801	0.537327	0.737519	PABPC4	epithelial
63.4734	-0.168496	0.553265	0.692193	0.837918	ACTL6A	epithelial
40.1566	-0.168738	0.406151	0.636349	0.804134	ZNF440	epithelial
1.36385	-0.168878	0.757286	0.832702	0.921322	HNF1A	epithelial
901.705	-0.169057	0.278327	0.516927	0.722018	DNAJB6	epithelial
51.2705	-0.169253	0.39124	0.622427	0.795547	CCS	epithelial
94.5805	-0.16927	0.321935	0.569481	0.760288	ARFIP1	epithelial
2.0919	-0.169309	0.725815	0.753006	0.875249	ZFP41	epithelial
5.82572	-0.1696	0.726344	0.685997	0.834261	DNAJC6	epithelial
50.1516	-0.169892	0.477165	0.665532	0.821811	DENND4C	epithelial
3.72799	-0.169901	0.657113	0.715041	0.852558	GRAP	epithelial
14.2197	-0.169915	0.697125	0.683119	0.832456	CNNM2	epithelial
26.5889	-0.169921	0.521149	0.68249	0.831855	HSDL1	epithelial
33.6965	-0.169985	0.558201	0.69343	0.838638	SOX7	epithelial
27.5659	-0.170145	0.421077	0.639594	0.806018	WDR47	epithelial
165.568	-0.170315	0.382046	0.608958	0.787258	TMEM259	epithelial
102.779	-0.170512	0.410443	0.628416	0.79874	SUCLG2	epithelial
1.24777	-0.17078	0.803703	0.808922	0.908468	ATP1B3-AS1	epithelial
5.73794	-0.170795	0.690293	0.688201	0.835651	MAFA	epithelial
54.5957	-0.170942	0.361942	0.596686	0.777697	DCAF12	epithelial
42.011	-0.170973	0.503143	0.674131	0.826335	BICD2	epithelial
31.8858	-0.170984	0.654757	0.691767	0.837759	PSORS1C1	epithelial
6.36022	-0.171234	0.725165	0.675849	0.827665	BLM	epithelial
308.933	-0.171239	0.355556	0.595278	0.77679	TP53BP2	epithelial
42.8094	-0.171265	0.520382	0.677916	0.828837	SHPRH	epithelial
45.6699	-0.171276	0.429732	0.643063	0.8083	SORBS3	epithelial
690.8	-0.171353	0.483055	0.657598	0.816803	ID2	epithelial
27.805	-0.171432	0.502399	0.677388	0.828691	TYK2	epithelial
519.386	-0.17171	0.466843	0.635229	0.803313	MARCKS	epithelial
36.7675	-0.171789	0.416356	0.634621	0.80288	SLC25A17	epithelial
3.56193	-0.171792	0.699344	0.707868	0.847852	CD274	epithelial
11.5784	-0.171852	0.598747	0.69102	0.837418	SLC16A4	epithelial
92.6697	-0.172033	0.39558	0.622434	0.795547	PRRC2A	epithelial
5.41316	-0.172072	0.614299	0.695768	0.840565	LRRC8D	epithelial
32.8266	-0.172089	0.465402	0.66305	0.819914	CCDC127	epithelial
42.0154	-0.172106	0.44654	0.6508	0.812706	INO80E	epithelial
111.848	-0.172407	0.342873	0.576684	0.764549	SNX2	epithelial
101.372	-0.172658	0.43929	0.641106	0.807055	ACO2	epithelial
1.38663	-0.172747	0.812027	0.776027	0.888542	CENPI	epithelial
24.1156	-0.172769	0.382547	0.613435	0.790668	PTDSS2	epithelial
176.663	-0.17277	0.467677	0.658168	0.817153	TMEM205	epithelial
39.6741	-0.172899	0.489415	0.664849	0.821424	RNPC3	epithelial
156.356	-0.172946	0.577731	0.688599	0.836001	GALNT3	epithelial
58.6804	-0.173097	0.600813	0.689099	0.836241	PPRC1	epithelial
75.2534	-0.173169	0.52052	0.678531	0.829231	TIFA	epithelial
5.13922	-0.173241	0.654885	0.69233	0.838012	ZNF793-AS1	epithelial
18.0122	-0.17329	0.489588	0.663826	0.820731	CPT2	epithelial
194.737	-0.17335	0.496626	0.665785	0.821811	TRIM33	epithelial
97.1636	-0.173452	0.395129	0.616824	0.79214	KIDINS220	epithelial
7.89205	-0.173475	0.614782	0.689868	0.836488	WDR5B	epithelial
977.509	-0.173811	0.41786	0.627542	0.798552	ARF4	epithelial
15.0492	-0.174082	0.503128	0.665896	0.821811	RPP40	epithelial
7.18075	-0.174088	0.615507	0.690898	0.837354	MC1R	epithelial
202.304	-0.174108	0.423353	0.630072	0.799548	CDC42SE2	epithelial
149.905	-0.174527	0.356218	0.589032	0.772618	UBE2Z	epithelial
7.26271	-0.174792	0.628266	0.680895	0.83069	SRRM2-AS1	epithelial
1.51213	-0.175155	0.769006	0.768141	0.884581	TM4SF4	epithelial
18.3823	-0.175232	0.770466	0.640303	0.806546	SMOC1	epithelial
7.10922	-0.175415	0.668955	0.678457	0.829212	CLDN14	epithelial
19.924	-0.175462	0.750623	0.652064	0.81342	TAC1	epithelial
686.277	-0.175526	0.287476	0.494788	0.705119	SPCS2	epithelial
1.28448	-0.175616	0.759237	0.812167	0.910697	SLC45A3	epithelial
6.87659	-0.175717	0.57005	0.680504	0.830498	KLHL35	epithelial
6.56286	-0.175793	0.660306	0.68346	0.832479	ZNF296	epithelial
38.4006	-0.176039	0.370991	0.598294	0.77915	PIGS	epithelial
24.087	-0.176042	0.463059	0.657304	0.816536	FGFRL1	epithelial
2.73583	-0.176236	0.754722	0.709908	0.848934	GLIDR	epithelial
30.689	-0.176257	0.523743	0.677477	0.828695	LPCAT3	epithelial
90.9841	-0.176263	0.429969	0.633914	0.802414	TUBGCP2	epithelial
252.525	-0.176353	0.378487	0.581565	0.766864	USP16	epithelial
30.9887	-0.176379	0.563117	0.682161	0.831591	TRNP1	epithelial
98.8208	-0.176381	0.420349	0.625064	0.79754	WDR13	epithelial
6.84455	-0.176423	0.691446	0.671272	0.824336	SARM1	epithelial
38.1578	-0.176484	0.44683	0.642075	0.80768	MLLT1	epithelial
54.6327	-0.176679	0.550767	0.676026	0.827737	PTPRG	epithelial
33.8273	-0.1767	0.476758	0.657907	0.816966	EMC1	epithelial
284.26	-0.176761	0.403993	0.617659	0.792672	NDUFB8	epithelial
50.5252	-0.176788	0.645331	0.682495	0.831855	RNF152	epithelial
107.356	-0.176933	0.352974	0.575847	0.763927	INO80D	epithelial
131.013	-0.17697	0.337523	0.568437	0.759719	GTF2F1	epithelial
8.02823	-0.177041	0.602031	0.690771	0.83734	PITPNM3	epithelial
21.9746	-0.177355	0.497317	0.657326	0.816536	SMUG1	epithelial
154.166	-0.177434	0.485128	0.653347	0.813908	TOP2B	epithelial
5.55643	-0.177452	0.603266	0.689283	0.836313	KLB	epithelial
12.3474	-0.177465	0.683055	0.679499	0.829557	IL33	epithelial
88.5213	-0.177637	0.318754	0.546774	0.74419	DHX30	epithelial
51.1416	-0.177955	0.562992	0.676665	0.828232	PROSER2	epithelial
91.5588	-0.178266	0.533616	0.668727	0.82299	TIMM17B	epithelial
2.72919	-0.178633	0.759921	0.670024	0.823828	ZNF425	epithelial
53.2566	-0.178779	0.483017	0.650111	0.812123	TRPM4	epithelial
467.632	-0.178833	0.418143	0.612327	0.78967	DDX52	epithelial
265.716	-0.178881	0.292169	0.506404	0.714992	MRPL52	epithelial
177.146	-0.179111	0.593646	0.676039	0.827737	THOC7	epithelial
107.976	-0.179404	0.266233	0.477119	0.691401	CYFIP1	epithelial
228.065	-0.179639	0.34792	0.564678	0.756832	BIRC2	epithelial
86.2321	-0.179666	0.375309	0.594547	0.776179	DCXR	epithelial
21.552	-0.179778	0.506946	0.662141	0.819339	CCNE1	epithelial
172.795	-0.179944	0.357499	0.569161	0.760185	USP22	epithelial
1.22362	-0.180049	0.822923	0.754453	0.875925	HSF2BP	epithelial
127.868	-0.180066	0.394765	0.591791	0.774472	ZKSCAN1	epithelial
85.7726	-0.180215	0.521127	0.665906	0.821811	UBE2V1	epithelial
16.9938	-0.180282	0.629666	0.674297	0.826335	MSI1	epithelial
80.5671	-0.18047	0.522676	0.667902	0.822764	EHMT1	epithelial
51.2693	-0.180475	0.490808	0.652437	0.813614	TMEM127	epithelial
2.66222	-0.1805	0.818236	0.558591	0.752995	ITGBL1	epithelial
15.0439	-0.180668	0.538031	0.662048	0.819339	PPM1N	epithelial
9.94471	-0.180773	0.574394	0.677665	0.828695	ZNF48	epithelial
42.7369	-0.180976	0.342701	0.562613	0.755135	DIS3L2	epithelial
194.396	-0.181025	0.429156	0.6217	0.79511	ADI1	epithelial
7.5719	-0.181026	0.707879	0.663896	0.820747	PPP4R4	epithelial
4.11371	-0.181144	0.633242	0.693295	0.838638	ATL1	epithelial
8.75191	-0.181183	0.554869	0.678047	0.828865	VIPAS39	epithelial
84.7094	-0.18124	0.390808	0.602158	0.782029	TIA1	epithelial
38.8064	-0.181266	0.571868	0.674207	0.826335	ZC3H8	epithelial
46.3338	-0.18136	0.396929	0.60541	0.784529	PAK4	epithelial
38.8238	-0.18138	0.490835	0.650524	0.812568	AMZ2	epithelial
122.675	-0.1815	0.485835	0.64181	0.807512	DIS3	epithelial
15.5131	-0.181515	0.567808	0.668437	0.822848	RBAK	epithelial
53.1138	-0.181608	0.479319	0.644736	0.809256	UBFD1	epithelial
1.47328	-0.181809	0.759337	0.763259	0.881462	LINC00691	epithelial
32.4226	-0.181825	0.458802	0.644082	0.808865	RMND1	epithelial
37.5677	-0.181885	0.629625	0.675363	0.827265	DPY19L3	epithelial
198.057	-0.182225	0.41391	0.610412	0.788453	USP34	epithelial
853.936	-0.182265	0.329229	0.545103	0.743127	CALM1	epithelial
62.8972	-0.182367	0.429905	0.622275	0.795547	JKAMP	epithelial
22.3473	-0.182494	0.456251	0.639833	0.806097	RMND5B	epithelial
35.6227	-0.182514	0.682889	0.667837	0.822764	TLN2	epithelial
107.555	-0.182554	0.380483	0.583182	0.767881	CDK16	epithelial
15.8399	-0.182713	0.723019	0.654745	0.814685	DLEU2	epithelial
3.6895	-0.182762	0.673922	0.689656	0.836362	WDR97	epithelial
1.98342	-0.182868	0.785196	0.670892	0.824083	GARNL3	epithelial
2.50538	-0.18296	0.758943	0.685212	0.833949	ZNF517	epithelial
1.21385	-0.183222	0.79647	0.832985	0.921348	SEMA6C	epithelial
25.0467	-0.183233	0.507674	0.661656	0.81919	COG4	epithelial
63.3672	-0.183379	0.766246	0.628163	0.798633	C4BPA	epithelial
7.50942	-0.183417	0.556225	0.665067	0.821551	ZBTB14	epithelial
1661.01	-0.183487	0.383231	0.532269	0.734617	BTF3	epithelial
3.11853	-0.18355	0.740026	0.679391	0.829557	KLHDC7A	epithelial
6.43487	-0.183657	0.682361	0.644254	0.808868	ZNF585B	epithelial
10.16	-0.183911	0.642554	0.667936	0.822764	RPAP1	epithelial
300.555	-0.183948	0.199324	0.341429	0.572585	ETF1	epithelial
14.3518	-0.184387	0.591	0.665593	0.821811	CEP120	epithelial
5731.06	-0.184424	0.405851	0.520869	0.725001	RPL32	epithelial
53.2407	-0.184617	0.544537	0.66074	0.8187	ARFGEF2	epithelial
27.3759	-0.184684	0.504833	0.654088	0.814296	GMDS	epithelial
27.562	-0.184811	0.673269	0.664489	0.821154	CHEK1	epithelial
268.462	-0.184935	0.568569	0.661571	0.819162	MUC1	epithelial
94.2842	-0.185169	0.374104	0.577929	0.765177	LAP3	epithelial
30.1668	-0.185477	0.503443	0.649649	0.811904	ASCC1	epithelial
36.8415	-0.185525	0.465364	0.636043	0.803891	TMEM128	epithelial
49.2181	-0.185584	0.39249	0.591809	0.774472	CWC27	epithelial
68.9731	-0.185934	0.50137	0.648655	0.811376	SLC30A7	epithelial
109.327	-0.186071	0.34393	0.549765	0.746251	LEPROTL1	epithelial
7435.68	-0.186194	0.340508	0.423362	0.646154	MT-ND1	epithelial
27.141	-0.186219	0.658032	0.666361	0.821923	DIXDC1	epithelial
6.58733	-0.186429	0.738902	0.646334	0.809972	SCFD2	epithelial
399.773	-0.186449	0.306412	0.513037	0.719211	SYAP1	epithelial
32.1617	-0.186538	0.413165	0.605185	0.78438	CPSF3	epithelial
9.67612	-0.186589	0.585453	0.661336	0.81908	KLHL22	epithelial
491.202	-0.186595	0.269217	0.462769	0.679008	TOMM20	epithelial
28.4939	-0.186634	0.540961	0.657247	0.816536	NAT10	epithelial
111.643	-0.186705	0.458025	0.620545	0.794349	IRF2	epithelial
13.0081	-0.186905	0.632309	0.662667	0.819663	CCDC8	epithelial
4.69449	-0.187034	0.695388	0.633262	0.801804	OSM	epithelial
13.0782	-0.187134	0.606764	0.668777	0.82299	MSANTD2	epithelial
17.0604	-0.187197	0.665922	0.662349	0.819476	TUBGCP3	epithelial
3.11664	-0.187349	0.711163	0.673707	0.82611	LIFR-AS1	epithelial
6.42018	-0.187388	0.62411	0.665419	0.821811	LRP8	epithelial
33.4397	-0.187738	0.387874	0.590259	0.773513	PRPF4	epithelial
49.6223	-0.18783	0.464476	0.626487	0.798007	TIAM1	epithelial
1.66134	-0.187837	0.84339	0.58111	0.766619	RIMS4	epithelial
1.24025	-0.187885	0.823076	0.743564	0.870224	TERC	epithelial
46.7059	-0.188046	0.500703	0.6429	0.8083	WDR59	epithelial
58.4538	-0.188208	0.476935	0.630229	0.799596	MBD6	epithelial
140.718	-0.188327	0.469625	0.623584	0.7963	SUCO	epithelial
317.999	-0.188332	0.367156	0.56858	0.759767	ILF3	epithelial
115.48	-0.188485	0.402534	0.585922	0.77039	AP2A2	epithelial
807.157	-0.188516	0.376818	0.575848	0.763927	PDIA6	epithelial
13.0926	-0.188645	0.717616	0.646378	0.809972	IKZF3	epithelial
237.265	-0.18873	0.334291	0.530634	0.733297	CCDC186	epithelial
19.8959	-0.188826	0.474473	0.627165	0.798463	ATXN7L1	epithelial
31.6942	-0.188888	0.540712	0.652157	0.813462	RNFT1	epithelial
6.79145	-0.188905	0.646785	0.640642	0.806757	ACTR5	epithelial
22.054	-0.188927	0.751538	0.630471	0.799697	SPOCD1	epithelial
1134.67	-0.189219	0.536253	0.632799	0.801339	SLC38A2	epithelial
18.7408	-0.18926	0.475829	0.629569	0.799321	ASB7	epithelial
1.88531	-0.189535	0.723417	0.720351	0.85587	PIK3R2	epithelial
19.2514	-0.189864	0.600568	0.664941	0.821465	DDX11	epithelial
12.9552	-0.189928	0.56291	0.659002	0.81776	USF1	epithelial
15.5178	-0.19011	0.492926	0.642041	0.80768	SENP1	epithelial
4.77428	-0.190293	0.696305	0.661463	0.819162	CDAN1	epithelial
4.71569	-0.190427	0.708087	0.658884	0.817684	NCR3LG1	epithelial
10.895	-0.19049	0.532844	0.652882	0.813866	FAM20C	epithelial
48.7823	-0.190508	0.595337	0.660874	0.818758	GOLPH3L	epithelial
396.738	-0.190561	0.292031	0.484584	0.696784	TUBA1A	epithelial
37.5712	-0.190708	0.355837	0.557702	0.752243	TDP2	epithelial
160.865	-0.190872	0.444538	0.61011	0.788243	SCOC	epithelial
127.642	-0.190956	0.286102	0.47223	0.686902	GOLPH3	epithelial
10.5283	-0.190958	0.514342	0.641517	0.807335	ZNF783	epithelial
38.8162	-0.191028	0.5878	0.656842	0.8165	PLA2G12A	epithelial
463.082	-0.191107	0.251315	0.424014	0.646811	DDX24	epithelial
235.374	-0.19119	0.393183	0.573554	0.762965	NAA50	epithelial
137.082	-0.191237	0.366509	0.546342	0.743921	PHF14	epithelial
1.24495	-0.191418	0.823474	0.737749	0.866807	NPIPB3	epithelial
132.485	-0.191691	0.480036	0.621174	0.794686	CLSTN1	epithelial
477.809	-0.191762	0.398192	0.573377	0.76284	SF3B6	epithelial
3.17185	-0.191977	0.761223	0.652857	0.813866	NEFH	epithelial
8.7328	-0.192136	0.800218	0.576227	0.764179	DOCK8	epithelial
66.8056	-0.19219	0.442601	0.616474	0.792024	IL13RA1	epithelial
47.5609	-0.192618	0.657972	0.658328	0.817281	SNHG10	epithelial
96.9963	-0.192908	0.462587	0.615952	0.791816	MRPL3	epithelial
7.12842	-0.19324	0.706958	0.642234	0.807758	MIR194-2HG	epithelial
79.9138	-0.193242	0.343709	0.538754	0.738841	SHISA5	epithelial
40.5029	-0.193392	0.387658	0.57335	0.76284	UCHL5	epithelial
5.24243	-0.193441	0.656949	0.668911	0.823062	DNMT3B	epithelial
72.6644	-0.193857	0.424912	0.599885	0.780076	ITPRIPL2	epithelial
20.6618	-0.193915	0.542439	0.647982	0.811035	HDAC10	epithelial
31.4038	-0.194005	0.592277	0.653375	0.813908	PARP2	epithelial
43.1321	-0.19423	0.493688	0.627485	0.798551	TRMT6	epithelial
38.9557	-0.194337	0.548295	0.64548	0.809617	AMN1	epithelial
39.4845	-0.194446	0.504391	0.63377	0.802304	GTF2A1	epithelial
14.456	-0.194475	0.558513	0.645732	0.809647	CTNS	epithelial
64.7937	-0.194506	0.532843	0.643241	0.808453	MYH10	epithelial
33.3513	-0.194661	0.642085	0.654536	0.814569	RXRA	epithelial
1.89344	-0.194819	0.783167	0.68967	0.836362	C12orf50	epithelial
11.1294	-0.194833	0.562249	0.647171	0.810305	ZBTB11-AS1	epithelial
34.8522	-0.19484	0.613898	0.65403	0.814296	SLC25A44	epithelial
11.5355	-0.194869	0.604422	0.652066	0.81342	ENGASE	epithelial
116.038	-0.194966	0.460963	0.606331	0.785436	PPFIA1	epithelial
2.92605	-0.195011	0.730251	0.652029	0.81342	KDM4A-AS1	epithelial
21.7628	-0.195087	0.459754	0.619118	0.793644	USP28	epithelial
167.732	-0.19509	0.597971	0.656783	0.8165	TC2N	epithelial
1.40042	-0.195147	0.788435	0.7665	0.883521	BOLA2	epithelial
8.19387	-0.195409	0.541748	0.653122	0.813908	AHCYL2	epithelial
40.1673	-0.195439	0.401144	0.582767	0.767744	TIMM22	epithelial
16.9827	-0.195526	0.695406	0.642114	0.80768	PTCH2	epithelial
28.1515	-0.195551	0.425916	0.597959	0.778927	MFN2	epithelial
9.65774	-0.195576	0.495834	0.632354	0.801129	ZNF251	epithelial
1.40116	-0.195663	0.742679	0.765519	0.88313	ROM1	epithelial
82.7898	-0.195872	0.463392	0.616865	0.79214	YIPF2	epithelial
4.2013	-0.196012	0.699477	0.657075	0.816536	USP6	epithelial
175.353	-0.196084	0.330715	0.51875	0.723426	TBC1D15	epithelial
47.1614	-0.196128	0.55086	0.641417	0.807304	YTHDC2	epithelial
208.859	-0.196399	0.525031	0.632227	0.801129	TMEM219	epithelial
50.2075	-0.196512	0.397842	0.569543	0.760288	PPIL3	epithelial
23.4672	-0.196816	0.613271	0.64991	0.812087	TUBGCP4	epithelial
1026.86	-0.19697	0.455058	0.593509	0.775837	SSR4	epithelial
28.6834	-0.197035	0.620834	0.653216	0.813908	PDGFB	epithelial
1.26621	-0.197051	0.825213	0.71706	0.853316	RNF113B	epithelial
4.33113	-0.197114	0.786683	0.608436	0.786725	TMEM213	epithelial
103.413	-0.197119	0.462073	0.60679	0.785703	AMFR	epithelial
290.621	-0.197124	0.595087	0.648885	0.81152	CREB5	epithelial
4.00226	-0.197308	0.709074	0.658703	0.817603	ERC2	epithelial
12.8485	-0.197559	0.600088	0.645075	0.809426	LDLRAD4	epithelial
5.55524	-0.197652	0.576508	0.649685	0.811904	ZNF304	epithelial
4.78882	-0.197663	0.627123	0.653029	0.813908	PRKCQ	epithelial
14.4829	-0.197808	0.533832	0.635079	0.803313	SLC25A25-AS1	epithelial
2.03267	-0.197856	0.788962	0.635694	0.803521	ZNF229	epithelial
11.8076	-0.198056	0.492993	0.626276	0.79799	ZNF525	epithelial
116.381	-0.198228	0.599066	0.646451	0.809972	AGO3	epithelial
26.6514	-0.198248	0.384745	0.565147	0.75739	UNK	epithelial
38.7378	-0.198485	0.613544	0.646743	0.810199	NUDT2	epithelial
11.0162	-0.198625	0.692881	0.634389	0.80273	PART1	epithelial
103.537	-0.198689	0.360932	0.537466	0.737638	METAP1	epithelial
21.8055	-0.198851	0.496511	0.629625	0.799321	PEX19	epithelial
29.4106	-0.198928	0.465399	0.61397	0.791124	KDELR3	epithelial
54.4628	-0.198974	0.369262	0.543715	0.741921	ZNF587	epithelial
5.28832	-0.199157	0.643357	0.65081	0.812706	DPYD	epithelial
22.7947	-0.199418	0.636643	0.644066	0.808865	EEF2K	epithelial
41.1661	-0.199476	0.397455	0.568265	0.75956	RANBP17	epithelial
1696.14	-0.199631	0.281334	0.451146	0.669543	HSPE1	epithelial
14.5605	-0.200055	0.536862	0.628882	0.799102	PRKCE	epithelial
2.71404	-0.20015	0.727738	0.67011	0.823828	HYAL3	epithelial
9.0645	-0.200534	0.729841	0.622193	0.795531	ENPP2	epithelial
708.656	-0.200562	0.476188	0.586593	0.770986	TMEM258	epithelial
29.9974	-0.200565	0.494687	0.625655	0.797843	TMEM144	epithelial
1.2086	-0.200907	0.766566	0.788712	0.897328	KCND3	epithelial
8.83264	-0.200935	0.649541	0.653361	0.813908	TIPARP-AS1	epithelial
40.6746	-0.201053	0.432309	0.585501	0.769907	NSMCE4A	epithelial
84.6022	-0.201267	0.45136	0.600092	0.780251	C2orf49	epithelial
39.008	-0.201336	0.578533	0.643796	0.80872	PRPF3	epithelial
5.74391	-0.201399	0.631172	0.648351	0.811179	TMEM177	epithelial
57.0674	-0.201547	0.606711	0.644197	0.808868	PEG10	epithelial
7392.38	-0.201573	0.471316	0.572232	0.761848	RPS12	epithelial
102.791	-0.201591	0.418988	0.573407	0.76284	CLNS1A	epithelial
67.5876	-0.201671	0.392884	0.558746	0.753007	TBC1D1	epithelial
30.2174	-0.201763	0.572872	0.639924	0.806139	TMEM234	epithelial
715.961	-0.201794	0.453384	0.582656	0.767744	TOMM7	epithelial
1.23377	-0.202048	0.82448	0.726953	0.859969	CARD14	epithelial
93.8783	-0.202106	0.52728	0.627698	0.798582	BTAF1	epithelial
57.1617	-0.202201	0.429193	0.580904	0.766583	FASTK	epithelial
1.7512	-0.202532	0.752782	0.7008	0.842974	TRIM9	epithelial
15.2008	-0.202586	0.677744	0.63532	0.803313	ERAP2	epithelial
17.2065	-0.202589	0.633627	0.639121	0.805964	AP4S1	epithelial
279.083	-0.202672	0.392085	0.559644	0.75343	NDUFA5	epithelial
3.93889	-0.202675	0.71883	0.654445	0.814569	TRIM29	epithelial
225.321	-0.202778	0.474367	0.596509	0.777609	SNW1	epithelial
9.84603	-0.202806	0.593037	0.636266	0.804101	CHL1	epithelial
7.34813	-0.202855	0.62417	0.63891	0.805864	ETV1	epithelial
20.0404	-0.20291	0.466733	0.597834	0.778836	SAC3D1	epithelial
73.4075	-0.203088	0.434225	0.586309	0.770685	ANKRD36	epithelial
4.61766	-0.203136	0.6859	0.648265	0.811174	THAP8	epithelial
31.2453	-0.203339	0.512282	0.627791	0.798582	TBC1D7	epithelial
71.1837	-0.203549	0.45889	0.602236	0.782058	VRK3	epithelial
81.9665	-0.203724	0.303074	0.469441	0.684529	SCYL2	epithelial
4.68579	-0.203785	0.752149	0.619306	0.793644	DDIAS	epithelial
4.47468	-0.204034	0.618909	0.650929	0.812706	ZNF234	epithelial
4.3406	-0.204122	0.722122	0.635257	0.803313	ENTPD1-AS1	epithelial
1.19097	-0.20414	0.837502	0.67785	0.828827	SLC9A4	epithelial
20.5661	-0.204358	0.624239	0.635174	0.803313	NPIPB4	epithelial
2.18117	-0.20459	0.80168	0.594226	0.776161	CILP	epithelial
66.9038	-0.204593	0.52036	0.623511	0.796278	LACTB2	epithelial
252.16	-0.205117	0.452806	0.574858	0.763697	ABRACL	epithelial
22.0026	-0.205256	0.43808	0.587161	0.771332	SNAPC4	epithelial
4.98381	-0.205276	0.615752	0.646445	0.809972	ZNF74	epithelial
19.2212	-0.205532	0.568384	0.625591	0.797843	C3orf62	epithelial
56.6003	-0.205582	0.497656	0.611806	0.789412	POM121	epithelial
72.429	-0.205825	0.545826	0.627397	0.798551	TCF12	epithelial
130.024	-0.205871	0.443212	0.575365	0.763866	WNK1	epithelial
142.307	-0.205881	0.299775	0.463073	0.679152	PSMG2	epithelial
101.116	-0.205913	0.378984	0.540511	0.739916	ACAP2	epithelial
1.61882	-0.206126	0.748761	0.716464	0.853122	FUT8-AS1	epithelial
70.2614	-0.206201	0.586822	0.634185	0.802615	MIS18BP1	epithelial
57.2467	-0.206212	0.396482	0.551161	0.747256	BLCAP	epithelial
8.27674	-0.206277	0.622868	0.634555	0.802869	ANKS6	epithelial
1.74444	-0.206287	0.746359	0.705863	0.846305	MOGAT1	epithelial
3.12906	-0.206389	0.755848	0.637138	0.804702	GLOD5	epithelial
339.451	-0.206414	0.257981	0.380185	0.608254	EIF4B	epithelial
51.6816	-0.206425	0.519083	0.618624	0.793177	NDUFA7	epithelial
2.43873	-0.206621	0.810178	0.577697	0.765105	LRRK2	epithelial
116.265	-0.207145	0.435048	0.569055	0.760127	EPN2	epithelial
93.4024	-0.207149	0.512132	0.614308	0.791124	GRINA	epithelial
43.8644	-0.207159	0.426018	0.572122	0.761774	TMEM68	epithelial
7.20007	-0.207171	0.676115	0.599558	0.779865	B4GAT1	epithelial
8.80575	-0.207321	0.734187	0.608647	0.786927	BIVM	epithelial
15.6068	-0.207388	0.569534	0.624326	0.796982	NBPF11	epithelial
30.918	-0.207439	0.369081	0.534221	0.735476	CDC23	epithelial
109.848	-0.207561	0.433855	0.570091	0.760438	ZNF516	epithelial
339.231	-0.20761	0.39624	0.527349	0.730607	ZNF706	epithelial
47.6899	-0.207815	0.482313	0.599854	0.780076	TCTN3	epithelial
147.334	-0.207874	0.379725	0.524953	0.728711	TMED3	epithelial
34.2539	-0.207968	0.507418	0.614737	0.791172	NUP107	epithelial
2.30636	-0.208089	0.718161	0.670381	0.823828	RBM14-RBM4	epithelial
79.6142	-0.208123	0.394406	0.551031	0.74721	RNF5	epithelial
1099.18	-0.208174	0.447813	0.550955	0.74719	UQCRB	epithelial
19.5844	-0.208399	0.536855	0.618949	0.793523	ADAT1	epithelial
90.2817	-0.208909	0.391271	0.54421	0.742514	CSNK2A2	epithelial
138.721	-0.208976	0.403975	0.543024	0.741391	NUMB	epithelial
9.06721	-0.209146	0.710237	0.6146	0.791124	LPP-AS2	epithelial
146.048	-0.209225	0.311723	0.47115	0.685894	MED4	epithelial
85.2759	-0.209305	0.412766	0.563156	0.755435	MRPS23	epithelial
150.529	-0.209337	0.434048	0.567776	0.759193	SLC25A25	epithelial
55.9259	-0.209368	0.470148	0.590199	0.773505	STX16	epithelial
8.1672	-0.209421	0.638224	0.625629	0.797843	WASF3	epithelial
2.02973	-0.209738	0.726652	0.676953	0.828373	TMEM143	epithelial
84.9386	-0.209923	0.470754	0.595713	0.777189	C1orf35	epithelial
120.129	-0.21008	0.314261	0.463902	0.679793	CEBPZOS	epithelial
102.973	-0.21008	0.605076	0.628099	0.798633	RNF144B	epithelial
28.8987	-0.210163	0.646441	0.629352	0.799321	PARG	epithelial
3.63976	-0.210613	0.732717	0.638232	0.805223	SP5	epithelial
2.65674	-0.210813	0.73582	0.629273	0.799321	ITGAL	epithelial
394.575	-0.211081	0.303469	0.455845	0.672931	TCF25	epithelial
602.821	-0.211216	0.430731	0.569386	0.760288	TBCA	epithelial
18.3369	-0.211485	0.600241	0.63179	0.800798	CWH43	epithelial
7.56388	-0.21157	0.580112	0.627748	0.798582	INVS	epithelial
3.69499	-0.211673	0.742209	0.614481	0.791124	CDC7	epithelial
49.6017	-0.211831	0.440506	0.575261	0.763866	ATF7	epithelial
25.2977	-0.211834	0.541339	0.613281	0.790542	PDPR	epithelial
4.58387	-0.212061	0.747827	0.607937	0.78651	TRABD2A	epithelial
1.24874	-0.212295	0.826279	0.705489	0.846074	DDX11-AS1	epithelial
17.3079	-0.212431	0.543657	0.611368	0.789079	FKRP	epithelial
1.43383	-0.212466	0.758473	0.72236	0.857252	ZNF418	epithelial
110.119	-0.212548	0.456911	0.574331	0.763426	LONP2	epithelial
12.1576	-0.212575	0.532625	0.614064	0.791124	ZNF687	epithelial
34.696	-0.212705	0.493701	0.594529	0.776179	FARP2	epithelial
81.939	-0.212716	0.442115	0.574811	0.763697	PKP2	epithelial
94.2814	-0.212767	0.566343	0.619241	0.793644	MLPH	epithelial
1.21624	-0.212788	0.763704	0.771668	0.885911	SCARF1	epithelial
363.381	-0.212812	0.477797	0.591839	0.774472	CD2AP	epithelial
11.2562	-0.213382	0.532314	0.62006	0.794014	ZNF354A	epithelial
26.5476	-0.213382	0.578115	0.625434	0.797801	F8A1	epithelial
3.5138	-0.213412	0.75744	0.593472	0.775837	C19orf73	epithelial
9.23533	-0.213459	0.53783	0.616754	0.79214	JADE3	epithelial
12.7452	-0.213502	0.670064	0.620535	0.794349	SPIRE2	epithelial
47.215	-0.213535	0.721044	0.610565	0.788453	NOSTRIN	epithelial
7.71771	-0.213547	0.587491	0.622197	0.795531	CCDC134	epithelial
11.7317	-0.213637	0.518169	0.614417	0.791124	TBC1D8B	epithelial
19.5207	-0.213679	0.576564	0.61762	0.792672	SHQ1	epithelial
3.01632	-0.213732	0.767457	0.615999	0.791816	TNNT2	epithelial
152.637	-0.21374	0.523867	0.606274	0.785433	HMGB3	epithelial
7.55064	-0.213888	0.685961	0.631229	0.800301	SULT4A1	epithelial
22.2394	-0.213904	0.559813	0.615095	0.791336	WDR27	epithelial
14.2391	-0.213934	0.48325	0.59113	0.774225	POC5	epithelial
32.2606	-0.21412	0.454103	0.579083	0.76574	ALG8	epithelial
101.096	-0.214145	0.272734	0.407179	0.631821	DDX1	epithelial
2.6727	-0.214358	0.693126	0.657244	0.816536	ZC3HAV1L	epithelial
149.301	-0.214471	0.338465	0.488096	0.699547	SCNN1A	epithelial
23.7489	-0.214558	0.589463	0.618621	0.793177	RPS6KC1	epithelial
271.401	-0.214782	0.438176	0.547514	0.744802	OSER1	epithelial
11.9795	-0.214788	0.731923	0.599228	0.779614	CEP112	epithelial
17.7086	-0.214908	0.456533	0.575232	0.763866	CWF19L1	epithelial
3.01995	-0.214969	0.784104	0.611431	0.789088	FCGBP	epithelial
1.43962	-0.215094	0.767903	0.730667	0.863068	SCAANT1	epithelial
1640.71	-0.215184	0.402625	0.543241	0.741477	NPM1	epithelial
45.6519	-0.215338	0.59472	0.621112	0.794686	LRCH3	epithelial
105.379	-0.21535	0.442915	0.563024	0.7554	NDUFS7	epithelial
15.9338	-0.215357	0.57564	0.624399	0.796982	TCN2	epithelial
30.0082	-0.215384	0.45974	0.578227	0.765379	THAP11	epithelial
75.8008	-0.215571	0.55546	0.617623	0.792672	SP3	epithelial
13.3489	-0.215685	0.493784	0.593809	0.776014	ZNF577	epithelial
78.9929	-0.215846	0.366051	0.514652	0.720509	USP1	epithelial
195.263	-0.216016	0.415623	0.549789	0.746251	BCAP29	epithelial
70.335	-0.216036	0.407401	0.541629	0.740567	NUBP2	epithelial
3.91384	-0.216061	0.681232	0.628333	0.79874	FGFBP3	epithelial
41.3987	-0.216285	0.525973	0.604379	0.783871	SKI	epithelial
173.32	-0.216512	0.340977	0.488104	0.699547	REXO2	epithelial
55.6869	-0.216623	0.45947	0.574748	0.763697	GSKIP	epithelial
51.2527	-0.216854	0.571364	0.612934	0.790238	CBL	epithelial
32.1283	-0.216959	0.538569	0.613912	0.791124	CEP44	epithelial
1.50791	-0.217025	0.852886	0.569594	0.760288	LUZP2	epithelial
44.7377	-0.217102	0.477122	0.58399	0.768491	REXO4	epithelial
113.381	-0.217429	0.362928	0.499571	0.709502	IFT20	epithelial
11.9611	-0.217465	0.647893	0.614625	0.791124	POLD1	epithelial
151.464	-0.217473	0.524969	0.59945	0.779797	FKBP3	epithelial
10.8193	-0.217521	0.546722	0.612122	0.789527	IPO13	epithelial
12.2623	-0.217555	0.72938	0.593877	0.776032	TMEM187	epithelial
329.571	-0.218337	0.352905	0.495268	0.705385	PSMA3	epithelial
1.30021	-0.21841	0.812376	0.684751	0.83353	FRZB	epithelial
1.73435	-0.218422	0.75713	0.680342	0.830372	KPNA7	epithelial
26.5406	-0.218567	0.438116	0.560691	0.754267	PEX3	epithelial
8.62107	-0.218671	0.663475	0.607107	0.785939	ZMYND15	epithelial
25.334	-0.218689	0.552055	0.607611	0.786232	ZNF529	epithelial
7.86352	-0.218853	0.6169	0.61456	0.791124	ABCC4	epithelial
62.3446	-0.218957	0.442179	0.561504	0.754827	TAF8	epithelial
5.53416	-0.218994	0.62885	0.629809	0.799321	ZSCAN16	epithelial
25.4852	-0.219016	0.519318	0.59743	0.778477	TELO2	epithelial
332.14	-0.219409	0.490795	0.580988	0.766583	MYOF	epithelial
41.3609	-0.219443	0.485417	0.584623	0.76893	ATMIN	epithelial
26.7596	-0.219539	0.493126	0.588423	0.772282	ANGEL2	epithelial
6.29865	-0.2196	0.593261	0.614773	0.791172	DHX35	epithelial
71.0972	-0.219702	0.43598	0.557963	0.752452	FOXJ3	epithelial
4.90772	-0.219814	0.741383	0.598516	0.779295	RAP2C-AS1	epithelial
25.2489	-0.219959	0.487063	0.581178	0.766638	HMG20A	epithelial
4.74849	-0.219969	0.787462	0.569495	0.760288	GPER1	epithelial
41.7582	-0.220065	0.567027	0.610538	0.788453	TAF1B	epithelial
72.6785	-0.220129	0.34261	0.482297	0.694646	CFAP20	epithelial
63.4371	-0.220198	0.46044	0.569667	0.760288	HDAC9	epithelial
4.6949	-0.220249	0.745845	0.604583	0.783871	FMO5	epithelial
4.56801	-0.220259	0.639881	0.623664	0.796331	ZNF852	epithelial
48.7648	-0.220398	0.41386	0.540545	0.739916	PLEKHG3	epithelial
5.07625	-0.220552	0.719705	0.525277	0.728804	ZNF232	epithelial
13.0577	-0.220702	0.495346	0.584168	0.768654	TRAPPC11	epithelial
7.20226	-0.220715	0.636343	0.608211	0.786649	TANGO6	epithelial
3950.26	-0.220855	0.431121	0.533409	0.735198	RPL6	epithelial
598.386	-0.220941	0.623523	0.610768	0.788592	KCNQ1OT1	epithelial
24.4949	-0.221063	0.533802	0.597558	0.778547	HSF2	epithelial
85.3106	-0.221279	0.414473	0.542757	0.741244	C16orf87	epithelial
55.0292	-0.221363	0.711098	0.601826	0.78174	PIK3R3	epithelial
326.7	-0.221416	0.423393	0.524602	0.728366	SCAF11	epithelial
33.0919	-0.221528	0.564388	0.605408	0.784529	ACOT8	epithelial
21.0811	-0.22161	0.464945	0.573048	0.762721	MIF4GD	epithelial
291.491	-0.221868	0.367477	0.502795	0.71259	DYNC1H1	epithelial
44.4595	-0.221961	0.462713	0.567234	0.758901	MGAT5	epithelial
1.54493	-0.222076	0.822837	0.667193	0.82253	NAV2-AS1	epithelial
16.9554	-0.222117	0.576269	0.610606	0.788453	SAP130	epithelial
5.66124	-0.222201	0.639608	0.616483	0.792024	NLE1	epithelial
69.7974	-0.222393	0.52504	0.594591	0.776179	ATXN1L	epithelial
36.4172	-0.222413	0.603936	0.612472	0.789713	SPRY4	epithelial
1.85901	-0.222485	0.778897	0.655339	0.815281	ADGRB2	epithelial
782.2	-0.222501	0.50478	0.580901	0.766583	COX6B1	epithelial
4249.32	-0.222885	0.408958	0.533114	0.735078	RPS7	epithelial
41.8503	-0.223091	0.375445	0.508865	0.716684	GRWD1	epithelial
567.617	-0.223411	0.410798	0.534654	0.7357	DAD1	epithelial
21.2026	-0.223427	0.623108	0.60809	0.786565	RRAGB	epithelial
48.8629	-0.2238	0.4278	0.544946	0.743127	ESYT1	epithelial
111.263	-0.223996	0.676277	0.610196	0.788283	EMILIN2	epithelial
30.2155	-0.224342	0.48883	0.577526	0.765022	EMC9	epithelial
37.6849	-0.224437	0.335544	0.46696	0.682384	GABPA	epithelial
1.2373	-0.224505	0.798173	0.769781	0.88513	MYO1H	epithelial
17.9979	-0.224994	0.535558	0.591099	0.774225	NKRF	epithelial
172.412	-0.225055	0.404925	0.517255	0.722162	USP8	epithelial
326.886	-0.225213	0.371522	0.500005	0.709734	PRPF40A	epithelial
54.4046	-0.225231	0.482223	0.574816	0.763697	COX16	epithelial
7.18487	-0.225331	0.590965	0.60403	0.783599	ZNF85	epithelial
33.0928	-0.225441	0.566022	0.6033	0.78301	FCF1	epithelial
45.4858	-0.22553	0.380892	0.500297	0.709865	TULP3	epithelial
62.9986	-0.225795	0.42281	0.540856	0.740072	ZFAND1	epithelial
92.7059	-0.22584	0.504524	0.578976	0.76574	CDC26	epithelial
11.7924	-0.225881	0.723949	0.583259	0.767884	GLB1L2	epithelial
55.6863	-0.225956	0.49125	0.576745	0.764557	MARVELD3	epithelial
17.4244	-0.226356	0.506467	0.584635	0.76893	ZC3H3	epithelial
118.559	-0.226448	0.33054	0.449521	0.668463	ARCN1	epithelial
50.0355	-0.226673	0.445377	0.545395	0.743197	FAM98A	epithelial
426.323	-0.227033	0.369627	0.494359	0.704716	TMEM123	epithelial
2.84214	-0.227087	0.823733	0.475536	0.689591	LINC00624	epithelial
132.595	-0.227126	0.369989	0.499013	0.709142	PGRMC2	epithelial
134.05	-0.227161	0.479902	0.562718	0.755204	TAOK1	epithelial
10.9831	-0.22738	0.496359	0.580062	0.766378	FAAP100	epithelial
13.6117	-0.227401	0.500977	0.577968	0.765177	KBTBD3	epithelial
1.32203	-0.227401	0.83204	0.648383	0.811179	PRSS2	epithelial
1.79381	-0.22753	0.82518	0.602689	0.782431	ROBO3	epithelial
72.131	-0.227533	0.376483	0.498746	0.708976	PITPNM1	epithelial
10.5158	-0.227737	0.505376	0.582745	0.767744	RPUSD2	epithelial
47.4049	-0.227786	0.470718	0.557495	0.752243	DTWD1	epithelial
9.83102	-0.227798	0.683898	0.594665	0.776205	SCLY	epithelial
13.126	-0.227828	0.657019	0.609602	0.787802	EVPL	epithelial
44.5999	-0.227879	0.497566	0.574124	0.763365	WDR70	epithelial
84.6606	-0.227931	0.46603	0.561477	0.754827	NUDT16L1	epithelial
44.7008	-0.228471	0.511721	0.577664	0.765105	E2F3	epithelial
298.697	-0.228566	0.384836	0.505287	0.714409	PSMD12	epithelial
32.9299	-0.228671	0.517623	0.58039	0.766384	CASP10	epithelial
61.5416	-0.228877	0.45301	0.54972	0.746251	TXLNG	epithelial
7.01453	-0.228901	0.7108	0.582862	0.767744	DNHD1	epithelial
532.324	-0.228915	0.309844	0.422267	0.645319	SRRM1	epithelial
61.6156	-0.228924	0.439441	0.539991	0.739449	DVL3	epithelial
31.0486	-0.229264	0.531198	0.588027	0.772013	KLHL2	epithelial
1.1439	-0.229361	0.767392	0.75002	0.873907	BRWD1-AS2	epithelial
39.2325	-0.229768	0.609833	0.599087	0.779614	AP3M2	epithelial
23.9822	-0.229776	0.566969	0.587182	0.771332	NAGA	epithelial
99.7552	-0.229777	0.394883	0.507729	0.715987	CBX5	epithelial
37.8311	-0.229781	0.592484	0.600259	0.780277	RNF43	epithelial
3.50206	-0.229999	0.646419	0.61862	0.793177	TMEM86B	epithelial
1.08087	-0.230012	0.83183	0.706976	0.847356	ZSWIM5	epithelial
16.7097	-0.230295	0.668861	0.593782	0.776014	PCED1A	epithelial
10.3718	-0.230388	0.592314	0.600608	0.780587	RAB11B-AS1	epithelial
436.955	-0.230413	0.329724	0.44695	0.666052	ATP6V0B	epithelial
17.7117	-0.230565	0.539387	0.588354	0.772282	SPDL1	epithelial
63.5523	-0.230565	0.417243	0.524176	0.72806	BBIP1	epithelial
60.4074	-0.230681	0.397359	0.507108	0.715635	PATL1	epithelial
45.7735	-0.230806	0.488037	0.56643	0.758201	CTDP1	epithelial
2.17077	-0.231492	0.719975	0.643367	0.808538	TIGD3	epithelial
55.0455	-0.231916	0.314221	0.425389	0.647644	PPIE	epithelial
3.11505	-0.232062	0.684876	0.624343	0.796982	KLF15	epithelial
56.0727	-0.232078	0.516719	0.575892	0.763927	RNF141	epithelial
96.9341	-0.232149	0.464068	0.54901	0.745912	PIGA	epithelial
2.33616	-0.232226	0.737508	0.626313	0.79799	CILP2	epithelial
8.60209	-0.232239	0.711811	0.58098	0.766583	COX7A1	epithelial
110.846	-0.232317	0.466759	0.544911	0.743127	FAM136A	epithelial
92.4246	-0.23247	0.531192	0.578724	0.76565	COA6	epithelial
24.3739	-0.232492	0.686017	0.589865	0.773282	SLC27A4	epithelial
63.4055	-0.232692	0.499039	0.566554	0.758201	ST3GAL6	epithelial
1.16336	-0.23278	0.818766	0.699464	0.842668	FZD9	epithelial
20.1988	-0.232784	0.540765	0.589757	0.773212	BUD13	epithelial
8.22609	-0.232899	0.632746	0.588741	0.77246	HYLS1	epithelial
449.634	-0.232939	0.524579	0.567283	0.758901	DYNLT3	epithelial
12.2206	-0.23319	0.550296	0.58608	0.770454	CACNA1D	epithelial
76.0306	-0.233292	0.408008	0.518712	0.723426	MFAP1	epithelial
2.86624	-0.233325	0.748217	0.577038	0.764803	LINC00649	epithelial
7.21501	-0.233639	0.713597	0.578207	0.765379	LGALS4	epithelial
5.92713	-0.233836	0.752882	0.566048	0.758024	DOC2A	epithelial
51.4749	-0.233917	0.370545	0.477692	0.691657	ZNF609	epithelial
104.318	-0.234236	0.417293	0.514911	0.720597	RAB1B	epithelial
5.24291	-0.234353	0.71037	0.583405	0.767934	HYKK	epithelial
1.94968	-0.234389	0.762304	0.644418	0.809	COLQ	epithelial
235.775	-0.234597	0.307309	0.408546	0.632658	SSU72	epithelial
5.58883	-0.2347	0.773817	0.505432	0.714472	LYPD6B	epithelial
31.2885	-0.234809	0.58114	0.595778	0.777189	ZNF248	epithelial
3.47836	-0.234873	0.778276	0.579404	0.765936	DSCAML1	epithelial
48.6546	-0.235143	0.412442	0.511943	0.718403	ACAT2	epithelial
1.59748	-0.235145	0.772458	0.661893	0.819339	SHC4	epithelial
80.1679	-0.235211	0.487034	0.562032	0.75507	SERTAD3	epithelial
24.7835	-0.235248	0.422295	0.523806	0.727759	GGA3	epithelial
54.0237	-0.235455	0.421505	0.516291	0.721486	CCDC28A	epithelial
19.1147	-0.235594	0.706321	0.576652	0.764549	PTPRB	epithelial
77.2262	-0.235618	0.451088	0.542581	0.741104	SOCS1	epithelial
27.0542	-0.23574	0.556214	0.581028	0.766583	PEX7	epithelial
73.9747	-0.235835	0.470445	0.551235	0.747284	CCDC90B	epithelial
649.975	-0.235983	0.348822	0.456686	0.67364	SRSF2	epithelial
39.8533	-0.236035	0.482004	0.549724	0.746251	WFS1	epithelial
117.74	-0.236043	0.571906	0.583202	0.767881	OTUD4	epithelial
285.264	-0.236047	0.342468	0.451741	0.669545	TKT	epithelial
22.4239	-0.236077	0.554973	0.579693	0.766033	NLRP2	epithelial
162.755	-0.23611	0.606537	0.589158	0.772711	SLC7A2	epithelial
28.4453	-0.23643	0.524391	0.571587	0.761774	DDX59	epithelial
39.767	-0.236453	0.519899	0.569064	0.760127	NIT1	epithelial
74.3383	-0.23657	0.560668	0.578756	0.76565	TIMMDC1	epithelial
115.687	-0.236593	0.506685	0.558917	0.753166	FBXO11	epithelial
120.639	-0.236605	0.318636	0.416716	0.640571	CCNG1	epithelial
43.7779	-0.237005	0.460114	0.540036	0.739449	NOP14	epithelial
4.86555	-0.237041	0.75264	0.567344	0.758901	FAM20A	epithelial
41.1061	-0.237122	0.408048	0.504703	0.713977	CBFA2T2	epithelial
142.948	-0.237286	0.355205	0.462234	0.678622	SSNA1	epithelial
58.2865	-0.237318	0.370772	0.472557	0.687099	GOT2	epithelial
88.1554	-0.237804	0.514471	0.566522	0.758201	ZNF148	epithelial
1.1715	-0.237929	0.790442	0.728913	0.861713	LCTL	epithelial
9.41054	-0.238178	0.712321	0.575377	0.763866	APBA2	epithelial
44.5586	-0.238237	0.560723	0.578982	0.76574	TRAPPC2	epithelial
8.9927	-0.238457	0.582883	0.587545	0.771595	SMYD5	epithelial
37.7698	-0.23854	0.544067	0.575701	0.763927	FBXL15	epithelial
3.73624	-0.238761	0.780962	0.525131	0.728727	C18orf54	epithelial
14.3803	-0.239049	0.570329	0.575745	0.763927	TSHZ1	epithelial
61.7614	-0.239631	0.519705	0.562341	0.75507	NFU1	epithelial
15.3654	-0.239698	0.578502	0.5791	0.76574	SESN1	epithelial
40.9928	-0.239752	0.385817	0.480722	0.693497	ARL13B	epithelial
16.4067	-0.239799	0.585099	0.570935	0.761247	POLR1A	epithelial
42.8643	-0.23991	0.513787	0.561111	0.754546	TAF3	epithelial
65.8334	-0.239967	0.439727	0.519337	0.723888	SLC25A11	epithelial
9.32621	-0.239969	0.57365	0.582368	0.767638	INTS5	epithelial
2.19979	-0.240317	0.826823	0.565461	0.757545	NPPB	epithelial
2.64942	-0.240691	0.711985	0.613221	0.790536	ENO1-AS1	epithelial
2589.27	-0.240927	0.427528	0.463404	0.679496	NACA	epithelial
1.35322	-0.241295	0.835502	0.617727	0.792672	LINC00479	epithelial
1.33136	-0.241304	0.83311	0.635231	0.803313	ANKRD23	epithelial
39.8539	-0.24135	0.503783	0.554978	0.750138	TAF6	epithelial
68.6772	-0.241519	0.489991	0.549886	0.746312	MTR	epithelial
2.85823	-0.241588	0.850701	0.480006	0.692816	GSTM1	epithelial
2.86463	-0.241757	0.745014	0.600915	0.780843	AMACR	epithelial
32.0085	-0.241849	0.66971	0.574797	0.763697	IFI35	epithelial
18.3251	-0.24214	0.435773	0.516254	0.721486	CAMKK2	epithelial
17.8396	-0.24234	0.492058	0.555184	0.750202	KAT2A	epithelial
157.017	-0.242682	0.499996	0.549438	0.746131	CFI	epithelial
2.57613	-0.242723	0.723429	0.615418	0.791356	CYP2D6	epithelial
74.0451	-0.242758	0.38399	0.481341	0.693993	ARL8A	epithelial
62.75	-0.243135	0.627485	0.580355	0.766384	BICC1	epithelial
1.80405	-0.24333	0.745976	0.639551	0.806018	TMEM86A	epithelial
66.6242	-0.243382	0.387096	0.479389	0.692348	FAM199X	epithelial
197.462	-0.243406	0.408102	0.49221	0.703232	RYBP	epithelial
95.2618	-0.243497	0.426337	0.508304	0.716337	POGZ	epithelial
17.4517	-0.243611	0.541208	0.560177	0.753748	TBXAS1	epithelial
181.88	-0.243757	0.468269	0.534258	0.735476	NDUFB6	epithelial
234.651	-0.243793	0.442107	0.507816	0.715987	MRPL57	epithelial
66.5476	-0.24386	0.342107	0.436911	0.657382	CBFB	epithelial
58.9782	-0.24404	0.482089	0.533865	0.735415	CISD3	epithelial
26.8392	-0.244057	0.583327	0.576244	0.764179	C17orf58	epithelial
32.3527	-0.244253	0.491791	0.548602	0.745638	RP9	epithelial
108.783	-0.244388	0.348474	0.436792	0.657382	OSBPL9	epithelial
22.1621	-0.244606	0.426043	0.506005	0.714744	COX10	epithelial
53.8574	-0.244651	0.380277	0.472559	0.687099	ACLY	epithelial
1030.17	-0.244689	0.436382	0.490752	0.701759	PPDPF	epithelial
6.49843	-0.244774	0.658897	0.579012	0.76574	PDSS1	epithelial
77.8294	-0.245159	0.38849	0.477784	0.691657	UTP6	epithelial
1.84081	-0.245272	0.775598	0.630752	0.799983	ZNF501	epithelial
47.1806	-0.245334	0.3962	0.48305	0.695441	POLR3E	epithelial
3.32339	-0.245372	0.718305	0.592308	0.774838	SCN1B	epithelial
29.7695	-0.245387	0.64227	0.580198	0.766384	NOTCH3	epithelial
2.90128	-0.245716	0.755703	0.555581	0.750426	ZNF497	epithelial
89.7133	-0.245745	0.432842	0.511374	0.718281	ZRANB1	epithelial
40.6757	-0.245752	0.526802	0.555679	0.750441	HOXB4	epithelial
12.964	-0.245794	0.61931	0.587045	0.771332	TTC33	epithelial
175.989	-0.246263	0.315636	0.401057	0.625881	ZMYM2	epithelial
6.2898	-0.246357	0.637424	0.582778	0.767744	CHAC2	epithelial
62.1613	-0.246395	0.347891	0.433242	0.653743	ICE1	epithelial
5.31221	-0.246442	0.654159	0.591366	0.774319	TBX19	epithelial
1.36168	-0.246672	0.782523	0.704271	0.845185	GPBAR1	epithelial
29.8749	-0.246724	0.459143	0.524295	0.728153	TERF2	epithelial
90.6787	-0.246808	0.469467	0.530145	0.73305	CREG1	epithelial
231.818	-0.246879	0.538427	0.553501	0.748997	COX20	epithelial
1.11796	-0.246884	0.836313	0.666977	0.822406	ABCG2	epithelial
56.9453	-0.246923	0.420411	0.493502	0.704046	STAM2	epithelial
9.25188	-0.247069	0.651786	0.578321	0.765431	ZNF597	epithelial
248.532	-0.247274	0.382079	0.454847	0.67206	CLIP1	epithelial
175.568	-0.247675	0.489724	0.540705	0.739937	PRRC2B	epithelial
34.8609	-0.247685	0.432956	0.510624	0.717879	MTPAP	epithelial
8.65466	-0.247864	0.680571	0.567961	0.759368	PARD6G	epithelial
1.60257	-0.247878	0.818875	0.609419	0.787638	TLE6	epithelial
7.88918	-0.247888	0.5711	0.562385	0.75507	ALG9	epithelial
33.3546	-0.248013	0.543596	0.55958	0.753416	CEP63	epithelial
71.0452	-0.248376	0.564629	0.562101	0.75507	TMEM63A	epithelial
20.2246	-0.248729	0.512952	0.545444	0.743197	RAP2A	epithelial
19.7359	-0.248956	0.477788	0.524398	0.728225	NUP133	epithelial
16.8369	-0.249005	0.583848	0.564326	0.756504	ZBTB22	epithelial
27.7545	-0.24944	0.455575	0.526918	0.730367	PIAS4	epithelial
1.70203	-0.249893	0.742129	0.64579	0.809647	ZNF18	epithelial
1.76616	-0.250202	0.862191	0.536973	0.737247	FOXC2	epithelial
1.42475	-0.250717	0.840673	0.576818	0.764583	EME1	epithelial
2.0277	-0.25076	0.801124	0.589963	0.773339	RFESD	epithelial
4.41787	-0.25079	0.816544	0.501779	0.711475	CCL8	epithelial
250.072	-0.250835	0.513548	0.53416	0.735476	MRPL20	epithelial
30.6482	-0.250908	0.507093	0.549534	0.746191	GMPPA	epithelial
47.2957	-0.251041	0.457406	0.510993	0.718184	ZDHHC24	epithelial
62.7674	-0.251108	0.427266	0.498479	0.70888	ZSWIM4	epithelial
1.97948	-0.251165	0.709173	0.636718	0.804457	RBM11	epithelial
94.732	-0.251204	0.5406	0.553347	0.748872	EMP2	epithelial
37.1299	-0.251474	0.471509	0.527648	0.730665	RPS6KA2	epithelial
5.88396	-0.251839	0.720999	0.574317	0.763426	ZNF627	epithelial
2.70076	-0.252024	0.771894	0.579473	0.765956	DCAF4L1	epithelial
1.3486	-0.252129	0.835564	0.615191	0.79135	TMEM236	epithelial
705.054	-0.252262	0.217082	0.22918	0.451457	SON	epithelial
5.31311	-0.252319	0.703987	0.554362	0.749733	TRPV1	epithelial
19.5331	-0.252448	0.414887	0.488682	0.70014	PRPS1	epithelial
11.3247	-0.25262	0.586744	0.559894	0.753481	GSTM4	epithelial
32.7105	-0.252661	0.602763	0.565797	0.75776	TTF2	epithelial
1.30464	-0.252862	0.848236	0.583028	0.767794	GABRB3	epithelial
135.692	-0.252888	0.522375	0.543308	0.741497	ATXN10	epithelial
212.679	-0.25294	0.724515	0.549308	0.746026	SLC15A1	epithelial
45.7087	-0.253183	0.413233	0.482864	0.695315	NSMCE2	epithelial
1.39424	-0.253595	0.790055	0.674035	0.826335	HOXA-AS2	epithelial
3.22218	-0.254172	0.779953	0.555595	0.750426	RBM5-AS1	epithelial
7.06151	-0.254215	0.555316	0.547054	0.744462	CTF1	epithelial
1.21093	-0.254302	0.826632	0.637467	0.804708	LIPT2	epithelial
2.05318	-0.25432	0.768097	0.590879	0.774111	KCNAB2	epithelial
75.1471	-0.254532	0.644596	0.563685	0.755788	TSIX	epithelial
162.779	-0.254598	0.513875	0.538759	0.738841	PAM	epithelial
250.046	-0.25475	0.512678	0.528109	0.731089	PSME4	epithelial
2.12034	-0.25484	0.817448	0.539621	0.739095	NPIPB6	epithelial
107.215	-0.255191	0.401919	0.465962	0.681556	STT3A	epithelial
121.321	-0.255252	0.319235	0.380777	0.608719	LYRM2	epithelial
33.3474	-0.255318	0.655729	0.561532	0.754827	BSPRY	epithelial
33.4009	-0.2554	0.409768	0.477971	0.691657	CRELD1	epithelial
2635.94	-0.25543	0.47796	0.487939	0.699547	RPL38	epithelial
29.4547	-0.256015	0.487769	0.527843	0.730864	USP5	epithelial
47.6951	-0.25607	0.56003	0.550859	0.747131	UBE4B	epithelial
48.5161	-0.256511	0.515085	0.534392	0.735536	NTN4	epithelial
148.401	-0.256555	0.585662	0.558325	0.752868	AHI1	epithelial
20.7457	-0.256743	0.54385	0.547625	0.744826	GLMP	epithelial
5.36949	-0.256924	0.688231	0.554137	0.7495	LY6G5C	epithelial
43.7999	-0.257285	0.462634	0.507605	0.715974	STK19	epithelial
10.0827	-0.257455	0.52688	0.535964	0.73636	NBPF15	epithelial
18.7372	-0.257959	0.721429	0.542988	0.741391	KIF14	epithelial
25.335	-0.257985	0.684396	0.554086	0.7495	C14orf132	epithelial
4.33183	-0.257985	0.752187	0.547409	0.744801	RNASEL	epithelial
3.95735	-0.258166	0.700663	0.563235	0.755469	TMEM254-AS1	epithelial
74.7012	-0.258214	0.505517	0.533054	0.735066	CBR1	epithelial
78.437	-0.258483	0.413586	0.475352	0.689572	MRPL12	epithelial
76.5261	-0.258631	0.452288	0.498701	0.708976	RNF8	epithelial
5.13873	-0.258684	0.694045	0.570101	0.760438	LINC00847	epithelial
34.8372	-0.258713	0.488076	0.520245	0.724737	DTNBP1	epithelial
11.2388	-0.25895	0.56984	0.552034	0.747861	ELAC1	epithelial
10.0176	-0.259162	0.548719	0.554508	0.749795	ALKBH6	epithelial
21.4212	-0.259365	0.496011	0.51615	0.721431	PPP2R5D	epithelial
4.48104	-0.259389	0.657228	0.563543	0.755757	ASAP3	epithelial
86.653	-0.259594	0.390339	0.454035	0.671448	PDCL3	epithelial
312.986	-0.259605	0.367099	0.433311	0.653743	AMD1	epithelial
225.646	-0.259991	0.500637	0.518987	0.723543	EML4	epithelial
6.00712	-0.260136	0.622298	0.559327	0.75339	SPIN4	epithelial
280.562	-0.260139	0.422452	0.479619	0.692398	AURKAIP1	epithelial
4.80123	-0.26025	0.637086	0.569742	0.760317	PPFIA3	epithelial
98.6596	-0.260615	0.509735	0.526013	0.729505	CHKA	epithelial
7.36486	-0.261102	0.676667	0.550504	0.746865	ZNF682	epithelial
1.98325	-0.261299	0.807402	0.575595	0.763889	RASGRF2	epithelial
39.6156	-0.26133	0.502179	0.522761	0.726663	CCDC9	epithelial
129.703	-0.261413	0.405529	0.451441	0.669543	TRAPPC1	epithelial
17.9468	-0.261538	0.676881	0.546802	0.74419	ZKSCAN8	epithelial
52.1516	-0.261668	0.640849	0.554068	0.7495	WRN	epithelial
1.37454	-0.261686	0.817697	0.633712	0.802302	ELAVL3	epithelial
20.8176	-0.261703	0.862059	0.381171	0.609007	CD36	epithelial
1.79317	-0.261705	0.785995	0.604819	0.783977	ASCL2	epithelial
242.094	-0.261723	0.30913	0.357523	0.586477	ENSA	epithelial
1.12486	-0.261773	0.831745	0.637047	0.804658	ERVMER34-1	epithelial
27.0523	-0.261813	0.556551	0.536668	0.736971	DBT	epithelial
71.9447	-0.261979	0.404349	0.46135	0.67769	PEX2	epithelial
23.9847	-0.262106	0.611003	0.545208	0.743161	ZDHHC16	epithelial
4347.76	-0.262127	0.454006	0.462783	0.679008	RPS29	epithelial
84.2268	-0.262575	0.452287	0.495327	0.705385	AKAP8	epithelial
562.09	-0.262587	0.358393	0.396598	0.622249	NAP1L1	epithelial
16.4456	-0.262965	0.681843	0.535225	0.735933	BTC	epithelial
1.44818	-0.263127	0.78161	0.63753	0.804708	ARL14EPL	epithelial
177.887	-0.263225	0.369726	0.429292	0.650934	ACBD3	epithelial
3.21379	-0.26351	0.766613	0.552971	0.748637	CNTNAP2	epithelial
90.8418	-0.263584	0.57585	0.543193	0.741477	PAX2	epithelial
202.86	-0.263908	0.461065	0.495692	0.705765	TMEM230	epithelial
2.74535	-0.264053	0.799212	0.483327	0.695698	SHISA8	epithelial
25.0603	-0.26416	0.504345	0.515807	0.721377	GIT1	epithelial
71.4306	-0.264188	0.590142	0.546425	0.743962	GLIPR1	epithelial
29.9422	-0.264297	0.429724	0.477615	0.691657	ANKRD39	epithelial
59.2376	-0.264511	0.426566	0.473304	0.687563	UBE4A	epithelial
55.4234	-0.264715	0.547178	0.532243	0.734617	PLS1	epithelial
25.1654	-0.264817	0.430053	0.478449	0.692047	TESK1	epithelial
6.86516	-0.265167	0.667524	0.559095	0.753263	ZNF250	epithelial
61.2543	-0.265629	0.40155	0.451262	0.669543	MOB1B	epithelial
86.3851	-0.265708	0.381382	0.435578	0.656118	BCCIP	epithelial
149.559	-0.265805	0.441754	0.477243	0.691501	FDFT1	epithelial
83.2268	-0.265941	0.378972	0.435037	0.655721	AP1S1	epithelial
102.377	-0.26599	0.603786	0.545563	0.743216	HOMER1	epithelial
65.8401	-0.266484	0.351796	0.401931	0.626565	CASP3	epithelial
67.9288	-0.266782	0.512524	0.518609	0.723371	CENPC	epithelial
485.213	-0.267203	0.477611	0.487926	0.699547	B4GALT1	epithelial
64.2118	-0.267302	0.597218	0.542409	0.741053	AHCTF1	epithelial
4592.91	-0.267309	0.485643	0.475453	0.689591	RPL12	epithelial
57.9325	-0.267527	0.430434	0.473138	0.687519	BRD3	epithelial
26.8324	-0.267606	0.511907	0.517284	0.722162	C12orf43	epithelial
1.32239	-0.267689	0.813778	0.650838	0.812706	KCND1	epithelial
1.37988	-0.267758	0.818141	0.626932	0.798382	PTGES3L	epithelial
576.322	-0.268167	0.522129	0.508985	0.716748	UQCR11	epithelial
2036.72	-0.268223	0.369878	0.420606	0.643886	HMGB1	epithelial
6.00099	-0.268391	0.687093	0.539538	0.739052	PINLYP	epithelial
19.5037	-0.268398	0.61187	0.541402	0.740462	NUP155	epithelial
18.4078	-0.268915	0.642257	0.542134	0.740821	PIK3R4	epithelial
5.08705	-0.269087	0.773224	0.476605	0.690963	MXRA5	epithelial
32.0229	-0.269232	0.573855	0.530445	0.733187	SLC25A23	epithelial
208.388	-0.269385	0.506376	0.510454	0.717781	HNRNPL	epithelial
14.8523	-0.269562	0.582753	0.537862	0.738039	CBX8	epithelial
50.5381	-0.269615	0.357022	0.401545	0.626258	ELMOD2	epithelial
3.69388	-0.270256	0.737361	0.541881	0.74076	LINC01220	epithelial
30.0289	-0.270369	0.400628	0.441352	0.661521	MCCC1	epithelial
8.32576	-0.270641	0.682892	0.532916	0.73506	NUDT6	epithelial
61.2075	-0.270784	0.406866	0.451363	0.669543	COMMD3	epithelial
135.503	-0.270911	0.455023	0.474785	0.689277	STUB1	epithelial
27.1688	-0.270944	0.592065	0.535709	0.736223	ZBTB41	epithelial
63.8376	-0.270948	0.397504	0.441681	0.661799	PCGF5	epithelial
7.18825	-0.271272	0.632368	0.544855	0.743127	SMARCD3	epithelial
287.407	-0.271292	0.431923	0.467644	0.682982	WAC	epithelial
125.585	-0.27133	0.487932	0.49435	0.704716	IFI16	epithelial
31.9859	-0.271395	0.451914	0.484672	0.696784	LINC01003	epithelial
75.9257	-0.271549	0.596777	0.536575	0.736939	FAM53C	epithelial
43.096	-0.271942	0.477125	0.493467	0.704046	AMOTL1	epithelial
113.372	-0.271955	0.372936	0.408855	0.632791	TTC1	epithelial
10.7492	-0.272	0.658555	0.532947	0.73506	BBS9	epithelial
22.3829	-0.272036	0.548988	0.5273	0.730607	FBXL2	epithelial
22.7799	-0.272111	0.633905	0.539516	0.739052	ZNF10	epithelial
13.9375	-0.272113	0.736557	0.519246	0.723832	DZIP1	epithelial
18.8159	-0.272431	0.606102	0.537651	0.737821	TAF1C	epithelial
1.44383	-0.272723	0.822074	0.591992	0.774496	MIATNB	epithelial
59.1548	-0.272774	0.509633	0.50837	0.716337	TNPO3	epithelial
52.387	-0.272991	0.474889	0.490467	0.701725	SLC30A9	epithelial
188.127	-0.273194	0.440847	0.469317	0.684419	TMEM256	epithelial
63.0134	-0.273216	0.327264	0.358712	0.587612	ACAT1	epithelial
2.88975	-0.273224	0.770259	0.541268	0.740422	LINC01353	epithelial
17.3495	-0.273234	0.668775	0.535632	0.736223	ERCC4	epithelial
4.28667	-0.273292	0.717265	0.545714	0.743279	LRFN3	epithelial
116.521	-0.273402	0.347057	0.380428	0.608395	YIPF6	epithelial
75.898	-0.273583	0.503788	0.509087	0.716782	RBL2	epithelial
8.15189	-0.27359	0.604098	0.520783	0.725001	AARS2	epithelial
20.6971	-0.273942	0.565432	0.521381	0.725455	TAOK2	epithelial
39.3984	-0.273942	0.714195	0.527026	0.730445	QSER1	epithelial
118.323	-0.274097	0.449767	0.466012	0.68156	WAPL	epithelial
47.67	-0.274226	0.610584	0.53326	0.735145	GAB1	epithelial
113.144	-0.274289	0.460189	0.473464	0.687666	KAT6B	epithelial
33.8984	-0.274384	0.493985	0.499981	0.709734	FTSJ3	epithelial
119.914	-0.274513	0.629138	0.534929	0.735933	MAP3K5	epithelial
27.3603	-0.274687	0.589727	0.530503	0.733187	PHC1	epithelial
8.14675	-0.27496	0.662687	0.527403	0.730611	ZNF34	epithelial
175.255	-0.274982	0.387222	0.420833	0.644163	ARL1	epithelial
16.2679	-0.275121	0.631361	0.539013	0.738852	TNNC2	epithelial
46.006	-0.275221	0.491756	0.493383	0.704046	PIBF1	epithelial
2.15773	-0.275274	0.775626	0.553356	0.748872	PCP2	epithelial
39.0947	-0.275314	0.51961	0.509467	0.717033	ANO10	epithelial
27.0662	-0.275458	0.665283	0.533464	0.735203	TCF7L1	epithelial
55.3568	-0.275488	0.538009	0.513422	0.719531	SPON1	epithelial
7.79462	-0.275491	0.567414	0.531873	0.734508	WDR4	epithelial
125.332	-0.275504	0.617157	0.532474	0.734695	SUZ12	epithelial
121.535	-0.275582	0.382668	0.409065	0.633047	TCF7L2	epithelial
151.944	-0.27578	0.594478	0.529827	0.732854	AIG1	epithelial
21.2466	-0.275794	0.75563	0.49579	0.705834	APOL4	epithelial
107.845	-0.275828	0.627467	0.532365	0.734617	FAM110C	epithelial
60.2707	-0.275922	0.423548	0.450665	0.669464	MCPH1	epithelial
53.2771	-0.275945	0.44533	0.464887	0.680476	INTS1	epithelial
272.95	-0.276035	0.565155	0.522741	0.726663	MAL2	epithelial
26.3848	-0.27618	0.540805	0.511525	0.718322	MTFMT	epithelial
17.0987	-0.276203	0.564251	0.521105	0.725213	ZDHHC8	epithelial
115.902	-0.276359	0.428005	0.447978	0.667066	SIAH2	epithelial
36.0607	-0.276387	0.547479	0.510346	0.717701	DLG3	epithelial
64.0558	-0.276451	0.392726	0.426751	0.648535	C6orf89	epithelial
1.39964	-0.276548	0.842353	0.566491	0.758201	RSPH10B2	epithelial
44.3366	-0.276702	0.472127	0.482814	0.695313	LAMB2	epithelial
23.7901	-0.276796	0.508151	0.500717	0.710355	VPS39	epithelial
8.31265	-0.276976	0.764024	0.487192	0.698934	KIF6	epithelial
1.8749	-0.277104	0.767218	0.586033	0.770454	UFSP1	epithelial
5.7678	-0.277137	0.728844	0.513808	0.719859	AKAP6	epithelial
154.78	-0.277216	0.350923	0.373399	0.602812	MRPL47	epithelial
37.2928	-0.27734	0.533219	0.513092	0.719211	TRIB2	epithelial
131.943	-0.277425	0.362004	0.383128	0.610621	MRPL4	epithelial
59.6791	-0.277426	0.500533	0.498443	0.70888	CSTF3	epithelial
5.97483	-0.277439	0.809002	0.470451	0.685231	NOS1	epithelial
29.5027	-0.27753	0.515881	0.503343	0.712869	LRRC40	epithelial
8.77921	-0.277558	0.523357	0.505137	0.714339	MAP2K5	epithelial
14.3684	-0.2777	0.5438	0.523309	0.727282	FAM83B	epithelial
140.327	-0.277719	0.262669	0.263632	0.491146	MAGT1	epithelial
30.6232	-0.277948	0.637723	0.52992	0.732882	RBM12B	epithelial
142.098	-0.278265	0.35923	0.394282	0.620821	PPIL4	epithelial
6.63936	-0.278605	0.561596	0.525395	0.728896	ARMC7	epithelial
1.71823	-0.278712	0.752654	0.598619	0.779301	FAM3B	epithelial
1.38173	-0.278833	0.84747	0.568135	0.75953	NPNT	epithelial
2.70533	-0.278905	0.730633	0.548904	0.745905	SLC25A43	epithelial
1.20489	-0.278984	0.846559	0.591737	0.774472	C1QTNF9	epithelial
8.20096	-0.279129	0.742629	0.501433	0.711086	DNAH2	epithelial
105.556	-0.279181	0.559612	0.511899	0.718403	BOLA3	epithelial
90.5258	-0.279316	0.380554	0.410864	0.634585	PMF1	epithelial
29.4647	-0.279472	0.479638	0.484415	0.696784	TMEM161B	epithelial
58.3159	-0.2795	0.337638	0.363974	0.594311	MAP3K11	epithelial
159.962	-0.279595	0.29125	0.307765	0.537859	GINM1	epithelial
37.9705	-0.27961	0.586078	0.524543	0.728354	FAM83H	epithelial
7.30669	-0.280098	0.806436	0.267306	0.495473	DRC7	epithelial
8.7232	-0.280163	0.590823	0.512802	0.71916	ZNF75D	epithelial
8.20734	-0.280509	0.701282	0.516949	0.722018	CRYM	epithelial
700.868	-0.280556	0.436017	0.429402	0.65096	COX5B	epithelial
5.55409	-0.280575	0.744699	0.426746	0.648535	GIPR	epithelial
33.2229	-0.280842	0.420125	0.447007	0.666052	ADAM15	epithelial
46.5081	-0.280965	0.598652	0.52613	0.729559	ARHGEF28	epithelial
39.3604	-0.280974	0.431541	0.448089	0.667104	ELP6	epithelial
16.2637	-0.281075	0.480106	0.480973	0.693789	KIAA0753	epithelial
4.352	-0.281285	0.73891	0.531022	0.733749	RBPMS-AS1	epithelial
4.30564	-0.281487	0.749483	0.511981	0.718403	EYS	epithelial
18.6447	-0.281518	0.476889	0.483979	0.696316	TRMO	epithelial
1.79593	-0.281717	0.778986	0.569623	0.760288	PCDHB11	epithelial
24.035	-0.281724	0.648407	0.527147	0.730541	PEX10	epithelial
2.69383	-0.281818	0.724004	0.546166	0.743753	MATN1-AS1	epithelial
11.0468	-0.281894	0.631825	0.520633	0.725001	GNG12-AS1	epithelial
1.34971	-0.281927	0.855403	0.537256	0.737519	SMAD5-AS1	epithelial
9.48648	-0.282145	0.655374	0.514952	0.720597	POLR3B	epithelial
9.3558	-0.282193	0.595253	0.520888	0.725001	BCORL1	epithelial
160.67	-0.282214	0.355346	0.373428	0.602812	UBA1	epithelial
28.6058	-0.282342	0.497036	0.486521	0.698596	ZBED5	epithelial
5131.62	-0.282342	0.423708	0.39112	0.618082	RPL28	epithelial
10.7731	-0.282644	0.630319	0.531594	0.734195	KIFC2	epithelial
86.4126	-0.282646	0.49992	0.490701	0.701757	PTEN	epithelial
147.022	-0.282668	0.363799	0.377538	0.606216	SAMD4B	epithelial
85.8759	-0.282683	0.435424	0.451982	0.669735	KIAA0232	epithelial
1044.52	-0.282805	0.470112	0.453611	0.6711	UBL5	epithelial
18.626	-0.282861	0.506988	0.487325	0.699042	DUSP28	epithelial
8.43778	-0.282999	0.598551	0.530043	0.73298	PLXNA2	epithelial
177.016	-0.2831	0.262583	0.254921	0.480231	TMEM170A	epithelial
32.8574	-0.283285	0.448069	0.457878	0.6746	TOPBP1	epithelial
47.8137	-0.283313	0.616397	0.525158	0.728727	DLX6	epithelial
11.5632	-0.283664	0.638239	0.515187	0.720724	SPDYA	epithelial
60.841	-0.283753	0.424131	0.436973	0.657382	TRAPPC10	epithelial
82.4675	-0.283919	0.380515	0.403719	0.628475	POLE4	epithelial
18.046	-0.283987	0.511374	0.492606	0.703439	WRAP53	epithelial
1.41353	-0.284137	0.845564	0.548193	0.745367	CAPN13	epithelial
15.9315	-0.284226	0.644715	0.510554	0.717851	CFAP74	epithelial
43.8315	-0.284241	0.716799	0.512432	0.718925	CEP126	epithelial
148.626	-0.284256	0.437952	0.44456	0.663991	CDK12	epithelial
54.7547	-0.28438	0.585875	0.518602	0.723371	HNF1B	epithelial
72.3317	-0.284394	0.562157	0.508194	0.716337	TOM1L1	epithelial
3722.94	-0.284623	0.450687	0.446242	0.665599	RPL24	epithelial
66.2619	-0.284624	0.332434	0.349428	0.579629	CWC22	epithelial
3.34043	-0.284728	0.630229	0.542287	0.740959	TMEM52	epithelial
752.942	-0.284963	0.284855	0.287181	0.516097	IRF1	epithelial
44.7692	-0.285041	0.442693	0.450129	0.669018	RBMXL1	epithelial
16.6475	-0.285059	0.433061	0.451284	0.669543	TRIM23	epithelial
36.0474	-0.285077	0.633732	0.525973	0.729505	RAB20	epithelial
51.1629	-0.28511	0.402736	0.420561	0.643886	ZNF703	epithelial
83.4289	-0.285206	0.307019	0.322159	0.553817	AZI2	epithelial
10.2236	-0.285295	0.63496	0.520546	0.725001	SNHG21	epithelial
7.53859	-0.285404	0.689554	0.504419	0.71375	CEP19	epithelial
297.149	-0.285703	0.431109	0.444958	0.664088	EPS8	epithelial
64.825	-0.285738	0.547409	0.505513	0.714486	PMM2	epithelial
219.211	-0.285799	0.314364	0.322819	0.554482	PSMB4	epithelial
1.21413	-0.286061	0.84839	0.580367	0.766384	SLC4A5	epithelial
50.3579	-0.2862	0.451649	0.453245	0.670699	RDH14	epithelial
1.47999	-0.286287	0.86239	0.499349	0.709362	E2F2	epithelial
262.137	-0.286295	0.501333	0.472969	0.687414	APRT	epithelial
1.31131	-0.286342	0.812848	0.640888	0.806995	GDPD3	epithelial
2.61193	-0.286481	0.785645	0.477516	0.691657	LINC01209	epithelial
21.1091	-0.286561	0.592068	0.520056	0.724678	DXO	epithelial
53.6153	-0.286644	0.548472	0.50081	0.710415	TSC1	epithelial
9.62074	-0.286735	0.673069	0.517051	0.72205	ADAP1	epithelial
50.9873	-0.286917	0.422614	0.432686	0.653634	CCDC137	epithelial
58.8226	-0.287049	0.652011	0.517744	0.72252	STX6	epithelial
42.9493	-0.287061	0.489752	0.47788	0.691657	EDRF1	epithelial
80.6381	-0.287123	0.330856	0.347025	0.576925	TIMM44	epithelial
81.7212	-0.287171	0.296895	0.301719	0.531954	SLC25A13	epithelial
49.454	-0.287234	0.535255	0.495215	0.705385	NCOA1	epithelial
11.4055	-0.287347	0.580252	0.509287	0.716936	PXN-AS1	epithelial
97.5425	-0.287562	0.431459	0.436929	0.657382	PLEKHJ1	epithelial
18.8443	-0.287644	0.668195	0.522007	0.726042	IL1RAP	epithelial
336.215	-0.287675	0.361433	0.378958	0.607386	HNRNPR	epithelial
121.732	-0.287785	0.578894	0.505813	0.714654	PIN4	epithelial
9.25236	-0.287924	0.627621	0.520389	0.724857	ZFP1	epithelial
26.9103	-0.288052	0.461798	0.461392	0.67769	HEATR5B	epithelial
6.57507	-0.288553	0.791111	0.465912	0.681554	CD302	epithelial
17.1123	-0.28867	0.547774	0.496628	0.706814	SCAI	epithelial
13.9585	-0.288704	0.508987	0.479265	0.692309	CUL9	epithelial
14.0784	-0.288777	0.476544	0.468237	0.683335	ARMC5	epithelial
44.8314	-0.28884	0.615678	0.514345	0.720256	USP46	epithelial
345.817	-0.289017	0.336999	0.351008	0.580825	CTNNAL1	epithelial
31.1912	-0.289126	0.555293	0.506546	0.71512	SLC37A1	epithelial
25.3208	-0.289415	0.634984	0.513623	0.719741	PRC1	epithelial
5.20104	-0.289505	0.755625	0.492479	0.703439	NUDT13	epithelial
53.7288	-0.28952	0.33333	0.344069	0.573968	PDZD11	epithelial
17.857	-0.290193	0.530812	0.479107	0.692309	USP45	epithelial
104.459	-0.290384	0.443393	0.438458	0.659056	MTAP	epithelial
2.45146	-0.2904	0.840201	0.4576	0.674431	ALPP	epithelial
1.21976	-0.290642	0.842691	0.581631	0.76688	FIGN	epithelial
79.8809	-0.290672	0.53906	0.497289	0.707543	PPP6R2	epithelial
28.7595	-0.290956	0.58291	0.499616	0.709502	SLC30A4	epithelial
152.014	-0.290996	0.442344	0.438278	0.658921	PPP4R3A	epithelial
41.5315	-0.291091	0.463967	0.459548	0.676359	URB1	epithelial
15.7427	-0.291338	0.429965	0.434997	0.655721	DTNB	epithelial
36.5342	-0.291443	0.380263	0.393675	0.620385	DEAF1	epithelial
21.8765	-0.291735	0.468877	0.451596	0.669543	BCAS3	epithelial
60.488	-0.291742	0.364003	0.374868	0.604106	RNF138	epithelial
102.74	-0.291853	0.488377	0.463656	0.6797	HSD17B12	epithelial
34.2785	-0.292005	0.690346	0.509733	0.717194	CRISP3	epithelial
41.1495	-0.292819	0.416227	0.425704	0.647922	KATNA1	epithelial
95.7086	-0.292894	0.494506	0.470925	0.685706	GAK	epithelial
18.9327	-0.292932	0.605341	0.503335	0.712869	STXBP5	epithelial
5.15165	-0.292947	0.606149	0.509012	0.716748	LINC01186	epithelial
56.2613	-0.293244	0.33544	0.339901	0.570697	SENP7	epithelial
2.80691	-0.293585	0.826994	0.400068	0.624916	ST8SIA1	epithelial
172.112	-0.293716	0.414904	0.419074	0.642858	POLR2J	epithelial
74.6428	-0.293824	0.347272	0.354403	0.583863	USF2	epithelial
35.5043	-0.293861	0.463482	0.446281	0.665599	LRP5	epithelial
59.541	-0.29399	0.380781	0.391193	0.61813	RANBP9	epithelial
611.203	-0.293995	0.557298	0.493807	0.704353	SYNE2	epithelial
65.1246	-0.294144	0.683602	0.506972	0.715635	IQCG	epithelial
40.9382	-0.294227	0.499074	0.464224	0.679856	TSFM	epithelial
81.4369	-0.29425	0.482761	0.464115	0.679837	N4BP2	epithelial
20.7459	-0.294306	0.653267	0.50473	0.713977	SP4	epithelial
32.0925	-0.294311	0.467244	0.457621	0.674431	SCAP	epithelial
17.7644	-0.294414	0.553665	0.486935	0.698766	PIGL	epithelial
6.80044	-0.294733	0.709654	0.49517	0.705385	EHHADH	epithelial
80.4532	-0.294785	0.602387	0.507333	0.715812	MRPL15	epithelial
6.8342	-0.2949	0.741362	0.483912	0.696316	CABYR	epithelial
21.8562	-0.294902	0.549041	0.498607	0.708976	KDM2B	epithelial
101.557	-0.295021	0.562515	0.493047	0.703907	MAP7	epithelial
10.2784	-0.295024	0.759864	0.477972	0.691657	DNAH3	epithelial
18.9231	-0.295215	0.462147	0.448496	0.66743	CMTR1	epithelial
89.1326	-0.29564	0.425168	0.42114	0.644249	ARID2	epithelial
1.69043	-0.295729	0.860796	0.454418	0.671734	KIF18B	epithelial
69.1556	-0.295787	0.484853	0.462951	0.6791	SUPV3L1	epithelial
6.88043	-0.295913	0.652712	0.499916	0.709734	PPIP5K1	epithelial
5317.52	-0.29605	0.399249	0.401589	0.626258	RPL11	epithelial
68.7861	-0.296061	0.398324	0.401082	0.625881	DCTN4	epithelial
26.57	-0.296518	0.390906	0.398284	0.623364	MARK4	epithelial
3.06952	-0.296629	0.704896	0.529658	0.732733	TCEANC	epithelial
116.651	-0.296652	0.327452	0.320054	0.551381	EIF2S1	epithelial
47.5609	-0.296893	0.321076	0.319914	0.551226	MED14	epithelial
30.2682	-0.296914	0.47316	0.460096	0.676674	PTPN23	epithelial
2.05435	-0.29699	0.718172	0.565326	0.757506	MTMR8	epithelial
2.36649	-0.29719	0.803013	0.474692	0.689212	SLC52A1	epithelial
78.3013	-0.297353	0.448684	0.438764	0.659352	UQCC3	epithelial
72.3968	-0.297403	0.403038	0.398454	0.623494	PLD3	epithelial
42.3952	-0.297537	0.517868	0.470797	0.685591	CKAP5	epithelial
109.025	-0.297747	0.360022	0.355375	0.585049	SMC1A	epithelial
214.312	-0.297844	0.292382	0.276215	0.504441	LRPAP1	epithelial
153.174	-0.297999	0.337627	0.339787	0.570624	CHURC1	epithelial
184.102	-0.298022	0.420139	0.415197	0.63926	NAA20	epithelial
90.094	-0.298044	0.477865	0.453136	0.670607	ZNF33A	epithelial
49.061	-0.298205	0.670812	0.50342	0.712906	HOXB8	epithelial
65.9895	-0.298222	0.336966	0.335204	0.566093	PDCL	epithelial
33.2726	-0.298281	0.537605	0.485112	0.697136	LMNB2	epithelial
1.19185	-0.298456	0.84918	0.577855	0.765171	FLNB-AS1	epithelial
15.1242	-0.29881	0.509852	0.464848	0.680476	KATNB1	epithelial
9.65649	-0.298829	0.603209	0.511547	0.718322	MAP3K10	epithelial
192.89	-0.298835	0.660195	0.503093	0.712735	RHPN2	epithelial
60.5809	-0.298965	0.43612	0.423721	0.646631	SF3A3	epithelial
93.6469	-0.299309	0.312209	0.305056	0.535509	C5orf15	epithelial
2277.5	-0.299653	0.32653	0.31778	0.549015	HSP90B1	epithelial
50.4019	-0.300051	0.350659	0.345382	0.57534	SNRNP35	epithelial
5.15209	-0.300359	0.784961	0.483196	0.695581	PAQR5	epithelial
10.3404	-0.300424	0.646396	0.488839	0.700294	SUFU	epithelial
227.342	-0.30095	0.423111	0.40425	0.629025	PDCD6	epithelial
33.7575	-0.300979	0.493023	0.464778	0.680476	STK16	epithelial
15.5686	-0.301759	0.4277	0.420386	0.643885	LRFN4	epithelial
5.25679	-0.301813	0.675923	0.499109	0.709207	FAM86B1	epithelial
28.4242	-0.302258	0.540923	0.475523	0.689591	MBTD1	epithelial
12.1535	-0.30266	0.537367	0.481782	0.694391	NDRG3	epithelial
5.66032	-0.302773	0.743091	0.488005	0.699547	DNAH1	epithelial
10.7471	-0.302822	0.525031	0.467908	0.683277	EPHB3	epithelial
328.303	-0.303129	0.455004	0.423165	0.646131	PDLIM1	epithelial
93.478	-0.303303	0.628518	0.49924	0.709322	RCC2	epithelial
24.7987	-0.303331	0.485147	0.454085	0.671449	CHMP6	epithelial
74.2591	-0.303479	0.410615	0.399954	0.624807	UBN1	epithelial
113.264	-0.303692	0.327677	0.309599	0.539347	STARD7	epithelial
6.42261	-0.303708	0.668418	0.472081	0.686826	ZNF853	epithelial
236.833	-0.303712	0.396748	0.378753	0.607194	MRPL41	epithelial
108.084	-0.304001	0.341715	0.327184	0.558733	TSPYL1	epithelial
3091.81	-0.304171	0.486904	0.4305	0.65186	RPS11	epithelial
23.6936	-0.304392	0.61929	0.495279	0.705385	TMEM65	epithelial
39.9177	-0.304595	0.497462	0.448574	0.667475	IFIH1	epithelial
11.3541	-0.304781	0.63375	0.484001	0.696316	DARS2	epithelial
349.186	-0.304818	0.550615	0.479468	0.69238	ARHGAP29	epithelial
4.31457	-0.304853	0.743549	0.507513	0.715929	ZNF816	epithelial
5.62106	-0.30495	0.721871	0.487134	0.698934	INTS6-AS1	epithelial
88.4168	-0.305034	0.640541	0.491761	0.702919	CCDC167	epithelial
2.78086	-0.305241	0.814561	0.488486	0.69993	SORCS2	epithelial
25.0852	-0.305559	0.723323	0.489315	0.700716	GGT1	epithelial
3.68505	-0.305983	0.795043	0.441301	0.661521	LMOD1	epithelial
77.3947	-0.306239	0.381197	0.371381	0.600722	MXI1	epithelial
96.9717	-0.306251	0.615361	0.491319	0.702358	SNIP1	epithelial
110.796	-0.306417	0.39415	0.373162	0.602519	GAR1	epithelial
1015.79	-0.306691	0.496254	0.434984	0.655721	OST4	epithelial
7.66222	-0.306812	0.691998	0.496287	0.7064	TLR2	epithelial
10.9492	-0.306889	0.723094	0.473482	0.687666	GLB1L	epithelial
4962.93	-0.306897	0.450427	0.383318	0.610739	RPL36	epithelial
148.454	-0.307341	0.48159	0.44042	0.660886	ELK4	epithelial
31.1418	-0.307418	0.591846	0.481408	0.693993	PARP10	epithelial
38.8401	-0.307433	0.658982	0.49262	0.703439	NUFIP1	epithelial
55.1113	-0.307541	0.399124	0.377104	0.605989	IRGQ	epithelial
36.277	-0.307933	0.580865	0.483729	0.696136	CBLL1	epithelial
90.591	-0.308015	0.452498	0.424342	0.646919	SMG7	epithelial
103.46	-0.308025	0.427904	0.401009	0.625881	DICER1	epithelial
15.2508	-0.308141	0.591618	0.477458	0.691657	FAM114A2	epithelial
11.3932	-0.308443	0.667471	0.488478	0.69993	FAM228B	epithelial
16.9806	-0.308522	0.654194	0.4872	0.698934	TDRP	epithelial
44.4676	-0.308664	0.577987	0.479115	0.692309	SEL1L3	epithelial
394.696	-0.308667	0.303415	0.276484	0.50468	NDUFV2	epithelial
16.3883	-0.308722	0.529198	0.468193	0.683335	LINC00240	epithelial
35.901	-0.308952	0.485807	0.443772	0.663461	NBAS	epithelial
515.609	-0.309066	0.262303	0.214337	0.433667	SEC11A	epithelial
5.63885	-0.309614	0.679932	0.490695	0.701757	POLR1B	epithelial
45.2143	-0.309741	0.423324	0.397572	0.622937	GMPR2	epithelial
164.889	-0.309768	0.569949	0.484579	0.696784	BLOC1S6	epithelial
4218.9	-0.309786	0.267049	0.218385	0.43816	KLF6	epithelial
211.458	-0.310079	0.441767	0.407995	0.632245	ATOX1	epithelial
40.2162	-0.310251	0.471143	0.431377	0.652421	WRNIP1	epithelial
16.6955	-0.310436	0.663881	0.484693	0.696784	ZNF710	epithelial
327.241	-0.310695	0.409563	0.38784	0.614817	ANAPC16	epithelial
127.037	-0.31087	0.253876	0.197709	0.413957	PRPF6	epithelial
1.27037	-0.310899	0.856655	0.533876	0.735415	RDM1	epithelial
222.545	-0.311193	0.371576	0.345663	0.575441	LSM3	epithelial
63.3621	-0.311465	0.466825	0.427557	0.649208	TRIM27	epithelial
43.408	-0.312282	0.414209	0.388364	0.615166	RUFY1	epithelial
18.1778	-0.312342	0.605839	0.477468	0.691657	POMT2	epithelial
9.71586	-0.312352	0.569333	0.467555	0.682972	ZNF726	epithelial
68.2879	-0.312472	0.426304	0.402173	0.626756	ACBD5	epithelial
6.92251	-0.312587	0.622129	0.486105	0.698211	TRIM21	epithelial
9.67257	-0.31271	0.80443	0.423296	0.646154	TGFB3	epithelial
60.0755	-0.312998	0.412862	0.387518	0.614612	ZFPL1	epithelial
6.34215	-0.313087	0.743892	0.464169	0.679846	CENPP	epithelial
273.332	-0.313396	0.350621	0.327625	0.558962	PPIG	epithelial
1.92271	-0.313518	0.74986	0.545018	0.743127	CARD9	epithelial
1.156	-0.313575	0.792694	0.626257	0.79799	AQP11	epithelial
31.7389	-0.313718	0.582149	0.472861	0.687327	MCM3AP	epithelial
18.0764	-0.314031	0.469388	0.433153	0.653743	COQ6	epithelial
426.572	-0.314252	0.309833	0.276628	0.504774	PRDX6	epithelial
491.392	-0.314352	0.40868	0.368196	0.597766	TMED10	epithelial
96.8272	-0.314358	0.599246	0.475378	0.689572	PPCS	epithelial
1.1741	-0.314695	0.855288	0.555132	0.750202	C19orf67	epithelial
134.859	-0.314703	0.274668	0.222146	0.443448	SHOC2	epithelial
1.90132	-0.314828	0.831216	0.505602	0.714486	RUSC1-AS1	epithelial
66.7554	-0.314859	0.662701	0.481365	0.693993	CCDC80	epithelial
67.6554	-0.314943	0.443056	0.406875	0.631656	SLC30A5	epithelial
135.26	-0.315556	0.402892	0.36444	0.594496	PPP2R5C	epithelial
137.851	-0.315644	0.486895	0.429776	0.651389	ZBTB11	epithelial
99.4942	-0.315663	0.489421	0.433429	0.653853	C5orf24	epithelial
1.51623	-0.315825	0.839209	0.511941	0.718403	UBASH3A	epithelial
3.84044	-0.316095	0.800608	0.457423	0.674279	LYPD6	epithelial
101.143	-0.3161	0.556169	0.463347	0.679483	ICA1	epithelial
3.6167	-0.316139	0.836198	0.430822	0.652027	PCAT14	epithelial
59.2044	-0.31626	0.333564	0.298321	0.528932	AKT2	epithelial
58.1969	-0.316301	0.382021	0.349736	0.579988	COMMD10	epithelial
566.893	-0.316486	0.445941	0.40819	0.632343	RBM25	epithelial
354.413	-0.316573	0.529728	0.453014	0.67058	KRTCAP2	epithelial
5.0735	-0.316916	0.742045	0.46883	0.683778	PLD6	epithelial
87.939	-0.316974	0.376559	0.350259	0.580328	ITFG1	epithelial
136.173	-0.316983	0.340176	0.306922	0.536861	AKR1A1	epithelial
92.785	-0.317013	0.460085	0.416446	0.640445	PHC2	epithelial
48.1077	-0.31714	0.389437	0.357185	0.586125	ZNF91	epithelial
28.7378	-0.317242	0.715288	0.469622	0.684723	MAPRE3	epithelial
76.5462	-0.317346	0.352779	0.323804	0.555635	EFCAB14	epithelial
849.219	-0.317661	0.409102	0.362714	0.59273	PTGES3	epithelial
1.68594	-0.317728	0.772386	0.545668	0.743279	SNURF	epithelial
41.7858	-0.318056	0.413299	0.382986	0.610463	BCL2L13	epithelial
64.2557	-0.318137	0.3516	0.316814	0.548415	DCAF7	epithelial
19.8759	-0.318187	0.617506	0.475179	0.689572	ADCY7	epithelial
4.29302	-0.31827	0.757823	0.478023	0.691657	ZNF750	epithelial
1.90939	-0.318374	0.781238	0.526412	0.729879	MROH7	epithelial
1.53288	-0.318455	0.858035	0.475243	0.689572	DOC2B	epithelial
3.91972	-0.318587	0.767426	0.441961	0.662009	MROH6	epithelial
37.7455	-0.318645	0.406824	0.372604	0.601824	ATE1	epithelial
6.68142	-0.318699	0.663691	0.478893	0.692195	RWDD3	epithelial
2.16328	-0.318711	0.788526	0.49806	0.708498	YY2	epithelial
29.8489	-0.318871	0.662846	0.471699	0.686553	PHACTR1	epithelial
42.0093	-0.31892	0.437227	0.398349	0.623397	KAT8	epithelial
1.66558	-0.318952	0.764205	0.551991	0.747861	GCC2-AS1	epithelial
918.055	-0.319448	0.461317	0.40475	0.629734	NDUFS5	epithelial
46.1015	-0.319578	0.477431	0.424514	0.647006	RFX1	epithelial
90.7903	-0.319623	0.324104	0.285476	0.514305	ESYT2	epithelial
13.7439	-0.31964	0.472191	0.42849	0.650204	FIG4	epithelial
1.5492	-0.319741	0.849778	0.511234	0.718281	KIF3C	epithelial
186.487	-0.319861	0.241906	0.168728	0.377867	STAG2	epithelial
3.49266	-0.320063	0.688951	0.490901	0.701902	MCM3AP-AS1	epithelial
134.784	-0.320296	0.341543	0.307747	0.537859	YES1	epithelial
221.724	-0.320408	0.469115	0.41191	0.635786	SUMF2	epithelial
2.28241	-0.320495	0.815147	0.435303	0.655875	TBC1D10C	epithelial
58.1735	-0.320726	0.494296	0.428648	0.650238	ASNSD1	epithelial
106.928	-0.320778	0.49602	0.424931	0.647276	ARHGAP18	epithelial
21.7586	-0.321029	0.60892	0.46649	0.682049	SFT2D3	epithelial
548.333	-0.321062	0.442971	0.375	0.60425	TES	epithelial
8.44572	-0.321078	0.716963	0.465146	0.680677	GALNT6	epithelial
1.48263	-0.321305	0.856257	0.490277	0.701646	LINC01132	epithelial
1.39552	-0.321371	0.929173	0.402568	0.627234	ETNPPL	epithelial
6.27809	-0.321826	0.700319	0.461901	0.678344	B3GNTL1	epithelial
151.834	-0.322105	0.481028	0.421196	0.644249	PELI1	epithelial
86.1881	-0.322288	0.425737	0.385631	0.612856	CS	epithelial
34.9817	-0.322503	0.466037	0.414455	0.638465	PHRF1	epithelial
257.017	-0.322607	0.556292	0.449742	0.668722	GTF3C6	epithelial
50.1047	-0.322668	0.540388	0.443867	0.663462	GPATCH4	epithelial
72.3146	-0.322865	0.335112	0.295039	0.525927	SDE2	epithelial
2.58311	-0.322936	0.723948	0.510225	0.717673	TMEM121	epithelial
1.80629	-0.323308	0.76266	0.528948	0.732037	CERS1	epithelial
48.5141	-0.323614	0.706746	0.466901	0.682384	MFAP2	epithelial
47.6975	-0.323741	0.397637	0.359966	0.589463	LEMD3	epithelial
10.1306	-0.323926	0.647007	0.48292	0.695325	PAQR4	epithelial
145.21	-0.32395	0.402758	0.355688	0.585113	MAML2	epithelial
30.2681	-0.324003	0.427582	0.389503	0.616283	RNF34	epithelial
28.9992	-0.324235	0.455514	0.405863	0.630746	PIGBOS1	epithelial
201.06	-0.324672	0.42476	0.375961	0.60518	AP2S1	epithelial
341.018	-0.324711	0.350027	0.308581	0.5383	SSBP1	epithelial
141.132	-0.324778	0.472349	0.408615	0.632665	EMX2	epithelial
199.306	-0.324958	0.585604	0.460039	0.676674	ERN1	epithelial
18.677	-0.325029	0.565358	0.449812	0.668757	EPDR1	epithelial
1.73915	-0.325104	0.897487	0.42501	0.647276	CPA6	epithelial
56.338	-0.325318	0.473412	0.41476	0.638792	ISYNA1	epithelial
45.1137	-0.325468	0.482116	0.420567	0.643886	SIPA1L3	epithelial
23.8103	-0.325977	0.488397	0.424021	0.646811	OPHN1	epithelial
94.2079	-0.326047	0.399897	0.352598	0.582436	RPIA	epithelial
21.6765	-0.326175	0.423135	0.374551	0.604075	SMG9	epithelial
5.75666	-0.326589	0.647284	0.466631	0.682184	TBC1D24	epithelial
11.5089	-0.326765	0.559824	0.44285	0.66264	KCTD18	epithelial
69.9182	-0.326972	0.368213	0.324253	0.555903	ANAPC13	epithelial
197.8	-0.326988	0.473886	0.407249	0.631821	NHP2	epithelial
60.3124	-0.327074	0.528737	0.441402	0.661521	MRPL2	epithelial
127.562	-0.327165	0.380717	0.338142	0.569293	PAN3	epithelial
23.0161	-0.327312	0.521726	0.430683	0.651928	LIFR	epithelial
20.0469	-0.327548	0.510012	0.419313	0.643156	DENND2D	epithelial
88.5358	-0.327706	0.629427	0.465841	0.681521	CDS1	epithelial
56.7903	-0.327905	0.588104	0.455034	0.67206	NMI	epithelial
4.48775	-0.327954	0.70528	0.472747	0.687265	NAPA-AS1	epithelial
28.033	-0.328013	0.513863	0.436521	0.657259	POGK	epithelial
6.16791	-0.328106	0.711344	0.458057	0.674685	MOCS1	epithelial
36.2336	-0.328229	0.610749	0.46114	0.677519	C21orf91	epithelial
14.1472	-0.328261	0.518666	0.43062	0.651928	PTPN21	epithelial
109.685	-0.328428	0.383724	0.330972	0.561974	BORCS7	epithelial
367.401	-0.328489	0.397477	0.335877	0.566681	COX7A2L	epithelial
91.4044	-0.328508	0.471547	0.407586	0.632109	SPTLC1	epithelial
12.0539	-0.32867	0.543935	0.452227	0.669898	TACO1	epithelial
1.35239	-0.328782	0.865485	0.489695	0.701051	TFAP2A	epithelial
356.391	-0.329064	0.70753	0.457761	0.6745	CP	epithelial
4.33703	-0.329158	0.716892	0.473128	0.687519	CBX2	epithelial
85.7492	-0.32934	0.387588	0.342484	0.573401	M6PR	epithelial
8.67206	-0.329455	0.588206	0.451603	0.669543	ABCC10	epithelial
4.27477	-0.329649	0.706656	0.470454	0.685231	TUNAR	epithelial
22.7049	-0.329706	0.479194	0.417069	0.640911	ALG12	epithelial
81.585	-0.329834	0.437394	0.38403	0.611303	HECA	epithelial
39.4881	-0.32987	0.702191	0.462449	0.67885	STARD4	epithelial
37.0934	-0.329944	0.574096	0.449509	0.668463	UBP1	epithelial
13.7881	-0.330116	0.73738	0.446721	0.665965	SPATA7	epithelial
1.52311	-0.330695	0.784481	0.542092	0.740821	ZCWPW2	epithelial
14.2795	-0.330713	0.548154	0.436756	0.657382	ZNF253	epithelial
7.55533	-0.330755	0.574233	0.440905	0.661334	NPHP4	epithelial
44.1751	-0.331288	0.337856	0.284217	0.512974	PRR14L	epithelial
13.1412	-0.331289	0.757252	0.438229	0.658921	PER3	epithelial
71.594	-0.331318	0.427234	0.370882	0.600408	CCNB1IP1	epithelial
38.669	-0.331455	0.571254	0.446607	0.665946	ZNHIT6	epithelial
7.39702	-0.331617	0.557631	0.44114	0.661477	ZFP64	epithelial
22.9906	-0.331676	0.532046	0.439155	0.659755	ZNF598	epithelial
45.7672	-0.331948	0.385964	0.329692	0.560564	NDUFAF4	epithelial
8.79756	-0.33208	0.656798	0.460004	0.676674	TNNT1	epithelial
108.177	-0.332106	0.348343	0.290557	0.520165	JPX	epithelial
10.9619	-0.332213	0.67804	0.455285	0.672315	SPATC1L	epithelial
21.0905	-0.332217	0.483379	0.407657	0.632109	THG1L	epithelial
2.29941	-0.332361	0.753528	0.504137	0.713517	ZNF613	epithelial
218.852	-0.332555	0.50108	0.413567	0.63758	PRDM2	epithelial
202.023	-0.332575	0.338255	0.28253	0.511091	RAB14	epithelial
127.502	-0.33263	0.500839	0.412238	0.636154	PPIC	epithelial
3.18016	-0.332916	0.801305	0.449994	0.668958	ADORA2B	epithelial
23.2683	-0.333243	0.502041	0.41217	0.636117	STYX	epithelial
3.73802	-0.33326	0.810416	0.394355	0.620844	TRIM46	epithelial
2.20532	-0.333326	0.773153	0.499418	0.709362	F12	epithelial
6.98396	-0.333481	0.688053	0.452844	0.670524	MATN2	epithelial
220.622	-0.33352	0.345683	0.289651	0.518971	CLCF1	epithelial
59.3965	-0.333938	0.438582	0.378582	0.607014	MVB12A	epithelial
22.844	-0.334294	0.410232	0.353777	0.583299	ASH2L	epithelial
35.0981	-0.334382	0.567948	0.443862	0.663462	ATAD2B	epithelial
66.8436	-0.334458	0.409175	0.355586	0.585057	MED25	epithelial
1.90818	-0.334618	0.778029	0.515017	0.720597	MIR181A2HG	epithelial
14.3737	-0.33462	0.559767	0.451255	0.669543	KCNG3	epithelial
8.56578	-0.334883	0.798194	0.410536	0.634355	PARVG	epithelial
266.086	-0.334948	0.630808	0.453859	0.671327	F11R	epithelial
204.938	-0.335064	0.464594	0.390237	0.617163	BBC3	epithelial
3.15791	-0.335306	0.782554	0.457926	0.674601	MUC5B	epithelial
172.156	-0.3354	0.387965	0.333709	0.564846	RPS19BP1	epithelial
51.0511	-0.335759	0.493868	0.40864	0.632665	TTC39C	epithelial
41.1824	-0.336006	0.338779	0.277966	0.506304	APTX	epithelial
40.84	-0.33611	0.355863	0.299942	0.53013	UBE2Q1	epithelial
8.95394	-0.336317	0.753606	0.431737	0.652774	CCNE2	epithelial
8.9236	-0.33633	0.575121	0.440854	0.661328	RCCD1	epithelial
89.1768	-0.336453	0.571022	0.440284	0.660752	ARHGEF35	epithelial
32.5377	-0.336765	0.392875	0.33645	0.567387	NEIL1	epithelial
108.522	-0.336831	0.44475	0.370924	0.600408	DCTN3	epithelial
20.7158	-0.336922	0.634214	0.450873	0.669543	NAGLU	epithelial
31.7905	-0.336967	0.602544	0.448262	0.667221	ARMCX1	epithelial
62.8069	-0.33698	0.399137	0.339167	0.570071	SOS2	epithelial
1.57663	-0.337163	0.865831	0.443666	0.663442	DDO	epithelial
147.957	-0.337302	0.408759	0.341485	0.572606	AGRN	epithelial
3.28193	-0.337505	0.707529	0.470155	0.685148	SLC6A9	epithelial
88.7769	-0.337522	0.413405	0.350122	0.580238	CISD1	epithelial
4891.1	-0.337533	0.443639	0.37545	0.604632	RPS3A	epithelial
272.21	-0.337731	0.476978	0.387996	0.614839	PET100	epithelial
181.459	-0.337776	0.411019	0.349345	0.57956	MTUS1	epithelial
28.7647	-0.33782	0.68245	0.448017	0.667066	VTCN1	epithelial
281.904	-0.338002	0.667271	0.453524	0.671042	MRPS2	epithelial
426.273	-0.338138	0.298667	0.226001	0.44743	TOR1AIP2	epithelial
75.2842	-0.338257	0.343308	0.284131	0.512925	KDM4B	epithelial
23.1645	-0.338382	0.567919	0.433242	0.653743	PPP2R3B	epithelial
9.99563	-0.338454	0.522631	0.422592	0.645603	ZNF846	epithelial
54.0988	-0.338551	0.497685	0.403285	0.628076	BLVRA	epithelial
27.3898	-0.338581	0.455651	0.376779	0.605672	ZC3H12C	epithelial
2.50365	-0.338707	0.77797	0.452999	0.67058	RND2	epithelial
5.40855	-0.338926	0.660692	0.468089	0.68333	ABCA12	epithelial
357.995	-0.339037	0.284672	0.206489	0.424925	KHDRBS1	epithelial
28.619	-0.33942	0.433799	0.368536	0.598133	KMT5C	epithelial
118.081	-0.339425	0.525432	0.415717	0.639783	TMEM179B	epithelial
79.0904	-0.339452	0.459661	0.384706	0.611968	AK6	epithelial
105.808	-0.33951	0.487883	0.396282	0.622084	SPATS2	epithelial
4.66748	-0.339676	0.626407	0.459144	0.676034	LINC00857	epithelial
101.822	-0.339847	0.340614	0.273793	0.50212	BAD	epithelial
109.488	-0.339919	0.336362	0.268554	0.496748	PPP4R3B	epithelial
28.3387	-0.339976	0.638842	0.454598	0.67186	SLC9A8	epithelial
17.3821	-0.340046	0.617467	0.444275	0.663863	ARL17A	epithelial
4.20283	-0.340094	0.681995	0.466077	0.681585	CDPF1	epithelial
13.4526	-0.340491	0.553132	0.43084	0.652027	MFSD3	epithelial
4.37135	-0.340567	0.746565	0.437092	0.657448	BAHCC1	epithelial
276.503	-0.3406	0.291253	0.206816	0.425402	CLINT1	epithelial
72.9653	-0.340669	0.588598	0.444644	0.663991	TMCC3	epithelial
59.8784	-0.340946	0.759397	0.430043	0.651471	DYNC2H1	epithelial
23.4713	-0.340951	0.614507	0.442427	0.662287	KALRN	epithelial
15.157	-0.340993	0.54675	0.420565	0.643886	HLCS	epithelial
82.8825	-0.340994	0.643645	0.450207	0.669063	GRB7	epithelial
8.57062	-0.341094	0.64983	0.442618	0.662433	SLC28A2	epithelial
37.2491	-0.341671	0.453011	0.375318	0.60449	METTL14	epithelial
14.6487	-0.341747	0.495615	0.399121	0.624112	LINS1	epithelial
5.75039	-0.341813	0.843303	0.383843	0.611182	IRX6	epithelial
38.0379	-0.34201	0.417799	0.342871	0.573581	SPAST	epithelial
18.1912	-0.342063	0.62764	0.444931	0.664088	FLVCR1	epithelial
4.1827	-0.342425	0.763749	0.443547	0.663333	SUGCT	epithelial
93.8906	-0.342427	0.427685	0.355567	0.585057	LSM2	epithelial
34.4151	-0.342482	0.502442	0.408186	0.632343	BNIP1	epithelial
21.7646	-0.342525	0.683939	0.443957	0.663527	DHX33	epithelial
43.437	-0.342559	0.458945	0.37184	0.601069	ZBTB4	epithelial
1.56335	-0.342767	0.879579	0.426593	0.64852	ERCC6L	epithelial
279.671	-0.342812	0.40468	0.339207	0.570071	TOB1	epithelial
7.02768	-0.343245	0.72719	0.399429	0.6244	POLA2	epithelial
225.176	-0.343745	0.714888	0.43996	0.660475	MT1F	epithelial
43.3141	-0.343877	0.457835	0.378598	0.607014	YIF1B	epithelial
207.368	-0.344197	0.372816	0.301061	0.531251	PGLS	epithelial
68.3691	-0.344347	0.629196	0.444247	0.663863	APC	epithelial
13.5553	-0.344454	0.675925	0.441283	0.661521	CACTIN	epithelial
1983.52	-0.344575	0.392942	0.324523	0.55607	SRP14	epithelial
53.5841	-0.344619	0.386838	0.315851	0.547149	SNX17	epithelial
1.93477	-0.34478	0.780961	0.500322	0.709865	ZNF691	epithelial
1.50575	-0.344789	0.861288	0.484933	0.696974	PTGER1	epithelial
1.41554	-0.345313	0.795771	0.535652	0.736223	TMEM81	epithelial
147.856	-0.345421	0.369651	0.299945	0.53013	DOCK5	epithelial
7.96998	-0.345443	0.639574	0.426394	0.64834	ZNF780B	epithelial
47.4692	-0.345706	0.481411	0.387705	0.614741	MRPL45	epithelial
2.2799	-0.345934	0.826118	0.427452	0.649208	SDK2	epithelial
3.17166	-0.34608	0.776677	0.456799	0.67364	MKRN2OS	epithelial
60.8048	-0.346534	0.343463	0.26571	0.493546	JAGN1	epithelial
4.51609	-0.346699	0.78294	0.432228	0.653152	ITCH-AS1	epithelial
49.9888	-0.346743	0.564219	0.424476	0.647006	STAT1	epithelial
13.6832	-0.346795	0.531538	0.424078	0.646828	RAC3	epithelial
35.9105	-0.346865	0.754704	0.424015	0.646811	CEP97	epithelial
70.5393	-0.346975	0.471743	0.37857	0.607014	TYW3	epithelial
10.1788	-0.34702	0.588514	0.42865	0.650238	FANCC	epithelial
32.1004	-0.347047	0.50513	0.393922	0.620507	BCAT2	epithelial
11.9911	-0.347148	0.632739	0.446462	0.665799	FAH	epithelial
1.57512	-0.347209	0.942942	0.356235	0.585515	FLRT1	epithelial
3.24356	-0.347256	0.713625	0.470375	0.685231	ZNF202	epithelial
13.3282	-0.347764	0.606196	0.430662	0.651928	SUOX	epithelial
53.9667	-0.34785	0.435606	0.347242	0.577218	RNF40	epithelial
25.3703	-0.348145	0.416289	0.335642	0.566564	POLR3H	epithelial
194.611	-0.348424	0.702289	0.438793	0.659352	IRF6	epithelial
74.4055	-0.348765	0.354882	0.278466	0.506717	CRCP	epithelial
2504.24	-0.348771	0.485442	0.367179	0.597139	RPS21	epithelial
23.9353	-0.348877	0.458534	0.367882	0.597666	VPS45	epithelial
328.106	-0.348938	0.623031	0.445098	0.664114	DCDC2	epithelial
27.02	-0.349255	0.410326	0.328844	0.559776	DROSHA	epithelial
348.331	-0.34929	0.357941	0.283295	0.512197	TRIB1	epithelial
89.0507	-0.349387	0.488246	0.389723	0.616493	TOMM5	epithelial
299.328	-0.349449	0.34441	0.267497	0.495527	PA2G4	epithelial
400.824	-0.349602	0.356754	0.27904	0.506895	DEK	epithelial
89.2933	-0.349871	0.525142	0.405597	0.630499	ZCCHC8	epithelial
102.948	-0.350106	0.377241	0.29707	0.527814	SQLE	epithelial
36.4208	-0.350138	0.430634	0.343139	0.573678	LIG3	epithelial
16.6872	-0.350594	0.669429	0.424356	0.646919	PRMT7	epithelial
3.71568	-0.350798	0.692185	0.451708	0.669545	BBS10	epithelial
1.24046	-0.350846	0.837463	0.538851	0.738852	KTN1-AS1	epithelial
76.1689	-0.350885	0.492063	0.385986	0.61311	MCUR1	epithelial
101.952	-0.351158	0.492053	0.383868	0.611182	ECHDC1	epithelial
238.837	-0.351221	0.474734	0.368549	0.598133	AMOTL2	epithelial
23.4093	-0.351363	0.479783	0.383214	0.610689	PTGR2	epithelial
64.3868	-0.351412	0.489752	0.385653	0.612856	PTBP2	epithelial
3.60497	-0.35157	0.863115	0.366132	0.596051	CGA	epithelial
1.34006	-0.351817	0.870689	0.471883	0.686649	DPF1	epithelial
5228.09	-0.352322	0.47295	0.339148	0.570071	RPS23	epithelial
179.244	-0.352817	0.429602	0.343591	0.573696	DENND2C	epithelial
24.1246	-0.352864	0.477169	0.382718	0.610391	BTBD9	epithelial
19.6847	-0.35292	0.505224	0.400124	0.624935	PIGO	epithelial
178.213	-0.352958	0.47633	0.375601	0.604806	MPST	epithelial
357.994	-0.352968	0.38255	0.289329	0.518614	PPP1R14B	epithelial
147.529	-0.353023	0.505307	0.392391	0.619127	NAPA	epithelial
91.5212	-0.353051	0.48315	0.376371	0.60529	ZDHHC9	epithelial
2152.75	-0.353091	0.471223	0.352326	0.582123	RPL22	epithelial
9.97746	-0.353212	0.546989	0.418441	0.642208	ZNF443	epithelial
21.7228	-0.353344	0.537197	0.405404	0.630416	RPP14	epithelial
8.94661	-0.353381	0.677543	0.450518	0.669385	POLL	epithelial
86.9966	-0.353492	0.407433	0.323339	0.55524	PRKX	epithelial
28.5732	-0.353571	0.538933	0.409235	0.633172	ERAL1	epithelial
41.2203	-0.353672	0.340408	0.256673	0.48257	ANAPC10	epithelial
91.5542	-0.353684	0.667757	0.431988	0.652858	THSD7A	epithelial
7.56151	-0.353823	0.7279	0.425442	0.647656	USP20	epithelial
57.974	-0.353872	0.607579	0.428601	0.650238	CMTM8	epithelial
101.483	-0.353887	0.60456	0.425363	0.647644	CTNNBIP1	epithelial
10.6982	-0.35391	0.628191	0.426956	0.648708	KNSTRN	epithelial
86.6208	-0.353914	0.419728	0.332397	0.563363	BZW2	epithelial
2.73042	-0.354058	0.777467	0.412984	0.636959	ASMTL-AS1	epithelial
524.314	-0.354065	0.588374	0.419847	0.643557	DDT	epithelial
4174.17	-0.354191	0.482306	0.356387	0.585538	RPL7A	epithelial
588.286	-0.354479	0.489916	0.367581	0.597519	COX8A	epithelial
176.621	-0.35472	0.598219	0.426104	0.648285	RERE	epithelial
25.0916	-0.355006	0.451654	0.355035	0.584625	G6PD	epithelial
107.079	-0.355072	0.496376	0.379589	0.607985	TPRKB	epithelial
46.2834	-0.355307	0.422916	0.326891	0.558636	ZNF264	epithelial
94.9185	-0.355459	0.3383	0.249339	0.474121	KLHDC2	epithelial
203.938	-0.355633	0.513051	0.389017	0.615788	MRPS36	epithelial
25.6531	-0.355727	0.667038	0.428901	0.650548	RASGRP1	epithelial
56.2731	-0.355824	0.688318	0.429353	0.650955	ATM	epithelial
11.6532	-0.355903	0.602827	0.422265	0.645319	STK11IP	epithelial
22.3001	-0.355996	0.686196	0.425005	0.647276	PHGDH	epithelial
7.03327	-0.356234	0.712634	0.392651	0.619399	SERTAD4	epithelial
1.67274	-0.35626	0.875625	0.403223	0.628048	C16orf86	epithelial
56.1431	-0.356555	0.492438	0.38188	0.609577	TMEM63B	epithelial
1.13895	-0.356731	0.891388	0.49429	0.704716	FOXP4-AS1	epithelial
102.296	-0.356767	0.406087	0.315028	0.546323	TAF9	epithelial
257.389	-0.356786	0.337703	0.241199	0.465003	TIMM8B	epithelial
28.833	-0.356803	0.48735	0.388007	0.614839	ING4	epithelial
60.1331	-0.356943	0.47475	0.371414	0.600722	MLLT3	epithelial
40.6183	-0.357117	0.524376	0.39216	0.618921	GTF2H2C	epithelial
349.72	-0.357218	0.475908	0.365038	0.594907	UFC1	epithelial
27.2111	-0.357351	0.688531	0.422343	0.645319	SERTAD4-AS1	epithelial
4.0612	-0.357515	0.676311	0.439477	0.659972	B3GNT9	epithelial
96.943	-0.357537	0.70066	0.428425	0.650204	TMC4	epithelial
40.6226	-0.357576	0.534128	0.39821	0.623336	WDR12	epithelial
16.1298	-0.357681	0.593565	0.416219	0.640209	TADA2B	epithelial
31.2558	-0.357776	0.544849	0.401767	0.626467	SMAP2	epithelial
4.57044	-0.357819	0.737515	0.431121	0.652182	SHISA2	epithelial
8.30607	-0.357889	0.647474	0.428468	0.650204	PIDD1	epithelial
16.733	-0.358063	0.64986	0.426383	0.64834	PRICKLE2	epithelial
199.728	-0.358224	0.587666	0.415401	0.639436	TMEM141	epithelial
112.61	-0.358396	0.358999	0.265019	0.492797	DAZAP1	epithelial
188.473	-0.358508	0.548136	0.407613	0.632109	PALLD	epithelial
46.7601	-0.358554	0.487267	0.375085	0.604317	SNX16	epithelial
44.8457	-0.358662	0.425292	0.333873	0.564988	ZNF146	epithelial
11.6446	-0.359036	0.612614	0.428982	0.650602	FAM83F	epithelial
22.5112	-0.35907	0.491101	0.367834	0.597656	PIGU	epithelial
7.25056	-0.359335	0.58611	0.410617	0.634411	PIGW	epithelial
40.0036	-0.359392	0.39954	0.315143	0.546339	HYAL2	epithelial
49.3097	-0.359497	0.607222	0.418451	0.642208	GPRC5B	epithelial
65.5676	-0.359967	0.427671	0.328438	0.559527	METTL15	epithelial
2.26287	-0.359981	0.888431	0.334261	0.565241	CCDC169	epithelial
7.54307	-0.360093	0.640237	0.418031	0.641813	TEX2	epithelial
147.683	-0.360383	0.325927	0.233908	0.457342	NDUFA10	epithelial
52.6755	-0.360452	0.398027	0.306771	0.5368	RNF44	epithelial
30.6966	-0.360512	0.681222	0.425187	0.647475	ABCC5	epithelial
87.3246	-0.360513	0.313153	0.217715	0.437394	PHKG2	epithelial
39.5226	-0.360514	0.440584	0.336966	0.56792	CARNMT1	epithelial
134.539	-0.360565	0.40763	0.304402	0.535022	NF1	epithelial
54.2939	-0.360651	0.403318	0.308546	0.5383	HINT3	epithelial
166.734	-0.360786	0.350238	0.256043	0.481769	SWAP70	epithelial
19.6193	-0.360822	0.62021	0.425708	0.647922	ZNF507	epithelial
118.873	-0.360977	0.473106	0.354407	0.583863	MRPL21	epithelial
16.2249	-0.361183	0.612293	0.417127	0.640911	MIPEP	epithelial
102.84	-0.361506	0.522495	0.383917	0.611192	C8orf33	epithelial
188.099	-0.361631	0.348892	0.256645	0.48257	PTOV1	epithelial
1.21204	-0.36181	0.881438	0.488977	0.700421	TTC16	epithelial
170.284	-0.361813	0.308655	0.20878	0.428137	COPB1	epithelial
43.7027	-0.362151	0.594238	0.407235	0.631821	LIMCH1	epithelial
25.474	-0.362451	0.635687	0.420383	0.643885	RECQL5	epithelial
3.73588	-0.362479	0.804678	0.378495	0.607014	SLC35G1	epithelial
5.08488	-0.36253	0.764819	0.409955	0.633871	ATP7B	epithelial
79.8923	-0.362534	0.561196	0.40793	0.632245	TBC1D9	epithelial
2.16434	-0.362545	0.813385	0.433298	0.653743	COL25A1	epithelial
15.2957	-0.363	0.544619	0.396059	0.622034	VPS9D1	epithelial
57.3483	-0.363101	0.482902	0.368196	0.597766	IRF2BPL	epithelial
10.8565	-0.363196	0.633765	0.435212	0.655845	SLC35A1	epithelial
156.663	-0.36335	0.34375	0.249478	0.474323	SUGT1	epithelial
297.265	-0.36338	0.387504	0.294265	0.524613	TPR	epithelial
10.4449	-0.363453	0.534803	0.390755	0.617713	NR6A1	epithelial
1.43279	-0.363501	0.798435	0.512001	0.718403	C19orf38	epithelial
9.08672	-0.363515	0.667799	0.410479	0.634336	TCEANC2	epithelial
16.1256	-0.363672	0.545274	0.394915	0.621312	NBPF10	epithelial
180.235	-0.363871	0.386625	0.292867	0.522888	PDZD8	epithelial
37.5837	-0.363877	0.572769	0.40665	0.631522	WDR44	epithelial
21.7319	-0.363972	0.542681	0.399797	0.624696	CES2	epithelial
80.3904	-0.363988	0.569109	0.409747	0.633665	SLC35F6	epithelial
1.28279	-0.364023	0.871042	0.486165	0.698226	ARTN	epithelial
394.307	-0.364073	0.659532	0.424929	0.647276	SMIM22	epithelial
376.407	-0.364344	0.381634	0.275754	0.504217	ATRX	epithelial
350.8	-0.364438	0.49294	0.368093	0.597735	LMAN2	epithelial
1.13078	-0.364629	0.824757	0.55942	0.753414	ZFP3	epithelial
34.572	-0.364729	0.361246	0.265561	0.493527	SEC22C	epithelial
22.4906	-0.364833	0.651775	0.42112	0.644249	NTN1	epithelial
177.655	-0.364893	0.507679	0.378284	0.606922	EHD4	epithelial
15.6228	-0.365149	0.626015	0.41532	0.63938	SPATA6L	epithelial
293.769	-0.365386	0.304188	0.198849	0.414919	FXR1	epithelial
200.814	-0.365464	0.305622	0.200212	0.416733	MLF2	epithelial
8.73585	-0.365597	0.576631	0.407507	0.632109	HAUS4	epithelial
44.4664	-0.36565	0.463879	0.355249	0.58491	SCAF1	epithelial
13.6624	-0.365891	0.645078	0.413699	0.637645	TIMELESS	epithelial
235.605	-0.365988	0.243772	0.117418	0.305782	GNB1	epithelial
1.68021	-0.366179	0.837614	0.447823	0.666987	ATP1B2	epithelial
3.28919	-0.366441	0.709288	0.448395	0.66735	BMP8B	epithelial
23.8722	-0.366503	0.490653	0.366609	0.59658	SH2B1	epithelial
1.76246	-0.366853	0.85872	0.449004	0.667975	RPA4	epithelial
363.479	-0.366854	0.451986	0.334143	0.565198	PNPLA8	epithelial
49.6575	-0.367168	0.493917	0.365534	0.595214	TAF2	epithelial
1735.06	-0.367324	0.440367	0.333361	0.564459	TXN	epithelial
1.48593	-0.367533	0.810916	0.492701	0.703483	SLC22A15	epithelial
2.99656	-0.367544	0.741377	0.447433	0.666546	ACSF2	epithelial
241.456	-0.36776	0.370768	0.260778	0.487447	TMEM41B	epithelial
223.938	-0.367769	0.544427	0.386313	0.613423	SCP2	epithelial
2.19517	-0.367823	0.787081	0.459196	0.676034	TBX6	epithelial
54.5591	-0.367841	0.362816	0.260848	0.487514	KLHL18	epithelial
90.293	-0.367969	0.471584	0.353486	0.583299	BRD9	epithelial
60.8052	-0.368327	0.364546	0.263657	0.491146	MRPS28	epithelial
107.101	-0.368333	0.366885	0.262687	0.490047	PDS5A	epithelial
105.076	-0.368398	0.370698	0.26777	0.495685	PTPRA	epithelial
6.85795	-0.368631	0.72338	0.404056	0.628862	ZNF66	epithelial
200.956	-0.369474	0.460057	0.341792	0.572893	ACSL3	epithelial
85.505	-0.369626	0.518304	0.37625	0.605229	CNPY3	epithelial
23.033	-0.369757	0.634102	0.404835	0.629798	RPL39L	epithelial
70.5136	-0.369758	0.488369	0.363928	0.594303	MRPS18B	epithelial
93.3802	-0.369819	0.378503	0.272739	0.501027	REPIN1	epithelial
17.7554	-0.370038	0.558713	0.391451	0.618331	TUBGCP6	epithelial
3.15056	-0.370256	0.683145	0.440528	0.660979	ADAMTS15	epithelial
63.476	-0.370314	0.323167	0.211531	0.43068	CHERP	epithelial
125.798	-0.370323	0.371584	0.271733	0.500345	STRN3	epithelial
51.7221	-0.370384	0.56747	0.39203	0.618921	OCEL1	epithelial
6.37999	-0.370496	0.753309	0.399602	0.624548	RAPGEFL1	epithelial
22.258	-0.370601	0.592002	0.393344	0.620147	DUSP22	epithelial
9.30309	-0.370731	0.740135	0.39448	0.620904	ARHGAP44	epithelial
185.575	-0.370853	0.359223	0.257519	0.483649	JOSD1	epithelial
1.68725	-0.371111	0.880029	0.388781	0.615551	ICAM5	epithelial
8.44803	-0.37116	0.692632	0.396572	0.622249	LINC01215	epithelial
32.081	-0.371465	0.513648	0.374777	0.604106	LEAP2	epithelial
10.2132	-0.37158	0.739379	0.377917	0.606539	CCDC13	epithelial
4.90959	-0.371678	0.765655	0.423282	0.646154	PARP3	epithelial
3.16358	-0.371693	0.884595	0.325316	0.556787	KRTAP4-7	epithelial
236.221	-0.371812	0.401123	0.285388	0.514213	G3BP1	epithelial
2479.98	-0.371854	0.406162	0.264847	0.492781	SERF2	epithelial
1.96023	-0.372029	0.782645	0.468048	0.68333	SERHL2	epithelial
135.123	-0.372266	0.310189	0.197956	0.41397	NDUFV3	epithelial
18.1326	-0.372338	0.472263	0.3504	0.580328	SETD1A	epithelial
5.23906	-0.372683	0.692621	0.422679	0.645665	ZNF543	epithelial
1.87703	-0.372756	0.770826	0.464052	0.679815	ZNF2	epithelial
253.282	-0.372909	0.461837	0.328085	0.559262	PDCD5	epithelial
40.073	-0.372946	0.577857	0.392887	0.619702	FZD3	epithelial
17.9638	-0.372981	0.747439	0.403362	0.628126	SLC6A12	epithelial
38.8554	-0.37314	0.567163	0.39317	0.62001	ZCCHC14	epithelial
4.11606	-0.373313	0.654281	0.426121	0.648285	FITM2	epithelial
11.2746	-0.37337	0.676082	0.40547	0.63044	MIR762HG	epithelial
2.74793	-0.373413	0.764744	0.423034	0.646	GNAO1	epithelial
1.44012	-0.373421	0.799681	0.499921	0.709734	TMEM9B-AS1	epithelial
52.0337	-0.373498	0.354316	0.249063	0.473834	NCSTN	epithelial
3.80177	-0.374045	0.701977	0.417966	0.641783	BST1	epithelial
418.328	-0.374463	0.44329	0.32136	0.552912	COPE	epithelial
61.9564	-0.374746	0.425848	0.314409	0.545583	FBXO34	epithelial
37.2525	-0.375092	0.630915	0.408295	0.632407	NOL8	epithelial
3.05544	-0.375209	0.814964	0.358187	0.587094	ITGA10	epithelial
68.8228	-0.375282	0.349494	0.244007	0.468819	PTPRM	epithelial
81.1659	-0.375427	0.519522	0.374676	0.604106	MID1IP1	epithelial
1.64755	-0.375513	0.879618	0.394296	0.620821	IL11RA	epithelial
30.1461	-0.3757	0.383733	0.279018	0.506895	DHX16	epithelial
1.52634	-0.375726	0.849045	0.45928	0.676034	RGPD8	epithelial
25.6568	-0.375978	0.626969	0.414965	0.638973	EHBP1L1	epithelial
16.6963	-0.376148	0.524428	0.369965	0.599757	FBXO31	epithelial
38.6663	-0.376382	0.600737	0.396628	0.622249	MANSC1	epithelial
39.8641	-0.376758	0.61675	0.409535	0.633568	PPP1R16A	epithelial
1361.37	-0.37683	0.602092	0.400234	0.625038	RAB11FIP1	epithelial
4.02637	-0.376989	0.647755	0.418778	0.642473	WBP1	epithelial
10.3906	-0.37715	0.581121	0.396738	0.622249	PHKA2	epithelial
4.21333	-0.377358	0.77939	0.406262	0.631118	NPIPA5	epithelial
237.915	-0.377437	0.434649	0.30572	0.536077	SMARCA5	epithelial
50.8298	-0.37755	0.298908	0.176405	0.387697	DDX23	epithelial
19.2376	-0.377678	0.638841	0.395416	0.621411	ARHGEF19	epithelial
5.16744	-0.377833	0.791017	0.382945	0.610463	NEB	epithelial
74.1311	-0.378001	0.493418	0.357163	0.586125	ZBTB1	epithelial
16.1637	-0.378251	0.588264	0.392174	0.618921	ZFYVE9	epithelial
21.6338	-0.378456	0.657236	0.413953	0.637899	MFAP3L	epithelial
18.327	-0.378957	0.568562	0.396138	0.622064	RAB40C	epithelial
3.01886	-0.379168	0.833224	0.406656	0.631522	HS3ST6	epithelial
15.8011	-0.379208	0.526581	0.369073	0.598847	TMEM39B	epithelial
79.4639	-0.379479	0.425759	0.304557	0.535022	ISOC1	epithelial
24.2034	-0.379527	0.571873	0.386977	0.614218	XPO7	epithelial
185.311	-0.379656	0.554902	0.383755	0.611182	DNMT1	epithelial
18.4792	-0.379791	0.428914	0.305998	0.536234	CNBD2	epithelial
41.7913	-0.380271	0.694253	0.404966	0.629864	RBM24	epithelial
88.0681	-0.380495	0.526692	0.369934	0.599757	ARL4D	epithelial
15.5732	-0.380512	0.524279	0.380445	0.608395	STK26	epithelial
151.879	-0.380649	0.389338	0.264808	0.492773	NDUFAF3	epithelial
273.274	-0.380708	0.377465	0.262758	0.490115	HIGD2A	epithelial
14.1621	-0.38073	0.690068	0.408012	0.632245	B3GALT4	epithelial
33.1698	-0.380879	0.435251	0.307457	0.53753	KLHL7	epithelial
8.52142	-0.380923	0.594758	0.402333	0.626937	MDP1	epithelial
257.688	-0.381015	0.290209	0.159176	0.365512	EIF2S3	epithelial
18.7156	-0.381058	0.602886	0.382411	0.610095	KLHL23	epithelial
25.6686	-0.381059	0.405301	0.287683	0.516839	BPHL	epithelial
25.7685	-0.381163	0.662102	0.39467	0.621029	CROCC	epithelial
41.6219	-0.381197	0.415778	0.289503	0.518794	MBD3	epithelial
87.5081	-0.381436	0.544622	0.377533	0.606216	SNHG25	epithelial
37.0053	-0.38153	0.631601	0.40271	0.62736	ZNF670	epithelial
45.2044	-0.38167	0.435531	0.306775	0.5368	CBR4	epithelial
86.3399	-0.381682	0.332278	0.212264	0.43106	SRPRB	epithelial
3.4979	-0.381804	0.768243	0.399612	0.624548	PDE8B	epithelial
7.22773	-0.381972	0.655699	0.406728	0.631566	LRR1	epithelial
8.43027	-0.38198	0.577452	0.387566	0.614612	ERCC8	epithelial
21.1192	-0.382174	0.619684	0.396688	0.622249	ATRN	epithelial
43.7478	-0.382244	0.393537	0.275407	0.503842	GPR107	epithelial
16.6651	-0.38231	0.553024	0.373672	0.602931	HECTD2	epithelial
10.9703	-0.382437	0.709379	0.399839	0.624696	NDC1	epithelial
63.1485	-0.382882	0.512674	0.35857	0.587515	PHF10	epithelial
517.492	-0.383016	0.312885	0.184869	0.398477	DDX17	epithelial
26.4464	-0.383118	0.431415	0.307125	0.537146	SLC25A22	epithelial
105.34	-0.383316	0.402445	0.276158	0.504441	MRPL22	epithelial
9.33974	-0.383665	0.61327	0.381366	0.609181	SLC25A19	epithelial
39.2438	-0.3838	0.442673	0.314064	0.545068	SORT1	epithelial
6.42643	-0.383812	0.69803	0.379928	0.608137	RAB29	epithelial
4.35814	-0.383822	0.733164	0.419552	0.643347	WDR53	epithelial
7.49587	-0.383825	0.637372	0.386146	0.613288	ZNF737	epithelial
1.72812	-0.383953	0.826412	0.462744	0.679008	AQP1	epithelial
9.75761	-0.384025	0.522898	0.364632	0.594496	GLDC	epithelial
2.44774	-0.384305	0.847917	0.409616	0.633623	KLHL14	epithelial
2624.49	-0.384381	0.57893	0.379498	0.607973	ITM2B	epithelial
10.1921	-0.384593	0.702503	0.382324	0.610095	DTD2	epithelial
51.4095	-0.384695	0.447658	0.313615	0.544542	AQR	epithelial
68.994	-0.384773	0.462453	0.325767	0.557238	PAK1IP1	epithelial
1328.8	-0.384901	0.726055	0.39197	0.618921	IFI27	epithelial
50.6758	-0.385002	0.533413	0.364878	0.59476	HTT	epithelial
74.4691	-0.385186	0.383186	0.259796	0.486059	MTA3	epithelial
190.882	-0.385412	0.27503	0.138872	0.338425	GOLGA2	epithelial
831.197	-0.385425	0.315977	0.188711	0.402202	SUB1	epithelial
653.411	-0.385739	0.298241	0.154068	0.359211	CANX	epithelial
1.07756	-0.386009	0.890918	0.48684	0.698766	GTF2H4	epithelial
73.7525	-0.386073	0.429392	0.296736	0.52756	ANAPC15	epithelial
5.89532	-0.386366	0.616832	0.396439	0.622249	APEX2	epithelial
467.481	-0.386461	0.477082	0.325161	0.556617	NDUFB11	epithelial
21.4221	-0.386683	0.489463	0.344073	0.573968	RHNO1	epithelial
15.986	-0.386761	0.54971	0.357515	0.586477	RBMS3	epithelial
23.2629	-0.386808	0.559765	0.379247	0.607711	PYGB	epithelial
16.5885	-0.387188	0.603861	0.379954	0.608137	DCUN1D2	epithelial
49.7835	-0.387365	0.53591	0.36544	0.59513	JOSD2	epithelial
182.541	-0.387459	0.441161	0.306264	0.5365	LAMTOR2	epithelial
30.238	-0.387588	0.435161	0.305052	0.535509	DRG2	epithelial
47.876	-0.387782	0.507457	0.346757	0.576683	RBM28	epithelial
1.55524	-0.388007	0.893075	0.388501	0.615314	KIF7	epithelial
1.28236	-0.388198	0.849255	0.488083	0.699547	TMEM200C	epithelial
49.0588	-0.388506	0.640508	0.391702	0.61859	TBL1X	epithelial
7.60827	-0.388529	0.709824	0.369566	0.599305	EVC2	epithelial
7.38849	-0.388541	0.701954	0.385785	0.612997	NDUFB2-AS1	epithelial
319.187	-0.388611	0.240485	0.0888409	0.257728	HDLBP	epithelial
1.72504	-0.388629	0.788752	0.457198	0.674089	RBM26-AS1	epithelial
3.3836	-0.388758	0.733049	0.399048	0.624112	MYLK-AS1	epithelial
792.988	-0.389008	0.484599	0.334156	0.565198	MCL1	epithelial
4.07544	-0.38926	0.755999	0.407105	0.631821	VWDE	epithelial
424.453	-0.389719	0.568708	0.370891	0.600408	FAM177A1	epithelial
1.23207	-0.390321	0.888277	0.461408	0.67769	PLA2G10	epithelial
8.87049	-0.390431	0.532118	0.362515	0.59261	ZNF514	epithelial
1.6319	-0.390609	0.883771	0.386185	0.613288	SLC17A8	epithelial
31.4317	-0.390648	0.485253	0.341426	0.572585	VWA1	epithelial
12.6366	-0.390774	0.652556	0.399102	0.624112	FLYWCH1	epithelial
20.3038	-0.390813	0.532714	0.356159	0.585515	UTP14C	epithelial
1.13993	-0.390846	0.89857	0.466936	0.682384	SPTSSB	epithelial
336.706	-0.390846	0.430516	0.282687	0.511294	PCM1	epithelial
62.2077	-0.390899	0.824569	0.348513	0.578315	PTPRR	epithelial
21.1549	-0.391197	0.492405	0.339047	0.570071	SP2	epithelial
143.095	-0.39124	0.56928	0.373789	0.602983	XPO1	epithelial
1.44235	-0.391436	0.892017	0.432439	0.653331	MTMR7	epithelial
56.1763	-0.391644	0.639002	0.388591	0.615388	TMEM98	epithelial
83.9623	-0.391832	0.403021	0.269706	0.4981	FBRS	epithelial
588.015	-0.392121	0.564541	0.364627	0.594496	NDUFC2	epithelial
19.3623	-0.392322	0.632063	0.385879	0.613078	ZXDC	epithelial
65.1679	-0.392344	0.524972	0.357749	0.586779	MCM7	epithelial
2.69097	-0.392393	0.871468	0.380174	0.608254	IRF5	epithelial
80.0255	-0.392719	0.277044	0.133397	0.33095	TMEM181	epithelial
941.577	-0.392758	0.365879	0.236288	0.460284	SEC61B	epithelial
16.7004	-0.392775	0.622985	0.387581	0.614612	ZNF778	epithelial
11.0317	-0.392799	0.560563	0.371738	0.601041	FIGNL1	epithelial
27.8303	-0.392824	0.463296	0.324433	0.556042	RBM4B	epithelial
31.5313	-0.393022	0.404043	0.274074	0.502375	TUBG1	epithelial
348.624	-0.393236	0.395443	0.24728	0.471661	HNRNPF	epithelial
37.2559	-0.393331	0.467918	0.31922	0.550566	GTPBP8	epithelial
33.4271	-0.39384	0.515532	0.346026	0.575804	IPO8	epithelial
14.6872	-0.39423	0.739913	0.381539	0.609379	CLSTN3	epithelial
7.81149	-0.394328	0.690212	0.3644	0.594496	ABCA2	epithelial
241.718	-0.394561	0.3964	0.25359	0.47906	HEXIM1	epithelial
386.809	-0.394612	0.395581	0.259652	0.485918	ASPH	epithelial
618.096	-0.394817	0.304661	0.153256	0.358305	SLC25A3	epithelial
66.6553	-0.395179	0.54404	0.357896	0.58695	GSK3A	epithelial
10.2822	-0.395182	0.63277	0.393635	0.620385	FUOM	epithelial
90.5582	-0.395782	0.409956	0.272133	0.50054	CDC34	epithelial
177.23	-0.395917	0.315711	0.176219	0.387468	TGOLN2	epithelial
15.1384	-0.396387	0.556616	0.367936	0.597685	CNNM4	epithelial
36.2181	-0.396454	0.432305	0.288239	0.517248	PHYH	epithelial
26.9142	-0.396482	0.448944	0.301096	0.531251	DPH6	epithelial
575.79	-0.396627	0.358164	0.223988	0.445185	TUBA1B	epithelial
234.482	-0.396681	0.361836	0.220433	0.441021	SMARCC1	epithelial
2.95126	-0.39674	0.824419	0.331313	0.562199	LINC01301	epithelial
8.76336	-0.396745	0.659258	0.378361	0.606977	RFXAP	epithelial
1.65718	-0.396808	0.867602	0.399157	0.624112	ADAMTSL1	epithelial
46.7542	-0.396891	0.436176	0.288614	0.517787	ARL14EP	epithelial
281.79	-0.397265	0.529281	0.341953	0.573017	NDUFB7	epithelial
13.5159	-0.397337	0.633773	0.382399	0.610095	ZNF433	epithelial
84.029	-0.397357	0.320823	0.182834	0.396337	NXT1	epithelial
127.718	-0.397661	0.498663	0.325043	0.556483	NIT2	epithelial
259.494	-0.397673	0.57473	0.362386	0.592478	LGMN	epithelial
7.74364	-0.397862	0.654556	0.376285	0.605229	PDIK1L	epithelial
6.52495	-0.397944	0.633506	0.38239	0.610095	SMIM1	epithelial
7.77225	-0.398032	0.59164	0.376209	0.605229	BANK1	epithelial
99.0891	-0.398148	0.43007	0.281217	0.509806	COMMD4	epithelial
78.8178	-0.398492	0.427845	0.283535	0.512436	TMEM243	epithelial
76.6338	-0.398583	0.565308	0.364802	0.594705	DPCD	epithelial
57.9162	-0.398596	0.498808	0.336756	0.567633	LYRM4	epithelial
15.1582	-0.399134	0.811189	0.35658	0.585538	ATOH8	epithelial
98.9631	-0.399402	0.58527	0.368709	0.598325	NUAK2	epithelial
10.4305	-0.399898	0.64057	0.381906	0.609577	PSMB8-AS1	epithelial
357.201	-0.399908	0.295884	0.150386	0.354211	PDIA4	epithelial
2.45081	-0.399987	0.842213	0.33617	0.567049	TRIM60	epithelial
43.5029	-0.40002	0.53829	0.34429	0.574183	SURF2	epithelial
30.122	-0.400093	0.494581	0.323575	0.555443	MED26	epithelial
1.84686	-0.400273	0.89792	0.336349	0.567284	TCTE1	epithelial
14.5814	-0.400682	0.62866	0.381076	0.608993	ROGDI	epithelial
8.2965	-0.400695	0.611288	0.360031	0.5895	CARF	epithelial
68.9015	-0.40073	0.515264	0.339156	0.570071	PANK3	epithelial
2.25085	-0.400736	0.825586	0.380412	0.608395	IL18R1	epithelial
29.8141	-0.401019	0.614202	0.375178	0.604399	NOA1	epithelial
2.32753	-0.401565	0.766867	0.426133	0.648285	PSPN	epithelial
27.2557	-0.401648	0.582053	0.361584	0.591634	TCTN2	epithelial
58.0483	-0.401722	0.473082	0.311903	0.542562	EPC2	epithelial
40.0383	-0.401828	0.469452	0.314495	0.545666	NACC1	epithelial
17.764	-0.401935	0.465503	0.311039	0.541456	SUPT3H	epithelial
168.085	-0.401989	0.358318	0.217502	0.43713	PNP	epithelial
3.63349	-0.402166	0.82169	0.329744	0.560564	GP1BA	epithelial
3.45187	-0.402353	0.803526	0.357313	0.586267	ZNF660	epithelial
14.9083	-0.402435	0.79772	0.350017	0.580133	ALDH5A1	epithelial
856.602	-0.402444	0.600653	0.369276	0.599039	PPA1	epithelial
2.59606	-0.402486	0.789147	0.364587	0.594496	ANKRD29	epithelial
84.8652	-0.402814	0.412595	0.265621	0.493546	CHD7	epithelial
23.2396	-0.402824	0.540282	0.345463	0.57539	LRRC61	epithelial
36.5319	-0.402836	0.54515	0.343637	0.573696	GFM2	epithelial
241.879	-0.402906	0.515394	0.32759	0.558962	OCIAD1	epithelial
20.2905	-0.402959	0.408517	0.266502	0.494453	PDSS2	epithelial
44.9567	-0.402993	0.533488	0.347925	0.577948	TBPL1	epithelial
125.778	-0.403073	0.297764	0.145101	0.346714	C9orf72	epithelial
11.2434	-0.40364	0.594401	0.372206	0.601455	ATP7A	epithelial
19.5205	-0.403685	0.646895	0.376582	0.605561	PLA2G15	epithelial
15.7109	-0.403827	0.515011	0.337785	0.568964	MACROD2	epithelial
41.45	-0.403894	0.582294	0.366868	0.596711	PPARG	epithelial
232.117	-0.403901	0.397279	0.244676	0.469372	TMEM14C	epithelial
563.188	-0.404018	0.489192	0.305288	0.53565	BCL10	epithelial
93.8794	-0.40411	0.417091	0.267061	0.495277	HMGXB3	epithelial
1554.51	-0.404252	0.444971	0.273626	0.501912	JUNB	epithelial
20.9688	-0.404371	0.529115	0.343749	0.573696	RITA1	epithelial
164.023	-0.404473	0.336636	0.193697	0.408489	AP2B1	epithelial
14.565	-0.404491	0.737615	0.382868	0.610463	KIF1A	epithelial
38.7811	-0.404623	0.394113	0.249702	0.474557	C1orf174	epithelial
2.96001	-0.404865	0.860189	0.313253	0.544177	KCNAB1	epithelial
15.8215	-0.404893	0.58482	0.374785	0.604106	PTPN6	epithelial
25.9751	-0.40551	0.483843	0.308305	0.538103	ST7L	epithelial
5.59151	-0.405992	0.745407	0.385551	0.612831	GBP5	epithelial
2.01373	-0.40603	0.873347	0.396555	0.622249	GPR39	epithelial
5.78236	-0.406265	0.619518	0.385069	0.612288	TTC4	epithelial
2.34474	-0.406274	0.770743	0.42024	0.643811	CAHM	epithelial
18.1169	-0.406804	0.728608	0.371903	0.601101	BEX1	epithelial
195.815	-0.406812	0.332469	0.184876	0.398477	IFT57	epithelial
157.685	-0.407312	0.438907	0.279039	0.506895	ALKBH7	epithelial
23.8785	-0.407464	0.660435	0.374831	0.604106	THAP5	epithelial
187.283	-0.407622	0.292269	0.13669	0.3352	SNX6	epithelial
118.455	-0.407756	0.400592	0.253257	0.478767	USP33	epithelial
104.927	-0.407981	0.475685	0.300854	0.53119	R3HDM2	epithelial
94.5099	-0.408179	0.394645	0.24195	0.466067	NUP88	epithelial
25.9377	-0.40818	0.669977	0.377545	0.606216	LRRC4	epithelial
73.8527	-0.408272	0.651262	0.376014	0.605197	BCL6	epithelial
26.055	-0.408362	0.621433	0.366197	0.596089	CCDC40	epithelial
90.4195	-0.408403	0.335529	0.185747	0.39921	TM2D1	epithelial
86.8702	-0.408994	0.324937	0.172214	0.382266	COPS5	epithelial
18.1072	-0.409294	0.44537	0.286508	0.515381	C19orf12	epithelial
81.6516	-0.409371	0.389488	0.238771	0.462741	ISG20L2	epithelial
2.94897	-0.409655	0.833297	0.342507	0.573401	LINC01411	epithelial
10.3157	-0.409908	0.754178	0.357936	0.58695	ZRANB3	epithelial
1.73353	-0.409946	0.853077	0.395608	0.621576	MYOZ3	epithelial
63.3184	-0.410118	0.358246	0.207488	0.426363	BABAM1	epithelial
147.273	-0.410194	0.503698	0.318626	0.549943	ZCRB1	epithelial
3.92137	-0.410325	0.769994	0.343252	0.573678	PAN3-AS1	epithelial
277.059	-0.41046	0.391869	0.239524	0.463432	NDUFS6	epithelial
86.7701	-0.41057	0.41138	0.258004	0.483921	SPRY2	epithelial
134.5	-0.410587	0.363957	0.212087	0.431049	SPTY2D1	epithelial
287.232	-0.410601	0.447165	0.272192	0.50054	TSC22D2	epithelial
47.5779	-0.410997	0.489416	0.315153	0.546339	SOCS6	epithelial
2.01028	-0.411067	0.858834	0.364514	0.594496	WNT5A-AS1	epithelial
100.213	-0.412288	0.384795	0.229409	0.451656	JMY	epithelial
76.9354	-0.412675	0.442699	0.278462	0.506717	TXNDC9	epithelial
12.1787	-0.412823	0.523427	0.332813	0.56389	ZNF205	epithelial
71.6225	-0.412895	0.518278	0.328268	0.559466	NTPCR	epithelial
121.154	-0.413307	0.392206	0.238268	0.462202	UXS1	epithelial
7.41445	-0.413348	0.687079	0.371267	0.600722	LRP5L	epithelial
53.6721	-0.413575	0.592779	0.351651	0.581549	PTCD3	epithelial
4.70645	-0.413604	0.768402	0.362392	0.592478	SLC16A12	epithelial
32.4354	-0.413768	0.579573	0.358189	0.587094	TCP11L2	epithelial
964.846	-0.413816	0.364204	0.210107	0.429506	TPM3	epithelial
52.8775	-0.414124	0.53138	0.328326	0.559471	AASDHPPT	epithelial
55.8096	-0.414333	0.490976	0.303842	0.534634	IFT88	epithelial
30.1653	-0.414389	0.475599	0.299947	0.53013	WDTC1	epithelial
12.0273	-0.414454	0.817466	0.329297	0.560385	KIF11	epithelial
6.02668	-0.414694	0.633105	0.360407	0.590048	ZNF346	epithelial
19.9435	-0.414867	0.502788	0.318424	0.549727	DLAT	epithelial
142.375	-0.414898	0.476013	0.299467	0.529827	NFKBID	epithelial
94.2222	-0.414906	0.476906	0.298301	0.528932	RPGR	epithelial
114.695	-0.41493	0.438317	0.267144	0.495301	FRYL	epithelial
449.249	-0.415102	0.451037	0.274613	0.503102	SNRPE	epithelial
41.339	-0.415466	0.68417	0.368427	0.598072	PAPSS2	epithelial
300.815	-0.415948	0.495529	0.307575	0.537669	SHROOM3	epithelial
31.4188	-0.416277	0.416402	0.257945	0.483921	SLC52A3	epithelial
14095.8	-0.416567	0.293271	0.1304	0.326028	MT-ND4	epithelial
70.4009	-0.416801	0.470204	0.295358	0.526113	RAB5B	epithelial
5.7905	-0.416848	0.711917	0.354584	0.584086	SMIM10	epithelial
4.10432	-0.417055	0.874042	0.315736	0.547149	KIAA2012	epithelial
277.762	-0.41709	0.589951	0.351106	0.58088	CD74	epithelial
63.097	-0.417704	0.492308	0.304416	0.535022	SYNJ2BP	epithelial
30.2839	-0.417774	0.60016	0.356235	0.585515	ZNF768	epithelial
5.03758	-0.417926	0.90715	0.245103	0.469844	ADAMTS9-AS1	epithelial
32.7522	-0.417936	0.723048	0.362944	0.593038	SND1-IT1	epithelial
34.1784	-0.418	0.409164	0.248493	0.473229	ANAPC7	epithelial
15.0697	-0.418547	0.553298	0.33573	0.566576	TTC38	epithelial
198.827	-0.418587	0.321206	0.160296	0.36724	DIAPH1	epithelial
2.36728	-0.418835	0.802963	0.397019	0.622355	LINC00592	epithelial
74.4403	-0.418919	0.396444	0.23767	0.461582	FAM120AOS	epithelial
1.61093	-0.419145	0.836308	0.421046	0.644249	UCP3	epithelial
32.7846	-0.419253	0.422479	0.252161	0.477477	RFX5	epithelial
2.90632	-0.419618	0.89174	0.292618	0.522529	ADAMTS19	epithelial
5.99416	-0.419669	0.71376	0.362116	0.592163	RBM44	epithelial
115.116	-0.419726	0.31877	0.152853	0.357708	PPP4R1	epithelial
35.3959	-0.419862	0.451584	0.276185	0.504441	NIN	epithelial
258.447	-0.420242	0.239243	0.0660974	0.211901	CTNND1	epithelial
5.10509	-0.420397	0.626711	0.365093	0.594907	FES	epithelial
59.0912	-0.420526	0.469573	0.28605	0.515033	FBXO22	epithelial
1.74308	-0.420538	0.966105	0.317078	0.548672	PNPLA5	epithelial
2.49357	-0.420725	0.772693	0.401491	0.626258	ZXDA	epithelial
1.78915	-0.420808	0.902134	0.330863	0.561905	THRIL	epithelial
215.287	-0.420847	0.554433	0.331151	0.562058	WDR43	epithelial
256.186	-0.420954	0.394041	0.231828	0.454841	ALCAM	epithelial
61.3403	-0.420977	0.575303	0.339753	0.570624	RPRD2	epithelial
8.66512	-0.421208	0.728334	0.349535	0.57974	TFAP4	epithelial
7.23892	-0.42126	0.699695	0.353006	0.582908	LENG8-AS1	epithelial
117.493	-0.42136	0.379701	0.209063	0.428297	USP10	epithelial
139.522	-0.421418	0.53175	0.322539	0.554202	COX14	epithelial
16.3919	-0.42149	0.543052	0.325483	0.5569	HDHD2	epithelial
2.36975	-0.421843	0.781014	0.387753	0.614748	FBLN7	epithelial
196.026	-0.421868	0.385046	0.2191	0.439035	TM9SF2	epithelial
54.2865	-0.422104	0.493049	0.301233	0.531427	MED16	epithelial
99.3765	-0.422137	0.33989	0.17603	0.38731	STARD3NL	epithelial
6.65264	-0.422152	0.711697	0.351123	0.58088	FAM81A	epithelial
154.166	-0.422243	0.404799	0.236373	0.460386	CNOT1	epithelial
177.03	-0.422351	0.519353	0.315789	0.547149	F2RL1	epithelial
8.15959	-0.422779	0.800943	0.330474	0.561446	WDR93	epithelial
156.022	-0.422902	0.44613	0.267757	0.495685	PPP1R12A	epithelial
158.332	-0.422963	0.421957	0.251846	0.477145	KRR1	epithelial
12.2575	-0.423786	0.565338	0.331915	0.562681	CDK20	epithelial
64.6826	-0.423907	0.44665	0.265051	0.492797	SPG11	epithelial
57.434	-0.423988	0.556325	0.327791	0.559096	EIF2AK4	epithelial
1.83723	-0.42417	0.88796	0.339399	0.570327	FGF12	epithelial
17.0094	-0.42421	0.488829	0.293278	0.523379	KDM4A	epithelial
40.298	-0.424321	0.562113	0.327556	0.558962	SAMD12	epithelial
40.2536	-0.424407	0.504634	0.300928	0.53119	LYAR	epithelial
234.308	-0.424529	0.48331	0.284829	0.513532	NDUFAB1	epithelial
2.34777	-0.424625	0.807259	0.395223	0.621403	LINC01106	epithelial
2.28103	-0.424789	0.78213	0.400797	0.625643	VILL	epithelial
96.5145	-0.424865	0.60519	0.345894	0.575714	FKBP11	epithelial
31.5503	-0.425178	0.582922	0.343232	0.573678	STYXL1	epithelial
47.2215	-0.425252	0.389278	0.222278	0.443588	GPN3	epithelial
8.15545	-0.425493	0.606674	0.336703	0.567611	TBCEL	epithelial
17.1875	-0.425552	0.572743	0.329719	0.560564	GOLGA1	epithelial
2.78707	-0.425554	0.867661	0.289127	0.518382	CLCN4	epithelial
3.44901	-0.425622	0.827784	0.344846	0.574823	POLN	epithelial
14.0892	-0.425693	0.55061	0.327069	0.558671	C8orf34	epithelial
2.26723	-0.425713	0.831189	0.355548	0.585057	ADHFE1	epithelial
12.3823	-0.425802	0.739116	0.350657	0.580582	TBC1D32	epithelial
256.705	-0.425855	0.508657	0.296985	0.527803	NDUFB10	epithelial
28.0906	-0.426085	0.411675	0.239264	0.463283	ZNF322	epithelial
23.3824	-0.426386	0.56322	0.324209	0.555903	EHMT2	epithelial
14.3083	-0.426657	0.480748	0.284909	0.513554	C5orf22	epithelial
279.975	-0.426949	0.331045	0.151384	0.355576	FOXP1	epithelial
74.4375	-0.426962	0.359076	0.192031	0.406425	TIPRL	epithelial
186.086	-0.426991	0.268958	0.0946995	0.268882	TMEM167A	epithelial
28.2046	-0.42703	0.644322	0.349931	0.580125	SLFN12	epithelial
174.392	-0.427207	0.35489	0.187644	0.401457	MAP3K2	epithelial
23.0038	-0.427338	0.597065	0.348281	0.578224	SETD9	epithelial
168.837	-0.427365	0.461186	0.273514	0.501912	THUMPD3-AS1	epithelial
5.53749	-0.427664	0.808258	0.321211	0.55279	WNT11	epithelial
25.166	-0.427678	0.507364	0.309899	0.539676	CGRRF1	epithelial
62.8238	-0.427952	0.471256	0.282178	0.510856	RNF168	epithelial
1.92487	-0.427975	0.787774	0.405555	0.630499	SPTB	epithelial
42.6915	-0.428206	0.517338	0.307986	0.537924	ZC3H7B	epithelial
1.77334	-0.428373	0.918131	0.323889	0.555672	RDH12	epithelial
483.984	-0.428444	0.471879	0.273559	0.501912	SOD1	epithelial
1.68455	-0.428675	0.888534	0.391103	0.618082	LINC01252	epithelial
1.56032	-0.428955	0.893004	0.397078	0.62237	NEBL-AS1	epithelial
3.40238	-0.429045	0.857258	0.350286	0.580328	RIPK3	epithelial
91.4848	-0.429366	0.680182	0.354931	0.584581	EFNB2	epithelial
13.9427	-0.429702	0.520866	0.305581	0.535966	KLHL12	epithelial
20.7884	-0.429851	0.607069	0.348417	0.578224	ANO9	epithelial
44.843	-0.429853	0.421344	0.240589	0.46439	POP4	epithelial
574.58	-0.430434	0.372428	0.200901	0.417605	TRMT112	epithelial
156.718	-0.430444	0.39435	0.215877	0.435139	ERLEC1	epithelial
1.60735	-0.43055	0.898621	0.388893	0.615661	ZNF607	epithelial
6.02576	-0.430601	0.629664	0.353453	0.583299	ZSCAN21	epithelial
140.086	-0.430691	0.527353	0.309797	0.539625	SNX5	epithelial
40.2074	-0.430803	0.445684	0.267551	0.495527	TM9SF4	epithelial
463.683	-0.430924	0.482744	0.275721	0.504217	ROMO1	epithelial
4.68464	-0.43116	0.842609	0.333593	0.564783	LINC01315	epithelial
16.4847	-0.431243	0.456796	0.272058	0.50054	TMEM216	epithelial
13.9861	-0.431519	0.684875	0.343532	0.573696	LRRC37A2	epithelial
25.65	-0.431712	0.613701	0.343491	0.573696	ORC2	epithelial
6.97149	-0.431843	0.63371	0.349795	0.579988	ZBTB42	epithelial
70.7858	-0.431855	0.525139	0.307919	0.537884	PLEKHA2	epithelial
94.2345	-0.431905	0.513821	0.302024	0.532094	PAXBP1	epithelial
5.45197	-0.432112	0.79398	0.327359	0.558962	NRG4	epithelial
20.7144	-0.432205	0.501938	0.291787	0.521506	ACAD8	epithelial
30.8651	-0.432632	0.546946	0.32751	0.558962	FAM3A	epithelial
29.3167	-0.432734	0.465697	0.278958	0.506895	PHF12	epithelial
81.9601	-0.432736	0.314266	0.137405	0.336076	MSL1	epithelial
99.8364	-0.432918	0.682104	0.350371	0.580328	GOLIM4	epithelial
1.98371	-0.432944	0.799587	0.393696	0.620385	ZNF860	epithelial
11.7477	-0.432944	0.599824	0.328702	0.559776	QSOX2	epithelial
176.578	-0.43306	0.282675	0.104447	0.284884	POLR2F	epithelial
69.216	-0.43315	0.391987	0.218736	0.438615	RING1	epithelial
7.60732	-0.433203	0.63279	0.335823	0.566666	HERC5	epithelial
28.7117	-0.433362	0.635826	0.339055	0.570071	SLC39A11	epithelial
3.24951	-0.433717	0.741002	0.342391	0.573401	ASAH2B	epithelial
80.4901	-0.433983	0.44545	0.260742	0.487444	GPAA1	epithelial
15.6535	-0.434165	0.627365	0.33533	0.566171	DBP	epithelial
25.5421	-0.434199	0.513171	0.298773	0.529393	POLB	epithelial
1.12382	-0.434305	0.930046	0.421742	0.644721	PLSCR2	epithelial
52.2741	-0.434446	0.425981	0.246109	0.470599	TRIM26	epithelial
64.4069	-0.434665	0.340745	0.161507	0.369193	TADA3	epithelial
28.858	-0.434693	0.427951	0.24482	0.469491	GPRIN3	epithelial
202.599	-0.434756	0.301812	0.122059	0.31351	NCKAP1	epithelial
96.5171	-0.435105	0.362433	0.186815	0.400295	NFE2L1	epithelial
68.8705	-0.435543	0.674654	0.345931	0.575714	TTC21B	epithelial
7.57449	-0.436158	0.785524	0.326266	0.557896	USP13	epithelial
1.08323	-0.436343	0.983838	0.371667	0.600994	NEIL3	epithelial
6.40769	-0.436364	0.626534	0.34403	0.573968	CACNA2D3	epithelial
147.106	-0.43652	0.417646	0.22676	0.448097	TTC19	epithelial
7.85859	-0.436968	0.816354	0.338561	0.569863	LDHD	epithelial
67.4883	-0.43713	0.411371	0.225755	0.447332	DNAJB12	epithelial
26.8335	-0.437786	0.623767	0.335912	0.566681	UTP20	epithelial
482.36	-0.437795	0.414344	0.221845	0.443065	SRSF11	epithelial
18.8161	-0.438725	0.450847	0.253086	0.478745	ETAA1	epithelial
66.6518	-0.438954	0.44744	0.253163	0.478767	MAGOHB	epithelial
151.093	-0.439197	0.710305	0.346087	0.575837	RIPK4	epithelial
13.789	-0.439222	0.563082	0.324016	0.55573	CEP152	epithelial
57.8543	-0.439344	0.350802	0.170267	0.379735	PRKRIP1	epithelial
26.1501	-0.439746	0.621721	0.327634	0.558962	QDPR	epithelial
45.7461	-0.439997	0.454946	0.257154	0.48322	RFFL	epithelial
49.9355	-0.440067	0.342348	0.162692	0.37041	GGCX	epithelial
8.06242	-0.440149	0.575668	0.317891	0.549015	PPM1L	epithelial
72.9224	-0.440497	0.388817	0.208977	0.428182	FAT1	epithelial
27.1767	-0.440576	0.506064	0.283952	0.512862	NEK8	epithelial
24.3405	-0.440855	0.475568	0.271903	0.500512	ITFG2	epithelial
363.585	-0.441193	0.440054	0.247098	0.471503	TGIF1	epithelial
95.3759	-0.44131	0.541256	0.305496	0.535882	CEP95	epithelial
19.7437	-0.441505	0.710766	0.334846	0.565757	CREBL2	epithelial
138.271	-0.441593	0.395412	0.203235	0.420916	SMARCA4	epithelial
1.19958	-0.44184	0.911292	0.421233	0.644249	XK	epithelial
53.7815	-0.442216	0.441649	0.245191	0.469887	SCAF8	epithelial
635.248	-0.442383	0.573559	0.317655	0.549015	RASD1	epithelial
7.08436	-0.44284	0.692107	0.329733	0.560564	SLC22A23	epithelial
32.4255	-0.443403	0.65317	0.335307	0.566171	PNPLA4	epithelial
52.7209	-0.443407	0.344189	0.155909	0.361356	UBE3C	epithelial
4.91636	-0.443428	0.690163	0.347493	0.577432	ZNF420	epithelial
54.1084	-0.443438	0.494128	0.277646	0.505981	PYCR2	epithelial
5.26459	-0.44346	0.655457	0.34001	0.570813	CEP85	epithelial
2.10643	-0.44359	0.911021	0.290655	0.520165	LINC00639	epithelial
184.659	-0.443704	0.334192	0.15016	0.353894	UBE2R2	epithelial
76.1462	-0.443836	0.57089	0.317728	0.549015	SLC39A4	epithelial
40.7369	-0.443959	0.599644	0.32342	0.555311	FAM76B	epithelial
7.08146	-0.444058	0.599391	0.327423	0.558962	MYPOP	epithelial
213.118	-0.444322	0.416138	0.219597	0.439873	NDUFA12	epithelial
14.9747	-0.444904	0.485285	0.271965	0.500512	TUBGCP5	epithelial
18.9495	-0.444974	0.491038	0.27975	0.507924	DYRK1B	epithelial
16.6316	-0.445044	0.613025	0.332228	0.563145	FAM120B	epithelial
52.6642	-0.445136	0.448154	0.24465	0.469372	TRAK1	epithelial
18.4528	-0.445181	0.49225	0.270482	0.498819	VPS50	epithelial
3.9189	-0.445287	0.723581	0.33385	0.564988	UNC79	epithelial
3.50893	-0.446133	0.920187	0.253238	0.478767	HJURP	epithelial
124.221	-0.446178	0.46209	0.250381	0.475311	FBXW11	epithelial
16.5074	-0.446492	0.852717	0.295146	0.525946	KRTAP3-1	epithelial
110.622	-0.446572	0.433624	0.228966	0.451164	IFT22	epithelial
7.58965	-0.446673	0.735416	0.318881	0.550181	PDGFRL	epithelial
7.06364	-0.447342	0.673504	0.317548	0.549015	ZNF653	epithelial
1.09359	-0.447501	0.931806	0.419429	0.643263	TRPM2-AS	epithelial
1.74386	-0.447544	0.898302	0.370198	0.599917	GYG2	epithelial
33.06	-0.447978	0.576456	0.306924	0.536861	NNT	epithelial
232.155	-0.448193	0.361455	0.166552	0.375045	POLR2K	epithelial
274.872	-0.448297	0.346528	0.157022	0.362694	IK	epithelial
67.5863	-0.448607	0.430997	0.234029	0.457507	PHKB	epithelial
12.4761	-0.448677	0.762978	0.324274	0.555903	TMEM178A	epithelial
54.7965	-0.448877	0.391811	0.199897	0.416433	MRPS14	epithelial
47.0052	-0.449003	0.46498	0.2537	0.479099	MTMR14	epithelial
23.445	-0.449096	0.577433	0.312298	0.543105	SOX6	epithelial
255.865	-0.44911	0.338214	0.143398	0.344617	ATP6AP2	epithelial
26.8138	-0.449255	0.489178	0.275071	0.503617	TMEM60	epithelial
9.98302	-0.44935	0.728826	0.31779	0.549015	PSMD6-AS2	epithelial
5.37252	-0.449522	0.725803	0.338686	0.570006	LYSMD1	epithelial
3.96799	-0.449528	0.729939	0.329513	0.560564	TLR6	epithelial
236.664	-0.449639	0.344895	0.149498	0.353176	PITPNB	epithelial
37.2499	-0.449709	0.494379	0.270179	0.498391	SPIDR	epithelial
2.50561	-0.449755	0.77143	0.362595	0.592672	IDI2-AS1	epithelial
1.62487	-0.450146	0.953181	0.339031	0.570071	HR	epithelial
1413.29	-0.45044	0.454524	0.232376	0.455509	COX7C	epithelial
422.481	-0.450711	0.426632	0.222659	0.443968	SPCS1	epithelial
38.0267	-0.450803	0.491325	0.276385	0.504591	AAGAB	epithelial
196.988	-0.451071	0.469859	0.252859	0.478507	CALM3	epithelial
323.079	-0.451431	0.421616	0.210215	0.429584	SLIRP	epithelial
1.94002	-0.452439	0.922038	0.284105	0.512925	EFNB3	epithelial
32.0691	-0.452699	0.494779	0.273874	0.502151	OTUB2	epithelial
11.206	-0.452825	0.78946	0.334938	0.565846	PLEKHA6	epithelial
1.67666	-0.453303	0.849204	0.379538	0.607973	WEE2-AS1	epithelial
28.5661	-0.45339	0.679754	0.317052	0.548672	ULK4	epithelial
50.4874	-0.453519	0.394097	0.195797	0.411283	API5	epithelial
46.2428	-0.45368	0.448053	0.237744	0.461661	TWSG1	epithelial
8.41361	-0.453872	0.67498	0.324753	0.556189	ARHGEF4	epithelial
44.3662	-0.453983	0.681352	0.328001	0.559253	PCDH10	epithelial
53.7427	-0.45402	0.575041	0.304571	0.535022	RARA	epithelial
165.384	-0.45417	0.512331	0.28073	0.509182	QKI	epithelial
5456.2	-0.454323	0.421523	0.183661	0.397211	RPS28	epithelial
24.214	-0.454326	0.405302	0.20351	0.421269	PHF2	epithelial
344.338	-0.454363	0.39598	0.187755	0.401533	C12orf57	epithelial
7.40452	-0.454424	0.60366	0.324823	0.556195	TBC1D13	epithelial
396.201	-0.4554	0.36696	0.167587	0.376557	VCL	epithelial
39.7305	-0.45559	0.463667	0.24549	0.470109	C1orf131	epithelial
127.609	-0.45566	0.385756	0.191701	0.405882	ISCA1	epithelial
88.6464	-0.455922	0.384345	0.185531	0.399046	KMT5B	epithelial
37.6121	-0.456032	0.57199	0.303927	0.534717	ATAD2	epithelial
12.5892	-0.456325	0.729292	0.321411	0.552932	PUS10	epithelial
38.6661	-0.456742	0.547083	0.286061	0.515033	C15orf61	epithelial
45.9122	-0.456962	0.447842	0.235133	0.458767	ZNF3	epithelial
7.23367	-0.457115	0.74056	0.31951	0.550808	PRIM1	epithelial
10.1015	-0.457331	0.664003	0.312331	0.543105	XKR6	epithelial
46.5754	-0.457545	0.396052	0.191583	0.405882	UBLCP1	epithelial
2.40586	-0.457567	0.82676	0.314997	0.546323	ASTN2	epithelial
3.19771	-0.457831	0.86915	0.250482	0.475336	HS6ST3	epithelial
27.8125	-0.457987	0.670479	0.327453	0.558962	TLCD1	epithelial
1026.18	-0.458105	0.35807	0.15872	0.365056	MAFF	epithelial
63.0171	-0.458392	0.413827	0.214072	0.433429	RNF103	epithelial
56.9697	-0.458416	0.357345	0.160118	0.367022	SIKE1	epithelial
13.6656	-0.458787	0.54544	0.292948	0.522921	SUGP1	epithelial
26.4404	-0.458852	0.42707	0.215833	0.435139	CAPN15	epithelial
153.927	-0.45903	0.622137	0.317639	0.549015	ABI2	epithelial
1.51395	-0.459422	0.917432	0.341279	0.572469	PFN4	epithelial
6.7784	-0.459499	0.763179	0.317896	0.549015	IL12A	epithelial
67.2847	-0.459617	0.545397	0.287124	0.516097	KLF9	epithelial
3.23626	-0.459779	0.796861	0.341677	0.572798	SERPINB9P1	epithelial
783.622	-0.459789	0.386881	0.185044	0.398483	SERBP1	epithelial
38.2748	-0.459849	0.403954	0.196041	0.411479	TRAPPC8	epithelial
12.1949	-0.459933	0.832569	0.290852	0.520293	SFRP1	epithelial
133.05	-0.459941	0.433865	0.215452	0.434915	HIPK1	epithelial
10.2576	-0.46001	0.697422	0.334325	0.565281	ZNF675	epithelial
25.1507	-0.460075	0.56743	0.297175	0.527814	ACADS	epithelial
40.0735	-0.460087	0.466982	0.241279	0.465003	NELFB	epithelial
91.1146	-0.460319	0.443186	0.228163	0.450141	SUPT6H	epithelial
51.264	-0.460769	0.507432	0.269076	0.497225	AP1S2	epithelial
6.78556	-0.46088	0.777694	0.338731	0.570014	KAAG1	epithelial
15.7075	-0.461129	0.531285	0.288035	0.517065	VARS2	epithelial
72.6963	-0.461555	0.310499	0.109414	0.293072	DCUN1D1	epithelial
1.72044	-0.461625	0.917023	0.352796	0.582697	FGL1	epithelial
194.894	-0.461684	0.498332	0.260453	0.487096	KIF13B	epithelial
57.3964	-0.461851	0.587811	0.296698	0.527558	MRPL24	epithelial
132.25	-0.461895	0.622643	0.311868	0.542562	TMX4	epithelial
35.6215	-0.462092	0.394017	0.189529	0.40342	ALDH18A1	epithelial
1.29558	-0.462113	0.934301	0.381915	0.609577	SMPD3	epithelial
246.235	-0.462272	0.424852	0.202647	0.420249	SMDT1	epithelial
2.35646	-0.462409	0.994685	0.251132	0.476191	SYNDIG1	epithelial
1.07787	-0.462635	0.959527	0.395842	0.621805	UNC13A	epithelial
21.7919	-0.462871	0.45964	0.233734	0.457189	ZBED4	epithelial
2.69785	-0.46296	0.994489	0.240023	0.463803	ECEL1	epithelial
131.363	-0.463433	0.336145	0.135317	0.333092	AGFG1	epithelial
25.3576	-0.463607	0.53542	0.288803	0.517998	IFIT3	epithelial
19.7399	-0.464143	0.67586	0.322616	0.554268	TK2	epithelial
17.6598	-0.464412	0.513062	0.277161	0.505292	UMAD1	epithelial
16.0818	-0.464452	0.739994	0.313758	0.544654	ATAD5	epithelial
16.132	-0.464588	0.597291	0.298621	0.529253	NAIP	epithelial
1.3887	-0.464728	0.922743	0.376698	0.60561	QRICH2	epithelial
3.78281	-0.464836	0.701676	0.326932	0.558639	OSBP2	epithelial
3.08952	-0.465096	0.781554	0.313482	0.544441	ARHGAP4	epithelial
26.5207	-0.465177	0.710957	0.319859	0.551199	SUMO4	epithelial
20.6329	-0.465483	0.480079	0.246467	0.470933	SLIT2	epithelial
63.9668	-0.465488	0.450949	0.234057	0.457507	MTMR12	epithelial
1.45825	-0.46565	0.930808	0.365346	0.595055	EFCAB5	epithelial
23.063	-0.465775	0.479574	0.247777	0.472418	GALNS	epithelial
36.1794	-0.465923	0.570806	0.288612	0.517787	USP31	epithelial
60.611	-0.466048	0.375796	0.165738	0.374254	CNOT6L	epithelial
614.367	-0.466329	0.381744	0.173258	0.383742	MARCKSL1	epithelial
12.8605	-0.466488	0.582048	0.302258	0.532441	TMEM94	epithelial
1.82763	-0.466863	0.8316	0.376138	0.605229	WFIKKN1	epithelial
12.5327	-0.467224	0.818856	0.290707	0.520165	MYLK3	epithelial
21.6249	-0.467354	0.596318	0.295514	0.526113	ROR2	epithelial
60.4506	-0.467632	0.455005	0.222719	0.443968	COMMD8	epithelial
133.478	-0.46767	0.571755	0.291449	0.521098	HBEGF	epithelial
38.1198	-0.467832	0.532725	0.275197	0.503711	KRCC1	epithelial
109.422	-0.467854	0.445704	0.217678	0.437394	AFTPH	epithelial
1.07111	-0.468029	1.00335	0.353818	0.583299	EXO1	epithelial
33.4339	-0.468061	0.538945	0.278478	0.506717	ANKRD13D	epithelial
118.021	-0.468081	0.303484	0.0984408	0.275049	SUCLG1	epithelial
131.918	-0.468281	0.328441	0.123234	0.315557	SMAD2	epithelial
4.15883	-0.469849	0.795007	0.330354	0.56131	ECHDC3	epithelial
8.5474	-0.469851	0.570118	0.297489	0.528236	FBXO48	epithelial
34.2168	-0.469974	0.500044	0.251889	0.477145	ZYG11B	epithelial
149.523	-0.470229	0.356882	0.149422	0.353174	ZC3H13	epithelial
22.1218	-0.470388	0.645166	0.312369	0.543105	RIPK1	epithelial
463.598	-0.470431	0.4329	0.204231	0.422361	MRPL33	epithelial
6.06758	-0.470645	0.780446	0.324354	0.555974	FZD7	epithelial
23.082	-0.470757	0.537591	0.283696	0.512595	NDUFAF1	epithelial
17.9493	-0.470775	0.461284	0.237464	0.461434	RETSAT	epithelial
1.55266	-0.47138	0.921321	0.358479	0.587434	PINK1-AS	epithelial
17.3538	-0.471618	0.660368	0.315847	0.547149	CYB5R2	epithelial
7.20398	-0.471713	0.784308	0.298232	0.528932	TSEN2	epithelial
6.20149	-0.47177	0.67474	0.318037	0.549192	ZC3HC1	epithelial
20.3819	-0.471812	0.556176	0.2881	0.517065	EPOR	epithelial
114.591	-0.472646	0.483468	0.238963	0.462826	TOR1AIP1	epithelial
4.20063	-0.472725	0.757312	0.300956	0.53119	LPXN	epithelial
95.0827	-0.472827	0.329541	0.119959	0.310305	AP3D1	epithelial
326.891	-0.47284	0.460188	0.22186	0.443065	SPTBN1	epithelial
240.497	-0.472961	0.382834	0.163217	0.37108	ODC1	epithelial
1.82824	-0.473276	0.93924	0.284409	0.513047	TF	epithelial
13.3673	-0.473279	0.591411	0.291613	0.521325	ZNF678	epithelial
4.92634	-0.473695	0.685214	0.321292	0.552862	GEMIN4	epithelial
115.453	-0.473798	0.299896	0.0904433	0.2605	CXXC5	epithelial
23.6344	-0.473824	0.596983	0.303569	0.534287	C11orf68	epithelial
1040.7	-0.473896	0.346709	0.1337	0.331239	NCL	epithelial
84.4944	-0.47418	0.383249	0.167999	0.37688	SLC25A33	epithelial
2.90549	-0.474199	0.808707	0.32886	0.559776	LINC01139	epithelial
10.3111	-0.474503	0.782246	0.299132	0.52963	PLA2R1	epithelial
18.268	-0.474528	0.50921	0.254825	0.480231	ACOX3	epithelial
46.083	-0.474943	0.371274	0.156221	0.361595	PHF23	epithelial
237.251	-0.475131	0.488917	0.235543	0.459265	FIS1	epithelial
409.486	-0.47533	0.428435	0.203709	0.421405	GABARAPL2	epithelial
1.905	-0.475503	0.92169	0.33331	0.564459	ASB2	epithelial
47.252	-0.475763	0.519575	0.259071	0.485151	ZDHHC2	epithelial
17.3666	-0.475838	0.525683	0.264776	0.492773	BRAT1	epithelial
51.9245	-0.475912	0.494093	0.245921	0.470387	JADE1	epithelial
118.011	-0.475924	0.413213	0.183668	0.397211	FBXW7	epithelial
37.2528	-0.475949	0.55648	0.271941	0.500512	MX1	epithelial
7.6104	-0.476246	0.740888	0.305185	0.535634	RGS6	epithelial
90.1336	-0.476375	0.381542	0.161034	0.368349	PSPC1	epithelial
40.4235	-0.476414	0.636349	0.309189	0.5389	ANKRD18A	epithelial
39.3842	-0.476556	0.689051	0.309528	0.539333	FJX1	epithelial
35.7035	-0.476645	0.39464	0.17684	0.388233	PICK1	epithelial
75.6947	-0.476866	0.317621	0.107441	0.28984	SDCCAG8	epithelial
39.7722	-0.477191	0.405339	0.186942	0.400443	PPP3CB	epithelial
160.185	-0.477318	0.510536	0.253642	0.479095	PCF11	epithelial
1.65481	-0.477572	0.890174	0.341192	0.572458	ZNF214	epithelial
114.527	-0.477596	0.38298	0.164052	0.371836	TMEM18	epithelial
6.85416	-0.477808	0.599631	0.281696	0.510281	CAD	epithelial
11.2577	-0.478158	0.63354	0.29257	0.522509	TMEM104	epithelial
128.861	-0.478178	0.371484	0.154689	0.360222	STX12	epithelial
7.29689	-0.47823	0.636768	0.287724	0.516848	LINC00342	epithelial
72.8692	-0.478426	0.517785	0.256279	0.482085	ESRP1	epithelial
2.03634	-0.478907	0.805918	0.345231	0.575222	HUS1B	epithelial
86.6794	-0.479126	0.469669	0.225813	0.447332	GNA13	epithelial
12.2832	-0.479249	0.555717	0.267746	0.495685	ZBTB48	epithelial
11.462	-0.479366	0.638796	0.312492	0.543168	IFI44L	epithelial
2044.43	-0.479797	0.848776	0.268252	0.496319	GPX3	epithelial
33.7902	-0.48	0.550995	0.263292	0.490853	TCTA	epithelial
12.4261	-0.480248	0.579243	0.284001	0.512865	ATG4A	epithelial
186.055	-0.480253	0.513999	0.253349	0.478796	HELZ	epithelial
1.44363	-0.480319	0.891041	0.364486	0.594496	CXCR5	epithelial
30.1673	-0.480778	0.408024	0.182834	0.396337	ZNF621	epithelial
45.3566	-0.481214	0.666626	0.301957	0.532094	L3MBTL3	epithelial
84.6811	-0.481465	0.362912	0.142904	0.344247	COMMD1	epithelial
10.6186	-0.481479	0.567617	0.285062	0.513756	PRR36	epithelial
69.9841	-0.4816	0.429657	0.203169	0.42084	ARMC10	epithelial
71.0112	-0.48174	0.448902	0.21313	0.431952	UPF3B	epithelial
17.8657	-0.481762	0.408118	0.181008	0.393911	TRAPPC13	epithelial
21.4023	-0.481938	0.695484	0.303305	0.534019	DNAJC22	epithelial
40.4268	-0.482031	0.519957	0.243886	0.468652	CPSF2	epithelial
4.60295	-0.48231	0.855464	0.242861	0.467313	RSPH14	epithelial
66.0949	-0.482389	0.463874	0.223296	0.444675	CLOCK	epithelial
74.0408	-0.482421	0.40149	0.177912	0.390034	ECHDC2	epithelial
5.81838	-0.482441	0.657521	0.292549	0.522509	ZNF213	epithelial
294.712	-0.482652	0.340614	0.122022	0.313471	ZNHIT1	epithelial
11.0976	-0.482721	0.513407	0.2504	0.475311	ZNF776	epithelial
58.591	-0.482889	0.377426	0.157402	0.363438	NELFA	epithelial
3994.81	-0.4829	0.406635	0.180035	0.392527	RPL30	epithelial
6.43352	-0.483008	0.707642	0.301355	0.531443	ABCA3	epithelial
86.3074	-0.483061	0.319743	0.101872	0.280766	ZNF664	epithelial
12.4812	-0.483298	0.57925	0.289794	0.519054	SLC25A14	epithelial
6.94463	-0.483467	0.632615	0.283049	0.511882	SLC25A42	epithelial
124.484	-0.483516	0.375719	0.155715	0.36113	ERGIC2	epithelial
16.8002	-0.483712	0.482299	0.241179	0.465003	AAAS	epithelial
6.60425	-0.484	0.735484	0.278766	0.506895	ESR2	epithelial
49.596	-0.484297	0.375154	0.151589	0.355689	ANKIB1	epithelial
12.6365	-0.484365	0.621227	0.276768	0.504876	ACP6	epithelial
3.99982	-0.485094	0.757291	0.293649	0.523777	ANKS1B	epithelial
228.024	-0.485434	0.443798	0.199031	0.415237	DHX9	epithelial
107.515	-0.485601	0.374031	0.146064	0.348148	USO1	epithelial
10.1631	-0.485753	0.576565	0.269753	0.498121	MTRF1	epithelial
85.4065	-0.485817	0.360065	0.137476	0.336193	NUP50	epithelial
8.08397	-0.48587	0.630966	0.298235	0.528932	UBA7	epithelial
24.6016	-0.4859	0.866719	0.262601	0.489951	LMNB1	epithelial
7.26359	-0.485944	0.763897	0.308392	0.538103	FBXO5	epithelial
164.9	-0.486224	0.456499	0.213486	0.432611	GALNT1	epithelial
39.7284	-0.486293	0.753805	0.299005	0.529567	ALDH1A1	epithelial
2.51332	-0.486745	0.843707	0.282444	0.511091	LBHD1	epithelial
12.5471	-0.487375	0.709608	0.297175	0.527814	LIN52	epithelial
71.9849	-0.487439	0.488388	0.233408	0.456927	SMAD4	epithelial
2.2249	-0.487554	0.855416	0.337892	0.569007	VPS9D1-AS1	epithelial
83.4425	-0.487777	0.370918	0.144626	0.346161	PPID	epithelial
2.18241	-0.488272	0.868583	0.305437	0.535846	C1orf162	epithelial
37.0109	-0.48833	0.546995	0.259953	0.486289	EDEM2	epithelial
31.652	-0.488467	0.430193	0.196013	0.411479	NHLRC2	epithelial
399.238	-0.488495	0.295993	0.0788662	0.238633	AKAP9	epithelial
247.705	-0.488516	0.310414	0.0892924	0.258549	XRN2	epithelial
61.7451	-0.488737	0.536536	0.252901	0.478522	TIMM23	epithelial
24.2488	-0.489016	0.641407	0.291423	0.521098	CASD1	epithelial
32.4752	-0.489109	0.605326	0.275968	0.504293	MASTL	epithelial
225.149	-0.489145	0.592733	0.274462	0.502957	NDUFB3	epithelial
49.8599	-0.489238	0.39738	0.168004	0.37688	DUSP16	epithelial
264.927	-0.489242	0.475624	0.212607	0.431492	DPY30	epithelial
11.9345	-0.489255	0.570803	0.269127	0.497225	MICB	epithelial
225.679	-0.490024	0.606496	0.279597	0.507712	PDK4	epithelial
17.759	-0.490114	0.54511	0.258005	0.483921	ATAT1	epithelial
206.216	-0.490203	0.312135	0.0909568	0.261578	IDI1	epithelial
52.5092	-0.490335	0.615979	0.284416	0.513047	ULK1	epithelial
257.826	-0.490369	0.337409	0.10667	0.288413	MAGOH	epithelial
2.69801	-0.490625	0.90854	0.304535	0.535022	ZCCHC12	epithelial
19.1597	-0.491023	0.501435	0.23975	0.463697	ZNF236	epithelial
15.8345	-0.491256	0.448118	0.198628	0.414702	ANKRD27	epithelial
65.03	-0.491285	0.360298	0.133543	0.331063	AP3B1	epithelial
2.49425	-0.49163	0.814461	0.297712	0.528465	KHDC1	epithelial
12.2523	-0.491647	0.645133	0.278775	0.506895	SLC25A12	epithelial
3.97114	-0.491824	0.790299	0.293847	0.524064	PLCL2	epithelial
5.16569	-0.492009	0.632075	0.294092	0.52437	ZNF133	epithelial
9.70342	-0.492327	0.735818	0.299022	0.529567	PANX2	epithelial
58.6028	-0.492423	0.74413	0.293063	0.523061	LTBP4	epithelial
638.439	-0.492445	0.312476	0.0908633	0.261391	PAPOLA	epithelial
2.9463	-0.492896	0.890505	0.30588	0.536116	ZNF77	epithelial
19.3546	-0.493253	0.573599	0.27233	0.500623	ZXDB	epithelial
328.38	-0.493459	0.465237	0.210802	0.429875	TLE1	epithelial
302.671	-0.493511	0.483785	0.215833	0.435139	TTC3	epithelial
127.291	-0.493624	0.55858	0.254347	0.480043	MRPS33	epithelial
15.0225	-0.493718	0.637372	0.287166	0.516097	RTP4	epithelial
637.196	-0.494058	0.422504	0.163748	0.371443	ST13	epithelial
19.7403	-0.494197	0.615447	0.283352	0.512236	FAM117B	epithelial
183.898	-0.49443	0.323953	0.0980416	0.27415	UPF2	epithelial
51.0319	-0.494438	0.403312	0.166612	0.375123	PNO1	epithelial
17.5691	-0.494938	0.508087	0.236627	0.460473	MEN1	epithelial
6.89947	-0.49513	0.627696	0.274953	0.503531	C17orf100	epithelial
362.037	-0.495276	0.51105	0.236053	0.460015	LUC7L3	epithelial
13.8437	-0.495318	0.706279	0.295676	0.526268	PLA2G6	epithelial
17.0415	-0.495604	0.628839	0.285682	0.514612	MAOB	epithelial
89.7614	-0.495618	0.460752	0.201688	0.418627	HDDC2	epithelial
155.841	-0.495728	0.335358	0.109771	0.29364	CRK	epithelial
5.43012	-0.495953	0.797795	0.289405	0.518685	CHAF1B	epithelial
22.758	-0.496314	0.601136	0.266342	0.494396	TTC8	epithelial
5.28927	-0.49678	0.722681	0.306346	0.536579	CEACAM19	epithelial
626.632	-0.496831	0.396907	0.160301	0.36724	COX7B	epithelial
897.528	-0.497028	0.350439	0.121024	0.31198	HNRNPA3	epithelial
778.088	-0.497204	0.32775	0.100778	0.279268	SRSF3	epithelial
4.42624	-0.497381	0.725917	0.303236	0.533966	WDR24	epithelial
24.2788	-0.497756	0.458182	0.208741	0.428137	ATAD3A	epithelial
13.2428	-0.497857	0.625847	0.27619	0.504441	NRXN3	epithelial
343.007	-0.497953	0.348473	0.118284	0.307544	RBBP6	epithelial
5.50854	-0.497973	0.667819	0.290676	0.520165	FGF11	epithelial
248.906	-0.499305	0.726735	0.287993	0.517065	LRRC75A	epithelial
277.384	-0.499482	0.630873	0.277736	0.506064	PPP1R10	epithelial
13.8376	-0.499971	0.586488	0.278086	0.506458	LRRC8E	epithelial
13.2191	-0.5003	0.58746	0.266019	0.493991	BMF	epithelial
19.1117	-0.500357	0.631446	0.286899	0.515823	CLDN23	epithelial
84.9353	-0.500732	0.396747	0.153642	0.358902	PSMG3	epithelial
32.1432	-0.500766	0.48639	0.214955	0.434348	PIGQ	epithelial
31.3263	-0.501082	0.473182	0.215193	0.434609	EXOC6	epithelial
2.96248	-0.501522	0.752648	0.304342	0.535022	ZNF45	epithelial
58.5424	-0.501527	0.439287	0.186591	0.400107	CPEB2	epithelial
159.931	-0.501791	0.432005	0.180183	0.392597	ZNF638	epithelial
57.7513	-0.501834	0.383388	0.142935	0.344261	OSBPL10	epithelial
12.5655	-0.501857	0.612618	0.276505	0.50468	MAN2A2	epithelial
260.756	-0.502161	0.402804	0.160904	0.368186	ODF2L	epithelial
1.74499	-0.502248	0.949698	0.315435	0.546761	PLSCR4	epithelial
21.6017	-0.502319	0.743497	0.284808	0.513532	PRKACB	epithelial
26.0757	-0.502943	0.478472	0.21715	0.436753	SMYD3	epithelial
1.37435	-0.503053	0.956397	0.342589	0.573401	DCST2	epithelial
560.705	-0.503186	0.413522	0.167797	0.376557	RBM3	epithelial
95.8909	-0.503437	0.516932	0.23098	0.453805	SMC4	epithelial
103.709	-0.503448	0.424282	0.170757	0.380158	CPSF6	epithelial
49.0533	-0.503615	0.442235	0.185931	0.399304	FBXO9	epithelial
120.568	-0.503701	0.551347	0.249006	0.473806	RASEF	epithelial
73.2442	-0.503766	0.442411	0.188897	0.402316	PRPF19	epithelial
43.8171	-0.504211	0.59456	0.261251	0.48801	GTF3C4	epithelial
56.4982	-0.50422	0.402257	0.15532	0.360749	DNAL1	epithelial
307.735	-0.504556	0.332456	0.101096	0.279711	EIF3J	epithelial
76.0048	-0.504762	0.395633	0.148889	0.352756	NBN	epithelial
44.9951	-0.505009	0.384535	0.14086	0.341234	KDM3B	epithelial
143.434	-0.505044	0.49657	0.220881	0.441794	TUFT1	epithelial
290.347	-0.505156	0.468173	0.194569	0.409662	BDP1	epithelial
114.064	-0.505265	0.499418	0.218346	0.438143	TNKS2	epithelial
45.2006	-0.505534	0.528452	0.237371	0.461316	FAM98B	epithelial
113.084	-0.505736	0.512516	0.22507	0.446592	NINJ1	epithelial
33.1236	-0.505864	0.5954	0.270792	0.499001	C8orf82	epithelial
30.2393	-0.505888	0.477309	0.205772	0.4241	STK35	epithelial
298.815	-0.506017	0.350772	0.113724	0.30003	GSPT1	epithelial
63.9056	-0.506097	0.506145	0.225508	0.447119	SNX14	epithelial
112.723	-0.506272	0.37732	0.137061	0.335728	SS18L2	epithelial
2.88588	-0.5065	0.83603	0.300963	0.53119	LHFPL4	epithelial
52.3898	-0.506899	0.458436	0.189581	0.403472	DHRS7B	epithelial
90.3886	-0.50721	0.408558	0.155373	0.360749	CEP57	epithelial
33.8703	-0.507368	0.443214	0.18805	0.401801	RFNG	epithelial
119.615	-0.507385	0.473459	0.201111	0.417812	OSTF1	epithelial
70.5968	-0.507909	0.463607	0.198262	0.414181	PRKAR2A	epithelial
23.5504	-0.508079	0.59143	0.266512	0.494453	TMTC2	epithelial
10.9613	-0.508161	0.554985	0.240525	0.464356	ABCA7	epithelial
340.783	-0.508207	0.473438	0.199961	0.416505	ATP1B3	epithelial
10.8027	-0.508276	0.646364	0.270062	0.498365	ACTR3B	epithelial
82.0549	-0.508296	0.517354	0.230222	0.452818	SCML1	epithelial
21.1819	-0.508431	0.490943	0.214504	0.433869	COG2	epithelial
311.467	-0.508844	0.504409	0.216301	0.435768	LAPTM4B	epithelial
3.01567	-0.508995	1.01604	0.200468	0.417009	NCAPH	epithelial
20.3381	-0.509053	0.542161	0.240957	0.464911	ZNF823	epithelial
91.8077	-0.50915	0.381161	0.134941	0.332744	LARP4B	epithelial
395.563	-0.509294	0.278064	0.053023	0.18456	KLF4	epithelial
272.256	-0.509363	0.320373	0.0872842	0.254657	BRD4	epithelial
62.4453	-0.509406	0.325681	0.0883288	0.256596	CDC16	epithelial
2804.01	-0.509594	0.538382	0.231679	0.454726	RPL23	epithelial
21.9048	-0.50969	0.628933	0.271615	0.500193	TMEM217	epithelial
23.2749	-0.509729	0.564451	0.24819	0.473085	TMEM62	epithelial
55.8424	-0.509784	0.498918	0.212388	0.431187	ACBD6	epithelial
22.9301	-0.510097	0.534136	0.23719	0.461048	C4orf46	epithelial
96.9548	-0.510104	0.412743	0.159115	0.36549	RALGAPA1	epithelial
157.579	-0.510324	0.330693	0.0952742	0.26976	NDUFS8	epithelial
109.266	-0.510764	0.291624	0.060679	0.201003	CACUL1	epithelial
115.21	-0.511077	0.380503	0.128285	0.32307	TXNDC12	epithelial
46.5623	-0.511136	0.560748	0.246734	0.470935	GTF3C1	epithelial
330.541	-0.51131	0.238349	0.0250679	0.112778	ATP1A1	epithelial
715.889	-0.51131	0.36934	0.126504	0.320518	SRRM2	epithelial
44.8347	-0.511499	0.344541	0.106629	0.288413	PPP6R1	epithelial
8.96575	-0.512023	0.621459	0.254708	0.480231	POT1	epithelial
13.5442	-0.512389	0.71422	0.278961	0.506895	MTX3	epithelial
21.6613	-0.51259	0.458541	0.197921	0.413957	ZBTB33	epithelial
7.69507	-0.512632	0.672778	0.270631	0.498899	FANCG	epithelial
44.7077	-0.512705	0.458605	0.189478	0.403373	TNFRSF10A	epithelial
99.7816	-0.512835	0.58517	0.254425	0.480061	EBP	epithelial
18.8284	-0.512889	0.530745	0.228266	0.45028	SPECC1L	epithelial
52.6721	-0.512896	0.484329	0.205247	0.423449	BEX2	epithelial
4.34876	-0.512937	0.748963	0.289784	0.519054	PLEKHG7	epithelial
25.2758	-0.513002	0.597856	0.26489	0.492796	SGSM2	epithelial
36.6991	-0.513132	0.454552	0.185954	0.399304	TMA16	epithelial
138.951	-0.514465	0.317937	0.0801304	0.24148	PHIP	epithelial
172.753	-0.514793	0.432804	0.17231	0.38237	CUL3	epithelial
30.8082	-0.515272	0.479027	0.198368	0.414343	KANK1	epithelial
30.9241	-0.515312	0.780421	0.275328	0.503763	TNS2	epithelial
20.2125	-0.515568	0.484438	0.211707	0.430791	CRAMP1	epithelial
55.917	-0.515747	0.466119	0.190589	0.404888	SPPL3	epithelial
79.8807	-0.51575	0.368446	0.118832	0.308393	HTATSF1	epithelial
37.0604	-0.515818	0.510453	0.219508	0.439791	OXLD1	epithelial
143.404	-0.515865	0.376079	0.126116	0.319913	FLOT1	epithelial
34.4791	-0.515931	0.485799	0.20142	0.418193	SMC6	epithelial
100.86	-0.516056	0.458254	0.185583	0.399046	LATS2	epithelial
27.057	-0.51612	0.430116	0.163422	0.371239	PGM2	epithelial
3.01695	-0.516139	0.829977	0.27244	0.500628	OGN	epithelial
101.346	-0.516165	0.417568	0.156563	0.362091	CRELD2	epithelial
34.4593	-0.516239	0.446007	0.18013	0.392583	ZHX2	epithelial
14.6338	-0.516581	0.576182	0.248221	0.473085	EDC3	epithelial
36.2248	-0.516645	0.400237	0.141884	0.34307	ATXN7L3	epithelial
6.33517	-0.516712	0.764985	0.259214	0.485291	THAP7-AS1	epithelial
18.5449	-0.516777	0.656202	0.263278	0.490853	TRIM69	epithelial
15.2879	-0.516791	0.571523	0.24119	0.465003	CARD8	epithelial
127.984	-0.517121	0.474321	0.191196	0.405237	KHSRP	epithelial
65.0717	-0.517131	0.495134	0.208869	0.428137	TP53I13	epithelial
293.596	-0.517139	0.472466	0.188743	0.402202	SERTAD1	epithelial
38.9758	-0.517283	0.553043	0.243289	0.467947	PDRG1	epithelial
2.04367	-0.517369	0.957193	0.234923	0.458569	LINC01569	epithelial
1.90519	-0.517675	0.949929	0.251216	0.476287	DAW1	epithelial
10.4903	-0.51768	0.510108	0.215502	0.434915	ZNF740	epithelial
24.245	-0.517751	1.11293	0.0187998	0.0922407	MKI67	epithelial
11.6474	-0.517772	0.613736	0.24564	0.470224	ALG1	epithelial
2.73146	-0.517813	0.834389	0.302346	0.53253	GAL3ST1	epithelial
27.9034	-0.518188	0.585474	0.250014	0.474896	CEP164	epithelial
20.8509	-0.518444	0.513699	0.221398	0.442454	SLC35A5	epithelial
24.7547	-0.518551	0.735638	0.275843	0.504253	NCKAP5L	epithelial
15.1744	-0.518793	0.636097	0.255878	0.481563	FGGY	epithelial
31.7966	-0.518811	0.446928	0.179576	0.391764	PRDM4	epithelial
1.95552	-0.518872	0.843681	0.323471	0.555332	ANKRD53	epithelial
9.83802	-0.518875	0.567297	0.24573	0.470284	ALG10B	epithelial
25.0321	-0.519005	0.629473	0.258247	0.484055	LHPP	epithelial
80.5944	-0.51923	0.437163	0.169536	0.378937	SIN3A	epithelial
61.9553	-0.519343	0.454489	0.179524	0.391764	PTRH1	epithelial
17.4628	-0.519474	0.548455	0.238875	0.462741	KCNC4	epithelial
66.2514	-0.519575	0.447648	0.181593	0.394699	EMC2	epithelial
45.9465	-0.51966	0.34955	0.104217	0.284523	ZCCHC2	epithelial
6.43244	-0.519726	0.690219	0.284554	0.513231	ENTPD2	epithelial
3.23859	-0.519852	0.907331	0.195117	0.410573	HMCN1	epithelial
12.8039	-0.519918	0.611215	0.268684	0.496794	HSF4	epithelial
136.525	-0.520155	0.652486	0.268222	0.496319	AMIGO2	epithelial
32.3703	-0.520277	0.539952	0.228588	0.450665	CPT1A	epithelial
193.881	-0.520635	0.359244	0.110464	0.29477	SRP19	epithelial
6.63741	-0.521102	0.787322	0.26567	0.493546	WDHD1	epithelial
22.547	-0.521229	0.531972	0.220816	0.441726	MORC4	epithelial
14.1392	-0.521458	0.534068	0.225825	0.447332	DMPK	epithelial
64.0418	-0.521718	0.493441	0.209993	0.429416	MRPL28	epithelial
1.51421	-0.521878	0.912738	0.320433	0.551786	ZNF354C	epithelial
9.26516	-0.521939	0.70504	0.278865	0.506895	TANGO2	epithelial
12.2942	-0.522027	0.795319	0.264581	0.492674	RRM2	epithelial
33.1864	-0.522302	0.502427	0.200037	0.416601	CNOT10	epithelial
22.7164	-0.52239	1.06663	0.081157	0.24318	TOP2A	epithelial
8.40296	-0.522675	0.740619	0.268609	0.496785	INTS9	epithelial
9.26414	-0.522754	0.788203	0.258157	0.484015	ADAMTSL4	epithelial
118.09	-0.523168	0.358128	0.109013	0.292604	WLS	epithelial
43.4521	-0.523314	0.435322	0.166475	0.374948	PHTF1	epithelial
11.2973	-0.523319	0.75503	0.266667	0.494675	ESRRG	epithelial
7.28927	-0.523546	0.637623	0.264744	0.492773	FKBP7	epithelial
19.7064	-0.523602	0.712991	0.261809	0.488794	PPOX	epithelial
8.37636	-0.523626	0.656261	0.253038	0.478717	PAXIP1-AS2	epithelial
22.7132	-0.523663	0.49975	0.212107	0.431049	KPNA5	epithelial
204.647	-0.523814	0.309424	0.0697266	0.219643	GTF2A2	epithelial
2.20077	-0.524251	0.855677	0.30335	0.534033	SERPINB5	epithelial
88.0145	-0.524589	0.359403	0.108128	0.29111	FMR1	epithelial
69.5996	-0.524721	0.376504	0.124339	0.317184	CTCF	epithelial
14.1484	-0.524921	0.653467	0.249265	0.474052	DIS3L	epithelial
14.8117	-0.525204	0.494634	0.208262	0.427583	NUDT8	epithelial
35.7962	-0.525655	0.587925	0.246524	0.470935	PSMD10	epithelial
517.271	-0.525857	0.467229	0.173534	0.384167	NDUFA1	epithelial
26.7834	-0.526392	0.448107	0.176527	0.387905	COX15	epithelial
38.1396	-0.526685	0.356028	0.105762	0.286919	ERLIN1	epithelial
98.5945	-0.526701	0.459669	0.175977	0.387296	NDUFA8	epithelial
48.5364	-0.526834	0.52642	0.214047	0.433429	RANGRF	epithelial
37.0354	-0.526992	0.537058	0.215488	0.434915	RAB11FIP2	epithelial
38.8601	-0.527137	0.591524	0.248937	0.473806	FANK1	epithelial
108.209	-0.527276	0.452983	0.170132	0.379615	COMT	epithelial
22.3566	-0.527653	0.603959	0.243717	0.468453	FMN1	epithelial
17.2879	-0.527752	0.575236	0.241219	0.465003	EXOC2	epithelial
10.9706	-0.527971	0.569417	0.243796	0.46854	CLDN15	epithelial
4.6715	-0.528779	0.800554	0.2752	0.503711	NPR2	epithelial
27.8979	-0.529266	0.515339	0.214007	0.433429	ZNF93	epithelial
73.2309	-0.5294	0.407355	0.143766	0.345103	MTX1	epithelial
34.2873	-0.529606	0.54541	0.224412	0.445839	DHTKD1	epithelial
247.728	-0.529627	0.426428	0.155499	0.360924	MTPN	epithelial
4.17421	-0.530077	0.75651	0.265064	0.492797	RMI2	epithelial
8.14097	-0.530179	0.606322	0.233438	0.456927	ZNF197	epithelial
45.4058	-0.530559	0.606568	0.249611	0.474448	PLEKHG2	epithelial
165.04	-0.530578	0.301311	0.0601425	0.199973	BTF3L4	epithelial
9.53928	-0.530735	0.589006	0.247521	0.471993	DOLPP1	epithelial
36.2574	-0.530789	0.43552	0.155854	0.361333	ANKRD36B	epithelial
13.4001	-0.531032	0.572346	0.22424	0.445559	THTPA	epithelial
95.2415	-0.531105	0.521007	0.210552	0.429657	UBXN7	epithelial
22.8162	-0.531305	0.569238	0.230749	0.453478	ZNF567	epithelial
44.8215	-0.531392	0.416194	0.147578	0.350507	PCID2	epithelial
125.932	-0.531686	0.485519	0.185091	0.398483	KCNK6	epithelial
224.609	-0.531721	0.43625	0.156288	0.361632	RPN1	epithelial
35.8503	-0.532427	0.440517	0.163603	0.371408	PRKCD	epithelial
80.0441	-0.53261	0.37819	0.11729	0.305743	SCAMP1	epithelial
107.818	-0.532934	0.518111	0.204111	0.422175	PTRHD1	epithelial
87.2386	-0.533088	0.597095	0.23998	0.463803	KIAA1522	epithelial
116.78	-0.533354	0.329216	0.0758523	0.232087	TPGS2	epithelial
10.3463	-0.533591	0.80867	0.244239	0.469132	ANK2	epithelial
165.853	-0.53399	0.439029	0.162191	0.369774	MPC2	epithelial
3.11666	-0.53414	0.906099	0.192378	0.40656	FGF14-AS2	epithelial
19.8844	-0.534245	0.60299	0.245665	0.470224	EPB41L1	epithelial
39.371	-0.534257	0.623748	0.246676	0.470935	PHF6	epithelial
28.9615	-0.534289	0.66128	0.256434	0.482314	SCD5	epithelial
43.6435	-0.534348	0.446536	0.167476	0.376557	ZNF667-AS1	epithelial
85.7452	-0.534384	0.558721	0.226264	0.447638	PPP2R5A	epithelial
8.33125	-0.534851	0.676142	0.253267	0.478767	RPTOR	epithelial
3.36674	-0.535555	0.846411	0.237647	0.461582	TBC1D31	epithelial
2.22065	-0.535753	0.988575	0.215068	0.434514	DIRAS3	epithelial
27.1027	-0.535917	0.420544	0.143095	0.344413	BAP1	epithelial
275.915	-0.536006	0.71249	0.261043	0.487749	HNMT	epithelial
49.5154	-0.536042	0.471852	0.178154	0.390392	GOPC	epithelial
3.71538	-0.536077	0.922954	0.185209	0.39859	SKA1	epithelial
4.62744	-0.536136	0.856397	0.218253	0.438081	USHBP1	epithelial
22.7421	-0.536273	0.700497	0.258964	0.485079	SDK1	epithelial
409.771	-0.536333	0.48343	0.184052	0.397628	WEE1	epithelial
7.54347	-0.536456	0.780575	0.260551	0.487216	C1RL-AS1	epithelial
5.79339	-0.536509	0.908578	0.22589	0.447335	GALNT5	epithelial
72.9534	-0.53679	0.421059	0.149236	0.352968	LCOR	epithelial
153.911	-0.537319	0.456703	0.169016	0.37824	UPF3A	epithelial
1030.39	-0.537586	0.404169	0.125372	0.318774	HNRNPU	epithelial
2.13936	-0.537744	0.952228	0.23296	0.456368	PDE1A	epithelial
7.9723	-0.538189	0.713644	0.258765	0.484835	CEP131	epithelial
89.5267	-0.538407	0.423188	0.141417	0.342173	CTBP1	epithelial
11.0715	-0.538518	0.57715	0.230423	0.453026	ZNF471	epithelial
54.5595	-0.538538	0.392554	0.126388	0.320363	PRCC	epithelial
548.384	-0.538586	0.528433	0.199402	0.415636	UQCR10	epithelial
11.4761	-0.538627	0.675514	0.255239	0.480638	MMEL1	epithelial
1.15968	-0.538729	1.05589	0.296212	0.526958	ACY3	epithelial
10.6537	-0.53932	0.762102	0.274999	0.503549	C1orf210	epithelial
59.2014	-0.539401	0.376036	0.110942	0.29545	PPP3R1	epithelial
13.8954	-0.539638	0.704972	0.242485	0.466906	FAM47E	epithelial
1.71856	-0.539913	0.966405	0.258108	0.483986	STX18-AS1	epithelial
2.8403	-0.540144	0.907618	0.209162	0.428376	PLXNC1	epithelial
12.4305	-0.540497	0.660866	0.248957	0.473806	CATSPERG	epithelial
74.0416	-0.540505	0.366624	0.103592	0.283525	EMC8	epithelial
1.72087	-0.540709	0.869707	0.30671	0.5368	ZNF484	epithelial
12.3813	-0.540712	0.529408	0.210279	0.429584	TMEM164	epithelial
1.3434	-0.541209	1.0192	0.299196	0.52963	SERPINA4	epithelial
12.464	-0.54159	0.859636	0.245832	0.470387	ACKR2	epithelial
210.305	-0.541791	0.418269	0.137045	0.335728	RALBP1	epithelial
249.747	-0.541959	0.57675	0.223404	0.44477	CXADR	epithelial
21.8989	-0.542323	0.476633	0.185434	0.398953	ZW10	epithelial
51.5566	-0.542555	0.491081	0.189819	0.40376	SLC35F2	epithelial
152.02	-0.542894	0.621365	0.242485	0.466906	GATA2	epithelial
8.27266	-0.543026	0.682769	0.246957	0.471297	ALDH4A1	epithelial
27.5245	-0.543065	0.479207	0.170024	0.379432	CLCC1	epithelial
3.78909	-0.543128	0.916712	0.192284	0.40656	ROR1	epithelial
16.9466	-0.543416	0.535085	0.211787	0.430892	BTN3A1	epithelial
20.452	-0.543685	0.54785	0.222198	0.44349	ELF4	epithelial
98.6627	-0.544027	0.408374	0.130611	0.326379	TLE3	epithelial
7.7842	-0.54406	0.7038	0.254564	0.480231	EXOSC2	epithelial
3.63609	-0.544246	0.934898	0.169562	0.378937	USP2-AS1	epithelial
177.045	-0.544335	0.481973	0.178281	0.390448	SLFN5	epithelial
21.7504	-0.544669	0.505413	0.201348	0.418161	GTF3C2	epithelial
12.4156	-0.544907	0.663128	0.245601	0.470224	PRADC1	epithelial
12.0538	-0.545354	0.583973	0.22021	0.440698	TDRD7	epithelial
3427.69	-0.54554	0.468652	0.171855	0.381777	RPL29	epithelial
2.36396	-0.545772	0.816227	0.291374	0.521094	ZNF41	epithelial
84.2314	-0.545944	0.359348	0.0970318	0.272399	TCEAL8	epithelial
1.38383	-0.546481	0.897895	0.3391	0.570071	TNFRSF13C	epithelial
25.3852	-0.547136	0.38876	0.115683	0.303214	BRPF3	epithelial
8.24237	-0.547388	0.602387	0.22674	0.448097	TRANK1	epithelial
307.148	-0.547403	0.544504	0.20643	0.424919	NUFIP2	epithelial
45.7667	-0.547601	0.45572	0.160808	0.368068	MSL3	epithelial
31.4065	-0.547645	0.7256	0.254768	0.480231	NREP	epithelial
128.007	-0.547672	0.285595	0.0423249	0.159024	CMC2	epithelial
8.0144	-0.547915	0.730153	0.267373	0.495483	STYK1	epithelial
7.9362	-0.548455	0.647468	0.236539	0.460473	OPLAH	epithelial
20.694	-0.548552	0.547793	0.205789	0.4241	TTLL3	epithelial
9.2264	-0.548641	0.604857	0.241299	0.465003	ENOX2	epithelial
11.0991	-0.548834	0.69362	0.26592	0.493871	IDUA	epithelial
7.53816	-0.549197	0.661551	0.254694	0.480231	ENTPD3-AS1	epithelial
351.741	-0.549306	0.390232	0.108325	0.29153	SKIL	epithelial
29.004	-0.54982	0.462226	0.16208	0.369727	LCLAT1	epithelial
5.43216	-0.549988	0.705683	0.239416	0.463432	MYH11	epithelial
102.077	-0.550234	0.422725	0.136581	0.335159	GNPNAT1	epithelial
36.5479	-0.550334	0.3958	0.120838	0.311783	WDR20	epithelial
78.3755	-0.550436	0.325352	0.0679402	0.215595	TMX1	epithelial
30.004	-0.550515	0.735067	0.252796	0.478451	NXN	epithelial
4.94926	-0.550929	0.797645	0.264514	0.492614	CDH6	epithelial
51.1655	-0.551067	0.567295	0.22306	0.444503	LTA4H	epithelial
21.4089	-0.551156	0.4593	0.164424	0.372322	LNX2	epithelial
33.78	-0.551476	0.389684	0.115788	0.303339	STRN4	epithelial
38.4949	-0.5517	0.704019	0.246132	0.470599	GRHL2	epithelial
33.0867	-0.551724	0.50413	0.191412	0.405604	ZBTB7B	epithelial
33.897	-0.551902	0.735721	0.249002	0.473806	PLEKHA4	epithelial
40.611	-0.551951	0.429561	0.141199	0.34178	KLHDC10	epithelial
8.06744	-0.552473	0.711952	0.255134	0.480506	N6AMT1	epithelial
2.44008	-0.552816	0.816573	0.278425	0.506717	BEND3	epithelial
24.7284	-0.552829	0.605983	0.239538	0.463432	MOSPD3	epithelial
1.91734	-0.553075	0.866969	0.284231	0.512974	RORA-AS1	epithelial
15.7731	-0.553244	0.648102	0.237646	0.461582	FARS2	epithelial
94.2539	-0.55397	0.437171	0.143289	0.344617	CUL5	epithelial
661.795	-0.554712	0.650948	0.239902	0.463803	GRN	epithelial
26.7537	-0.554751	0.730071	0.249269	0.474052	EFCAB11	epithelial
2.24427	-0.554804	0.965078	0.215529	0.434915	SAPCD1-AS1	epithelial
27.7533	-0.55489	0.514956	0.190139	0.404174	XPNPEP3	epithelial
175.642	-0.554913	0.414863	0.12855	0.323565	PLEKHA5	epithelial
7.43629	-0.55494	0.615774	0.234373	0.457747	ACAD10	epithelial
33.5886	-0.554946	0.380654	0.101425	0.280274	MLLT10	epithelial
44.8091	-0.555084	0.53989	0.198484	0.414523	NIPSNAP3A	epithelial
18.9028	-0.555118	0.516773	0.191211	0.405237	INTS8	epithelial
400.854	-0.555229	0.433841	0.140587	0.340921	ARID4B	epithelial
38.496	-0.555517	0.410355	0.122578	0.31433	AK9	epithelial
75.1947	-0.555625	0.528933	0.197809	0.413957	CRYZ	epithelial
2.26267	-0.555747	0.827655	0.287197	0.516097	TTLL11	epithelial
18.3145	-0.555902	0.541211	0.195713	0.411283	POLR1E	epithelial
238.858	-0.556019	0.428662	0.1395	0.339328	SLC39A6	epithelial
1.87617	-0.556193	0.983567	0.23231	0.455509	RGN	epithelial
1.82357	-0.556729	0.86525	0.304755	0.535139	DBF4B	epithelial
4.45879	-0.556732	0.867006	0.196944	0.412765	PTCD2	epithelial
6.39318	-0.55708	0.778214	0.240168	0.463957	STOX2	epithelial
20.5512	-0.557323	0.508748	0.186061	0.399395	TRMT13	epithelial
15.9961	-0.557955	0.595548	0.228628	0.450682	B3GALT6	epithelial
47.1754	-0.558352	0.47779	0.170604	0.38013	MGAT4A	epithelial
52.9093	-0.558495	0.364384	0.0906179	0.260897	CRTC2	epithelial
1.7891	-0.558587	0.996382	0.271469	0.499988	KCNMB2	epithelial
1.31138	-0.558595	1.07582	0.262127	0.489261	CXCL11	epithelial
406.706	-0.558889	0.435739	0.139328	0.339124	LMAN1	epithelial
32.3543	-0.558945	0.45715	0.150343	0.35417	RP2	epithelial
13.0388	-0.55904	0.560613	0.205076	0.423302	TGFBRAP1	epithelial
2.28511	-0.559249	0.9894	0.193816	0.408622	B4GALT1-AS1	epithelial
38.3008	-0.559358	0.419451	0.130576	0.326349	ODF2	epithelial
11.519	-0.55939	0.611052	0.231134	0.454045	TFB1M	epithelial
3.91809	-0.559396	0.753639	0.270779	0.499001	SAMD10	epithelial
1.79999	-0.559567	0.85826	0.304578	0.535022	HAUS7	epithelial
5.06355	-0.559945	0.733228	0.250482	0.475336	BORA	epithelial
1.11972	-0.560021	1.01229	0.32774	0.559077	GUCY1A2	epithelial
15.2949	-0.560285	0.648342	0.225157	0.446632	PEX6	epithelial
85.3113	-0.560287	0.386631	0.10733	0.289788	UBE2G1	epithelial
153.011	-0.560346	0.67919	0.238558	0.462483	FXYD3	epithelial
102.086	-0.560439	0.428773	0.132663	0.329763	YPEL3	epithelial
18.1157	-0.560579	0.756975	0.254774	0.480231	EMSY	epithelial
52.3528	-0.560946	0.50836	0.180149	0.392583	RBM10	epithelial
10.07	-0.561002	0.690056	0.236095	0.460033	LRSAM1	epithelial
32.3096	-0.56119	0.514069	0.181103	0.393995	NIPAL1	epithelial
1.50021	-0.561601	0.986762	0.282539	0.511091	LINC00882	epithelial
1.61866	-0.561808	0.981052	0.287782	0.516886	BMP6	epithelial
19.2004	-0.562075	0.632737	0.236645	0.460473	CRACR2B	epithelial
17.1366	-0.562422	0.616594	0.218314	0.438141	FBXO45	epithelial
128.932	-0.562467	0.479032	0.161305	0.368791	MDH1	epithelial
239.908	-0.562673	0.35924	0.0809492	0.242877	TCEAL4	epithelial
106.805	-0.562964	0.462676	0.148313	0.351722	CMIP	epithelial
12.4562	-0.563173	0.546782	0.195718	0.411283	SLC25A51	epithelial
7.72883	-0.563657	0.743771	0.239491	0.463432	RCBTB2	epithelial
24.9918	-0.563672	0.704012	0.238212	0.462202	CFAP69	epithelial
50.5839	-0.563708	0.565382	0.203555	0.421269	PIGX	epithelial
27.9939	-0.563971	0.421141	0.125929	0.319665	TBC1D10B	epithelial
10.1887	-0.564082	0.580428	0.211303	0.43034	ZFP90	epithelial
2.31834	-0.564124	0.823982	0.270713	0.498986	LIMS2	epithelial
4.07947	-0.564269	0.71991	0.248294	0.473085	ATP10A	epithelial
131.572	-0.564428	0.592693	0.211899	0.430997	ESD	epithelial
95.9175	-0.564466	0.440201	0.137671	0.336553	ALG5	epithelial
49.9624	-0.564556	0.577185	0.214571	0.43388	MAP1S	epithelial
4.95929	-0.564583	0.839964	0.233123	0.456499	RMDN2	epithelial
8.53466	-0.564635	0.563994	0.212071	0.431049	CASKIN2	epithelial
224.442	-0.564644	0.361699	0.0829677	0.247143	RBMX	epithelial
132.914	-0.564649	0.336753	0.067773	0.215322	DGUOK	epithelial
205.173	-0.564884	0.405683	0.114585	0.30134	GOLM1	epithelial
5.40942	-0.56518	0.738409	0.23824	0.462202	ZNF681	epithelial
13.8215	-0.565306	0.676074	0.230303	0.452852	NBPF26	epithelial
87.0373	-0.565416	0.589253	0.210896	0.429982	PLEKHO1	epithelial
63.2527	-0.565716	0.626307	0.228986	0.451164	PORCN	epithelial
70.53	-0.565938	0.509795	0.180254	0.392691	WDFY3	epithelial
11.3285	-0.566237	0.482442	0.163633	0.371408	METTL25	epithelial
26.5494	-0.566243	0.511064	0.179081	0.391591	MCAT	epithelial
38.2957	-0.566406	0.499453	0.169115	0.378296	TGS1	epithelial
23.0374	-0.566778	0.526614	0.185876	0.399303	SCMH1	epithelial
4.1304	-0.567436	0.901999	0.234356	0.457747	PRKCG	epithelial
2.28337	-0.567805	0.986459	0.251904	0.477145	SLC7A4	epithelial
50.4304	-0.56784	0.526573	0.184387	0.398028	SPATA33	epithelial
30.8827	-0.567916	0.432095	0.133559	0.331063	AXIN1	epithelial
6.34836	-0.568046	0.775299	0.245174	0.469887	SNED1	epithelial
5.94695	-0.568146	0.915471	0.206101	0.424435	SKP2	epithelial
99.9278	-0.569192	0.659867	0.225074	0.446592	SOX9	epithelial
5.29076	-0.569336	0.791716	0.240007	0.463803	COQ3	epithelial
83.4856	-0.569468	0.576981	0.206052	0.424421	KDM6A	epithelial
20.6186	-0.570016	0.569169	0.205193	0.423425	CDR2	epithelial
248.63	-0.570371	0.377894	0.0951385	0.269591	ELF1	epithelial
63.5021	-0.570545	0.433667	0.128313	0.323081	CSNK1G1	epithelial
51.8128	-0.571289	0.340707	0.0678209	0.215322	AAMDC	epithelial
8.11691	-0.571819	0.732325	0.2533	0.478767	IFNLR1	epithelial
339.349	-0.571858	0.729162	0.238291	0.462202	UGT2B7	epithelial
6.57692	-0.572339	0.710637	0.231705	0.454726	INCENP	epithelial
5.13842	-0.572469	0.844394	0.226644	0.448097	PAQR8	epithelial
17.4007	-0.572792	0.462957	0.151786	0.355931	ACAD9	epithelial
416.063	-0.572973	0.415304	0.116798	0.304798	CHD2	epithelial
3.16646	-0.573168	0.87123	0.245018	0.469745	RUNDC3B	epithelial
71.417	-0.573518	0.450255	0.141206	0.34178	OTUD7B	epithelial
1.96787	-0.573521	0.920472	0.250883	0.475792	LRRC24	epithelial
52.7913	-0.57386	0.437714	0.129121	0.324425	CASP6	epithelial
16.0884	-0.573918	0.644005	0.22392	0.445185	ABHD10	epithelial
149.401	-0.574025	0.511086	0.170759	0.380158	WDR26	epithelial
1.07457	-0.574155	1.01543	0.329289	0.560385	GPR37	epithelial
176.24	-0.574466	0.597354	0.210605	0.429657	ASXL1	epithelial
393.48	-0.574578	0.465242	0.148021	0.351206	MGST3	epithelial
18.6574	-0.575006	0.670342	0.233001	0.456386	MTMR1	epithelial
50.4463	-0.575076	0.352905	0.0750504	0.230661	RNPEP	epithelial
54.6673	-0.57515	0.537503	0.18935	0.403221	ZNF331	epithelial
59.8121	-0.575563	0.402421	0.105406	0.286225	INO80	epithelial
136.456	-0.575923	0.404609	0.109234	0.292876	GLTP	epithelial
512.76	-0.576095	0.416983	0.117989	0.306889	POLR2L	epithelial
29.4443	-0.576318	0.686646	0.224968	0.446592	TMEM67	epithelial
48.9764	-0.5765	0.368902	0.0822304	0.245651	B3GAT3	epithelial
1.29425	-0.576666	1.00704	0.301344	0.531443	SYCE1	epithelial
41.6834	-0.576898	0.508201	0.17045	0.379931	KIAA0930	epithelial
19.2307	-0.577323	0.51567	0.169725	0.379102	C9orf85	epithelial
1.22057	-0.577386	1.0319	0.300294	0.530561	IFNE	epithelial
5.31532	-0.578194	0.641094	0.215721	0.435139	ZNF585A	epithelial
31.3445	-0.578236	0.453904	0.136157	0.334408	FASN	epithelial
125.903	-0.578355	0.590482	0.200884	0.417605	EP300	epithelial
6.92065	-0.57873	0.642543	0.215812	0.435139	WDR7	epithelial
79.6881	-0.579228	0.520574	0.174224	0.384871	SSH2	epithelial
354.693	-0.580149	0.30534	0.0425408	0.159539	IGFBP4	epithelial
4.00588	-0.58019	0.818478	0.222484	0.443748	CELSR3	epithelial
148.555	-0.580239	0.639962	0.217486	0.43713	DCTPP1	epithelial
1.06936	-0.58071	1.01803	0.327056	0.558671	PPP1R27	epithelial
1.12659	-0.58096	1.05801	0.299975	0.53013	P2RY14	epithelial
1.14632	-0.581244	1.08988	0.277869	0.506192	LY6G6C	epithelial
154.486	-0.581671	0.412471	0.110511	0.294842	CHD9	epithelial
429.776	-0.581944	0.402045	0.101474	0.280274	ERH	epithelial
76.8014	-0.582116	0.520161	0.172958	0.383268	PILRB	epithelial
1.68919	-0.58248	0.997359	0.270088	0.498365	MFSD6L	epithelial
172.789	-0.582547	0.417698	0.115128	0.302327	MKNK2	epithelial
42.0983	-0.582828	0.559154	0.188106	0.401801	USP42	epithelial
13.8275	-0.583101	0.591759	0.212099	0.431049	ARHGEF37	epithelial
397.04	-0.583149	0.483754	0.150649	0.354538	TUBA1C	epithelial
40.9634	-0.583333	0.472863	0.144884	0.346539	MSH3	epithelial
25.7195	-0.583429	0.548958	0.193408	0.408188	ZNF358	epithelial
51.9916	-0.583432	0.334752	0.0564751	0.192099	TFB2M	epithelial
13.8561	-0.583454	0.673317	0.223787	0.445185	CEP57L1	epithelial
44.1065	-0.583502	0.737976	0.229369	0.451656	GDF11	epithelial
1.2876	-0.583735	1.09636	0.254156	0.479848	ARHGAP26-AS1	epithelial
108.319	-0.583807	0.512888	0.164318	0.372201	WDR82	epithelial
19.7611	-0.583832	0.677901	0.220118	0.440613	ZNF276	epithelial
12.8221	-0.583951	0.608462	0.210434	0.42964	CASP9	epithelial
74.2706	-0.584119	0.386274	0.0930195	0.265762	PDHA1	epithelial
40.1746	-0.584453	0.591246	0.199851	0.416398	MTO1	epithelial
31.9634	-0.584727	0.533437	0.16772	0.376557	PACS1	epithelial
22.8466	-0.584821	0.610346	0.193147	0.407819	TNRC6C	epithelial
25.3369	-0.584902	0.733066	0.223895	0.445185	CCDC30	epithelial
26.8745	-0.585241	0.45198	0.139435	0.33923	EXOC3	epithelial
10.6996	-0.585521	0.693309	0.229544	0.45186	LRRK1	epithelial
12.8057	-0.585613	0.744975	0.224807	0.446436	CNNM3	epithelial
164.198	-0.58573	0.581806	0.195429	0.410926	JARID2	epithelial
44.7662	-0.586037	0.324271	0.0515383	0.181143	CNOT3	epithelial
21.9389	-0.58614	0.516318	0.177676	0.389645	WDR91	epithelial
81.5597	-0.586179	0.486609	0.149448	0.353174	METTL5	epithelial
103.211	-0.586289	0.424912	0.112559	0.297972	TRIP11	epithelial
302.198	-0.586901	0.3825	0.0873021	0.254657	MRPS21	epithelial
394.809	-0.587002	0.504968	0.158689	0.365056	NDUFA11	epithelial
12.6959	-0.587044	0.520197	0.169997	0.379432	SCAMP1-AS1	epithelial
59.7236	-0.58716	0.576143	0.19098	0.405101	CCDC25	epithelial
6.41163	-0.587743	0.769236	0.218861	0.438803	CKMT2-AS1	epithelial
44.5383	-0.587861	0.526716	0.169628	0.379026	HNRNPUL2	epithelial
71.4401	-0.587972	0.636998	0.215265	0.434665	TMEM30B	epithelial
4.30151	-0.588105	0.745192	0.244715	0.469372	DGKQ	epithelial
463.095	-0.588216	0.303448	0.0372879	0.145772	CYCS	epithelial
23.3463	-0.588273	0.600803	0.211146	0.430143	PATZ1	epithelial
4.90923	-0.588411	0.78909	0.215542	0.434915	SRCIN1	epithelial
8.32097	-0.58849	0.965775	0.181778	0.394737	SDCBP2-AS1	epithelial
16.6411	-0.588515	0.684125	0.219642	0.439873	RBP7	epithelial
1.12829	-0.588746	1.02923	0.311192	0.541646	HES5	epithelial
15.2568	-0.589	0.608329	0.204928	0.423247	LINC01001	epithelial
2.33022	-0.58901	0.911743	0.234155	0.457617	CDH5	epithelial
100.816	-0.589125	0.397556	0.0956748	0.270462	RAB4A	epithelial
15.6766	-0.589353	0.713289	0.238122	0.462142	ESPN	epithelial
151.307	-0.589383	0.513862	0.164293	0.372201	LENG8	epithelial
37.2652	-0.589648	0.60691	0.192087	0.406425	NDRG2	epithelial
18.1737	-0.59016	0.604733	0.19598	0.411479	ARHGEF11	epithelial
1.64746	-0.59028	0.954259	0.258085	0.483986	SCUBE3	epithelial
84.9959	-0.590315	0.40439	0.100038	0.277791	INTS10	epithelial
217.117	-0.590458	0.313843	0.0416972	0.157458	C1QBP	epithelial
24.0198	-0.59052	0.438655	0.118786	0.308393	LRRC8B	epithelial
190.081	-0.590725	0.289774	0.0304408	0.128712	SIVA1	epithelial
12.2022	-0.591571	0.521788	0.160096	0.367022	ADAL	epithelial
3.43063	-0.591637	0.936483	0.210598	0.429657	SULT1A2	epithelial
109.891	-0.591682	0.457812	0.127557	0.322035	MRPL13	epithelial
26.1633	-0.591749	0.451292	0.125035	0.318327	NEK4	epithelial
55.2561	-0.592252	0.47319	0.143365	0.344617	EBAG9	epithelial
50.2333	-0.592636	0.475448	0.144067	0.345523	XAB2	epithelial
4.51549	-0.593135	0.907258	0.229407	0.451656	SLCO2A1	epithelial
8.1857	-0.593166	0.688284	0.216084	0.435451	UBE3D	epithelial
68.2497	-0.593228	0.480909	0.144906	0.346539	RNF169	epithelial
52.5472	-0.593523	0.672863	0.220136	0.440613	GCHFR	epithelial
41.1823	-0.593643	0.410432	0.0982029	0.274438	LSM10	epithelial
18.6664	-0.593646	0.507225	0.160182	0.36711	ZNF513	epithelial
17.6807	-0.593876	0.681856	0.212995	0.431905	NFE2L3	epithelial
48.1522	-0.593992	0.570008	0.188097	0.401801	MITD1	epithelial
12.7365	-0.59426	0.642757	0.207791	0.426924	LPAR1	epithelial
22.5621	-0.594299	0.633476	0.199261	0.415416	XYLT2	epithelial
11.8426	-0.594674	0.738844	0.223599	0.444972	CYP4V2	epithelial
36.9617	-0.594835	0.611176	0.196311	0.411925	IVD	epithelial
71.9879	-0.594966	0.443708	0.12091	0.311857	BDH2	epithelial
31.2453	-0.595178	0.579544	0.190771	0.40491	MTMR10	epithelial
24.4542	-0.595401	0.570999	0.182789	0.396337	P3H4	epithelial
11.5307	-0.595564	0.743364	0.209691	0.429025	NLGN4X	epithelial
30.2032	-0.595979	0.704862	0.209686	0.429025	NUDT1	epithelial
55.2457	-0.596531	0.335712	0.0533565	0.1851	SKA2	epithelial
5.43026	-0.596854	0.905205	0.201375	0.418161	CLCN2	epithelial
79.3597	-0.596965	0.505814	0.153972	0.359211	SNX1	epithelial
2.93719	-0.597048	1.03088	0.208415	0.427833	IQGAP3	epithelial
78.214	-0.59714	0.530387	0.165695	0.374254	KIAA2026	epithelial
45.6832	-0.597405	0.651527	0.210987	0.430004	TPCN1	epithelial
3.16529	-0.597952	0.798002	0.223081	0.444503	REP15	epithelial
44.2652	-0.598052	0.480648	0.141027	0.341464	LYSMD3	epithelial
18.8768	-0.598156	0.506805	0.163834	0.371579	MFSD8	epithelial
31.1035	-0.598335	0.617521	0.18575	0.39921	TP53TG1	epithelial
5149.02	-0.598424	0.309342	0.0384249	0.148782	MT-ND5	epithelial
18.0436	-0.598828	0.615718	0.195765	0.411283	FAHD2A	epithelial
6.00021	-0.598944	0.722748	0.21382	0.433227	LINC01068	epithelial
97.0846	-0.598987	0.361104	0.0661042	0.211901	LRBA	epithelial
3641.88	-0.599208	0.367176	0.0547428	0.188241	JUN	epithelial
2.85175	-0.59921	0.926776	0.215851	0.435139	TRIM6	epithelial
109.072	-0.59939	0.489297	0.140277	0.340518	TPMT	epithelial
10.1502	-0.599441	0.792046	0.221784	0.443037	TMEM25	epithelial
6.59984	-0.599732	0.875103	0.198246	0.414181	LAMA2	epithelial
3.52	-0.5999	0.821964	0.216302	0.435768	NPM2	epithelial
27.5982	-0.599929	0.443594	0.118339	0.307629	CUL4B	epithelial
40.7049	-0.599936	0.581026	0.185878	0.399303	DPY19L1	epithelial
65.4825	-0.599987	0.432676	0.110919	0.29545	MALSU1	epithelial
317.669	-0.600028	0.484907	0.137243	0.335962	PTMS	epithelial
8.87522	-0.600128	0.581839	0.178453	0.390626	ZCCHC4	epithelial
67.6992	-0.600193	0.501258	0.151423	0.355591	MSMO1	epithelial
21.5036	-0.600316	0.587579	0.194405	0.409379	ZNF799	epithelial
3.60651	-0.600566	0.958508	0.226099	0.447523	NEURL4	epithelial
19.385	-0.600694	0.484913	0.14385	0.34515	ZNF76	epithelial
314.517	-0.600783	0.379317	0.0780742	0.236995	PHPT1	epithelial
3.92502	-0.601164	1.15858	0.102329	0.281552	SLC46A2	epithelial
32.4564	-0.601213	0.502707	0.151545	0.35566	SNAPC5	epithelial
35.65	-0.601219	0.534933	0.163725	0.371443	RRM2B	epithelial
1.0866	-0.601232	1.03174	0.312938	0.543696	LINC00871	epithelial
3.37435	-0.601445	0.951184	0.231203	0.454105	RNF208	epithelial
26.877	-0.601501	0.672913	0.20861	0.42811	ATP11C	epithelial
143.846	-0.602299	0.46232	0.123836	0.316444	PLPP5	epithelial
12.1757	-0.602477	0.805709	0.218594	0.438455	PTGER2	epithelial
46.9588	-0.602569	0.882251	0.208137	0.427448	RASSF6	epithelial
18.1541	-0.603311	0.505473	0.150488	0.354277	MCM5	epithelial
93.952	-0.603514	0.37039	0.0721863	0.225043	HSD17B10	epithelial
160.377	-0.603689	0.27874	0.0219483	0.102423	ZMYND8	epithelial
65.8863	-0.603725	0.558837	0.179299	0.391764	CNOT11	epithelial
120.951	-0.60378	0.422483	0.104929	0.285752	SECISBP2	epithelial
1.22933	-0.603861	1.11225	0.254177	0.479848	C16orf89	epithelial
188.305	-0.604427	0.463055	0.123328	0.315739	APEX1	epithelial
91.2915	-0.604558	0.564521	0.175352	0.386542	MREG	epithelial
20.8352	-0.604802	0.471923	0.127749	0.32229	ZNF552	epithelial
20.5426	-0.604896	0.79105	0.217726	0.437394	SNX21	epithelial
1.09773	-0.604917	1.03496	0.308988	0.538746	FAM72A	epithelial
232.067	-0.605191	0.480913	0.130276	0.326014	PPP4R2	epithelial
54.1744	-0.605319	0.524514	0.158322	0.36497	CCDC85C	epithelial
4.13506	-0.605329	0.814262	0.225051	0.446592	PCSK4	epithelial
32.7365	-0.605569	0.469522	0.130402	0.326028	ARMC1	epithelial
22.9964	-0.605703	0.664721	0.212997	0.431905	LINC01127	epithelial
1.98193	-0.605769	1.03652	0.233666	0.457184	OAS2	epithelial
16.0325	-0.605891	0.733981	0.208861	0.428137	SYNGR1	epithelial
32.1544	-0.606002	0.355205	0.061838	0.202994	TRAF3	epithelial
29.4921	-0.606031	0.55236	0.162603	0.370284	DNAJC16	epithelial
633.542	-0.606324	0.408774	0.0945004	0.268641	ARGLU1	epithelial
91.1698	-0.607304	0.543869	0.166995	0.375708	TRAPPC2L	epithelial
5.29839	-0.607965	1.06945	0.0774162	0.235703	SPC25	epithelial
3.85538	-0.608072	0.849684	0.210343	0.429584	GNG7	epithelial
8.88809	-0.608142	0.575806	0.188117	0.401801	RNF123	epithelial
24.651	-0.608154	0.657477	0.197481	0.413646	TKFC	epithelial
103.294	-0.608468	0.429265	0.106181	0.287616	NAA15	epithelial
222.939	-0.608579	0.48992	0.134561	0.332328	MDM2	epithelial
51.9009	-0.608685	0.444467	0.108944	0.292476	DNASE2	epithelial
163.525	-0.608729	0.297487	0.0287265	0.123946	PHB2	epithelial
15.3772	-0.608913	0.71404	0.210165	0.429563	DTX3	epithelial
23.995	-0.609007	0.459622	0.123467	0.315918	HAUS6	epithelial
39.0223	-0.60915	0.60716	0.19423	0.409179	PTX3	epithelial
297.608	-0.609358	0.281301	0.0218672	0.102212	ZNF644	epithelial
9.6972	-0.609387	0.719714	0.197888	0.413957	ARL6	epithelial
149.951	-0.609621	0.305692	0.0338969	0.137091	CSNK2A1	epithelial
14.5894	-0.610203	0.530965	0.154078	0.359211	VWA5A	epithelial
2.22578	-0.61064	0.90217	0.24595	0.470387	MYRFL	epithelial
9.17816	-0.610762	0.594751	0.175362	0.386542	ACCS	epithelial
75.4589	-0.611154	0.47154	0.12681	0.320855	PPP2R2D	epithelial
26.6063	-0.611167	0.493272	0.145017	0.346687	STK39	epithelial
9.19554	-0.611311	0.85089	0.203661	0.421366	GSTA4	epithelial
11.4588	-0.611863	0.573874	0.184745	0.398316	DHX34	epithelial
20.0051	-0.6122	0.596417	0.19301	0.40765	GEMIN8	epithelial
50.7045	-0.612506	0.34241	0.050685	0.179442	DCTN1	epithelial
2.35434	-0.612732	0.990412	0.235376	0.459074	ASB13	epithelial
20.3399	-0.613019	0.717704	0.204844	0.423198	BACH2	epithelial
14.3378	-0.613422	0.585366	0.181487	0.394529	HSD11B1L	epithelial
27.0752	-0.613488	0.636779	0.18819	0.401836	PAPLN	epithelial
2.43322	-0.613639	0.984509	0.190307	0.404409	CCDC188	epithelial
52.45	-0.614218	0.472065	0.12268	0.31442	TRIM24	epithelial
2.60116	-0.614685	1.03702	0.15326	0.358305	ADAMTS8	epithelial
354.883	-0.614783	0.535562	0.15837	0.364993	PSENEN	epithelial
26.0552	-0.61505	0.455483	0.119429	0.309555	SOX13	epithelial
9.01978	-0.615063	0.755288	0.197852	0.413957	RCBTB1	epithelial
25.4495	-0.615068	0.765783	0.205497	0.423683	FAM161A	epithelial
43.8918	-0.615085	0.4648	0.122293	0.313825	CARM1	epithelial
1.62869	-0.615561	1.03386	0.251753	0.477145	CDK5R1	epithelial
6911.68	-0.615681	0.481113	0.130946	0.326985	RPS8	epithelial
8.96955	-0.615696	0.683741	0.204546	0.422767	OGFOD2	epithelial
2.80945	-0.615749	0.880209	0.237919	0.461875	OSBPL7	epithelial
244.626	-0.616009	0.541827	0.155206	0.36072	DLX5	epithelial
22.9686	-0.616162	0.572352	0.181766	0.394737	SLC35B3	epithelial
53.8464	-0.616339	0.382476	0.0735878	0.228006	MZT1	epithelial
41.6555	-0.616878	0.688594	0.202773	0.420326	RABL2B	epithelial
40.7499	-0.616898	0.705193	0.212163	0.43106	BLOC1S5	epithelial
123.916	-0.617336	0.43523	0.103505	0.283525	SETX	epithelial
3.55471	-0.617424	0.947265	0.154752	0.360283	ZNF695	epithelial
321.498	-0.617588	0.281207	0.0200563	0.0962198	YY1	epithelial
4.11656	-0.61799	0.888809	0.229306	0.451641	PARD6A	epithelial
63.3791	-0.617998	0.365509	0.0614627	0.202647	RALGAPB	epithelial
11.0066	-0.618122	0.630876	0.181743	0.394737	ARNT2	epithelial
515.217	-0.618246	0.319934	0.0369359	0.144995	NABP1	epithelial
84.5178	-0.618291	0.446058	0.111274	0.296043	DIAPH2	epithelial
34.7236	-0.618374	0.536794	0.151515	0.35566	PTPN4	epithelial
1.10008	-0.618859	1.0841	0.286889	0.515823	ORC1	epithelial
56.0452	-0.619162	0.587897	0.175555	0.386749	MYO9A	epithelial
16.521	-0.619654	0.51503	0.13637	0.334767	NCOA5	epithelial
246.733	-0.619701	0.289544	0.0225674	0.104521	RTF1	epithelial
63.0426	-0.619975	0.482729	0.126768	0.320855	KIN	epithelial
141.78	-0.620117	0.364311	0.0612495	0.202091	CHD6	epithelial
258.174	-0.620171	0.572598	0.163709	0.371443	LMO4	epithelial
862.827	-0.620467	0.417598	0.0924775	0.264533	COX6C	epithelial
3.22486	-0.620523	0.933961	0.205264	0.423449	TRPV6	epithelial
17.4617	-0.620904	0.570048	0.165051	0.373325	AGO4	epithelial
70.4982	-0.62099	0.39956	0.0801997	0.241638	ZFP91	epithelial
6.5619	-0.621043	0.676738	0.202767	0.420326	SHISA4	epithelial
9.17271	-0.621051	0.803232	0.189389	0.403243	FANCA	epithelial
205.956	-0.621096	0.635823	0.184033	0.397628	LGALS3BP	epithelial
151.87	-0.621753	0.341132	0.0471756	0.17122	CCAR1	epithelial
165.81	-0.622277	0.357175	0.0558716	0.190778	MIR22HG	epithelial
40.7106	-0.622305	0.668396	0.198215	0.414181	MYCBP	epithelial
45.0226	-0.622658	0.46065	0.110687	0.295051	HECTD4	epithelial
98.0236	-0.622661	0.442133	0.103745	0.283832	SRRT	epithelial
10.3571	-0.622814	0.613198	0.180716	0.393575	TATDN3	epithelial
2.29421	-0.622861	0.873168	0.228667	0.450696	GP6	epithelial
573.805	-0.62343	0.315835	0.0320579	0.132287	XBP1	epithelial
5.09775	-0.623517	0.789316	0.218014	0.437848	DHX58	epithelial
466.312	-0.623649	0.359905	0.0542742	0.187352	PTP4A2	epithelial
55.6657	-0.623651	0.47135	0.119834	0.31019	HGSNAT	epithelial
153.381	-0.623837	0.65545	0.190123	0.404174	AGPAT5	epithelial
15.0672	-0.624024	0.55065	0.162434	0.370105	STK32C	epithelial
18.7487	-0.624164	0.517646	0.142286	0.343516	GSTCD	epithelial
9.70288	-0.624174	0.834809	0.195802	0.411283	PRICKLE1	epithelial
87.8048	-0.624277	0.388303	0.0717855	0.224168	PIN1	epithelial
14.88	-0.624413	0.547686	0.160031	0.366994	POU2F3	epithelial
60.8746	-0.624487	0.407868	0.0849735	0.250751	ARMT1	epithelial
1.57675	-0.624826	1.03266	0.253192	0.478767	BDNF-AS	epithelial
12.4969	-0.62541	0.800108	0.204499	0.422767	PPARGC1A	epithelial
22.0131	-0.626134	0.537097	0.155215	0.36072	TXNL4B	epithelial
263.313	-0.626245	0.61116	0.173919	0.384316	MT-ND6	epithelial
62.3017	-0.626391	0.382814	0.0673082	0.214404	C1GALT1C1	epithelial
20.6436	-0.6265	0.673693	0.188019	0.401801	BRF1	epithelial
126.316	-0.626647	0.329315	0.039985	0.152822	HMG20B	epithelial
1.63642	-0.626733	0.968162	0.241082	0.465003	PRR19	epithelial
22.1582	-0.627077	0.468806	0.122392	0.314024	TMEM161A	epithelial
1.13364	-0.62719	1.13003	0.260195	0.486679	LINC01508	epithelial
108.37	-0.628034	0.380125	0.0668427	0.213352	SMU1	epithelial
24.3001	-0.628162	0.679767	0.196842	0.412734	GCAT	epithelial
30.8739	-0.628207	0.757788	0.198722	0.414763	MEX3A	epithelial
32.2878	-0.628237	0.475779	0.118124	0.307183	PGPEP1	epithelial
409.017	-0.628671	0.695185	0.196666	0.412436	GDF15	epithelial
22.2731	-0.629017	0.436703	0.101576	0.280386	ZNF140	epithelial
3.29141	-0.62915	0.877999	0.181446	0.3945	TIGD4	epithelial
3.05253	-0.62952	0.804538	0.210273	0.429584	DET1	epithelial
26.772	-0.62955	0.449303	0.106265	0.287733	MGME1	epithelial
1.92824	-0.629894	1.11402	0.199152	0.415369	GPR22	epithelial
109.91	-0.629922	0.377663	0.0664959	0.212532	PYURF	epithelial
3.66359	-0.630009	0.914256	0.199093	0.415306	EPHA7	epithelial
44.5088	-0.630034	0.479048	0.121371	0.312704	MAN1B1	epithelial
47.1281	-0.630626	0.470843	0.111774	0.296927	AP1AR	epithelial
41.062	-0.630816	0.597367	0.170703	0.380158	LPCAT2	epithelial
43.722	-0.63097	0.383361	0.0689457	0.217714	SNX4	epithelial
2.97709	-0.631429	0.89871	0.21223	0.43106	PRR15L	epithelial
142.482	-0.631943	0.416846	0.0865898	0.253053	PPP2R5E	epithelial
30.2778	-0.632055	0.659908	0.188504	0.402171	CHSY1	epithelial
3.38844	-0.632201	0.976202	0.214151	0.433526	REEP6	epithelial
18.2956	-0.632399	0.711307	0.20565	0.423936	CA11	epithelial
42.5411	-0.632831	0.582634	0.162888	0.370736	SMYD2	epithelial
93.6352	-0.633003	0.472557	0.115266	0.302577	SIRT1	epithelial
186.388	-0.633049	0.405482	0.0778622	0.236554	HMGCS1	epithelial
2.22327	-0.633086	1.03261	0.168611	0.377824	AGBL4	epithelial
214.188	-0.633112	0.487954	0.11927	0.309256	HMGB2	epithelial
144.441	-0.633261	0.484933	0.125708	0.319404	TECR	epithelial
92.7343	-0.633459	0.308901	0.027884	0.121708	NUB1	epithelial
2.95643	-0.633632	0.898624	0.203007	0.420627	GJC2	epithelial
6.14675	-0.634003	0.725342	0.206823	0.425402	ZNF135	epithelial
93.2224	-0.634143	0.478761	0.119136	0.308988	ING1	epithelial
87.4283	-0.6345	0.391218	0.0734383	0.227795	ARFIP2	epithelial
23.2139	-0.634949	0.54781	0.154889	0.360333	EXOSC5	epithelial
43.3547	-0.635565	0.462335	0.105142	0.285948	GK5	epithelial
68.9297	-0.635616	0.610376	0.173891	0.384315	EVL	epithelial
184.461	-0.635723	0.354622	0.0498946	0.17768	CLTC	epithelial
197.19	-0.637003	0.575335	0.156821	0.362481	MED13	epithelial
1.33175	-0.637009	1.11425	0.242704	0.467154	NTNG2	epithelial
65.1477	-0.637169	0.377381	0.0597361	0.199041	LIN7C	epithelial
17.2862	-0.637212	0.680473	0.180041	0.392527	ICAM3	epithelial
18.8462	-0.637313	0.458689	0.104633	0.285108	SLC30A6	epithelial
184.244	-0.637664	0.44887	0.0992814	0.276526	AP1G1	epithelial
104.131	-0.637949	0.554995	0.151326	0.355541	ABLIM1	epithelial
6.87916	-0.638018	0.715335	0.194639	0.409749	RAD54B	epithelial
80.539	-0.63835	0.387358	0.0661783	0.211963	APPL1	epithelial
24.0165	-0.639242	0.585078	0.167796	0.376557	URB1-AS1	epithelial
817.544	-0.639307	0.269995	0.0124911	0.0691885	HMGN1	epithelial
2.44327	-0.639309	0.898749	0.213016	0.431905	MBLAC2	epithelial
5.78428	-0.639397	0.761744	0.192293	0.40656	ABHD6	epithelial
77.7771	-0.63948	0.399715	0.0743135	0.229212	ATF2	epithelial
34.2428	-0.639499	0.617429	0.166748	0.375309	DNAL4	epithelial
6.20928	-0.639505	0.793708	0.208844	0.428137	MORN4	epithelial
33.604	-0.639774	0.449833	0.101115	0.279711	MMGT1	epithelial
127.143	-0.640227	0.414298	0.0811444	0.24318	GNG12	epithelial
2.43103	-0.640554	1.00938	0.219685	0.439896	SHANK3	epithelial
29.0227	-0.640736	0.653574	0.17945	0.391764	NUP37	epithelial
2.15231	-0.640999	1.17332	0.155318	0.360749	DTL	epithelial
9.08042	-0.641219	0.746798	0.185963	0.399304	FBXL22	epithelial
175.881	-0.641645	0.396257	0.0716752	0.224114	ARF5	epithelial
106.819	-0.641895	0.517144	0.128776	0.323788	SLC12A2	epithelial
89.4643	-0.642306	0.41866	0.0808451	0.242858	MLF1	epithelial
12.7472	-0.643324	0.600312	0.173636	0.384168	PAPOLG	epithelial
9.36122	-0.643607	0.724908	0.192315	0.40656	SCRN3	epithelial
8.80873	-0.643707	0.89942	0.175323	0.386542	MIR99AHG	epithelial
18.0744	-0.644214	0.567694	0.159814	0.366611	TOR2A	epithelial
4.21768	-0.644226	0.865933	0.216409	0.435859	LIN7A	epithelial
4.98838	-0.644309	0.907596	0.158518	0.365007	FAM157C	epithelial
21.7857	-0.644381	0.617013	0.167807	0.376557	CCDC112	epithelial
65.4912	-0.644828	0.533174	0.143602	0.344932	PRR7	epithelial
2.94957	-0.644831	0.847414	0.217105	0.436753	AIRN	epithelial
30.369	-0.644913	0.439541	0.0962252	0.271316	MIOS	epithelial
43.0524	-0.645017	0.490029	0.1226	0.31433	MED1	epithelial
111.757	-0.645017	0.708491	0.189618	0.40349	QPRT	epithelial
1.62597	-0.64504	1.04886	0.239694	0.463672	LINC00997	epithelial
8.80105	-0.645101	0.57958	0.153501	0.358631	PLPP6	epithelial
29.5785	-0.645777	0.63484	0.176202	0.387468	NPM3	epithelial
10.1058	-0.645788	0.605205	0.174383	0.385155	FAM149B1	epithelial
202.834	-0.645804	0.33593	0.0371174	0.14545	MEAF6	epithelial
63.395	-0.64595	0.413176	0.0777688	0.236422	PDPK1	epithelial
21.0265	-0.646438	0.483757	0.116156	0.304014	NEDD1	epithelial
41.4384	-0.646488	0.635878	0.180643	0.393477	LINC00472	epithelial
2.76196	-0.646735	0.937564	0.18144	0.3945	SLC4A3	epithelial
7.38385	-0.647443	0.946294	0.163534	0.371363	GINS2	epithelial
1.14203	-0.647564	1.06547	0.279948	0.508219	F8	epithelial
16.1897	-0.647565	0.547725	0.133498	0.331063	PI4K2B	epithelial
28.4384	-0.647668	0.604822	0.166278	0.374726	TRAPPC12	epithelial
1.10077	-0.647768	1.14815	0.257616	0.483704	MCMDC2	epithelial
4.26095	-0.647801	0.895443	0.161625	0.369211	PLBD1	epithelial
2.4195	-0.648323	0.848742	0.217096	0.436753	TXNRD3	epithelial
2.79306	-0.648428	0.882359	0.185002	0.398483	LMO7-AS1	epithelial
74.7769	-0.648474	0.351617	0.0451344	0.166192	ADD3	epithelial
31.869	-0.648483	0.498381	0.1157	0.303214	UTP14A	epithelial
6.40689	-0.648544	0.916192	0.169913	0.379424	SLFN11	epithelial
27.5404	-0.648564	0.586026	0.153888	0.359211	ADPRHL1	epithelial
27.3075	-0.648623	0.518632	0.129874	0.325568	THADA	epithelial
245.01	-0.648682	0.552697	0.13805	0.33719	ECHS1	epithelial
198.24	-0.649319	0.283456	0.0152375	0.0796738	CKAP4	epithelial
24.931	-0.649546	0.52764	0.133077	0.330496	BMPR1A	epithelial
65.5481	-0.649566	0.64521	0.17377	0.384168	ZNF639	epithelial
2.09773	-0.650235	0.995017	0.200217	0.416733	DDX43	epithelial
15.2035	-0.650262	0.530452	0.139991	0.34019	NSUN7	epithelial
215.663	-0.650722	0.353014	0.0446062	0.164974	UBL3	epithelial
145.843	-0.651608	0.522776	0.127908	0.322521	TMEM9	epithelial
21.8491	-0.652101	0.587316	0.151391	0.355576	KLHL8	epithelial
2431.7	-0.652319	0.697564	0.18409	0.397628	CXCL2	epithelial
388.877	-0.65268	0.563127	0.145311	0.347097	MT-ATP8	epithelial
11.1891	-0.653131	0.640791	0.175772	0.38702	MCM8	epithelial
1.29896	-0.653162	1.16124	0.225114	0.446609	ZNF423	epithelial
3.67876	-0.653184	0.761659	0.206165	0.424506	SH3TC1	epithelial
12.7797	-0.653527	0.674589	0.187652	0.401457	NRAV	epithelial
1.89818	-0.653654	0.985778	0.205392	0.42359	ZNF658	epithelial
256.598	-0.653733	0.315179	0.0252528	0.113406	BRI3	epithelial
25.3472	-0.653737	0.565592	0.140045	0.34019	FXN	epithelial
6.20713	-0.653752	0.847168	0.176038	0.38731	PYCARD-AS1	epithelial
2.02736	-0.653952	0.997838	0.192378	0.40656	LINC01515	epithelial
98.4641	-0.654043	0.404255	0.0675245	0.214907	TFAM	epithelial
4.2724	-0.654467	0.777913	0.208665	0.428137	GNG10	epithelial
174.583	-0.654906	0.426725	0.0807893	0.242858	SPTAN1	epithelial
467.689	-0.655335	0.343309	0.0370103	0.145167	YTHDC1	epithelial
16.8486	-0.655377	0.669237	0.173655	0.384168	OTUD6B	epithelial
94.6229	-0.655386	0.528927	0.131401	0.327636	CFAP36	epithelial
55.5145	-0.655763	0.492016	0.115966	0.30363	CUEDC2	epithelial
27.8798	-0.656121	0.475626	0.109238	0.292876	INIP	epithelial
17.3978	-0.656445	0.531115	0.131211	0.327474	IL17RC	epithelial
28.2994	-0.656993	0.535814	0.128432	0.323325	FAM20B	epithelial
1.44388	-0.657303	1.06853	0.244451	0.469354	TRPV4	epithelial
4.69482	-0.657311	0.804152	0.187765	0.401533	FAM151B	epithelial
66.7789	-0.657844	0.457539	0.0945974	0.268809	UBAP2L	epithelial
36.6315	-0.658323	0.585862	0.147141	0.349808	MAP3K12	epithelial
23.2331	-0.658455	0.709963	0.191715	0.405882	PCCB	epithelial
39.6031	-0.658644	0.470998	0.10356	0.283525	SC5D	epithelial
169.335	-0.658769	0.667408	0.170659	0.380158	USP9X	epithelial
28.1868	-0.65968	0.532612	0.134621	0.332359	POLD3	epithelial
23.9715	-0.659886	0.773081	0.18285	0.396337	ADAM32	epithelial
1.17318	-0.660402	1.07718	0.268684	0.496794	ADNP-AS1	epithelial
69.1881	-0.660533	0.592365	0.154992	0.360483	SIK2	epithelial
14.9929	-0.660739	0.579868	0.142042	0.343218	HMBS	epithelial
33.4072	-0.661123	0.523387	0.127655	0.322222	DOCK1	epithelial
4.02214	-0.661623	0.877543	0.187582	0.401444	POU3F1	epithelial
15.2942	-0.661665	0.502782	0.12019	0.310733	GRAMD4	epithelial
18.7286	-0.662126	0.489265	0.113701	0.300024	WIZ	epithelial
1.78321	-0.662262	0.95657	0.22034	0.440898	BAALC-AS1	epithelial
18.2839	-0.662692	0.633795	0.157894	0.36416	SGCE	epithelial
143.443	-0.663196	0.613096	0.156136	0.361515	NUP153	epithelial
9.22561	-0.663206	0.563495	0.14309	0.344413	EDA	epithelial
4.06358	-0.663462	0.801604	0.179616	0.391781	ZNF845	epithelial
10.9248	-0.663512	0.795068	0.184358	0.398026	ARHGEF9	epithelial
9.07514	-0.663717	0.90811	0.171074	0.380639	APCDD1	epithelial
7.20462	-0.663911	0.866953	0.174407	0.385155	VAV3	epithelial
2.35588	-0.664569	1.05918	0.149613	0.353212	CYP2S1	epithelial
149.341	-0.664848	0.7316	0.182274	0.395572	GGCT	epithelial
28.5493	-0.665197	0.695273	0.18303	0.396485	ABHD14B	epithelial
5.93613	-0.665867	0.645941	0.168222	0.377245	ME3	epithelial
3.87155	-0.666346	0.805419	0.196671	0.412436	MOB3C	epithelial
5.5762	-0.666522	0.683005	0.175564	0.386749	TAB1	epithelial
3.65758	-0.666568	0.973182	0.133904	0.331397	ASB15	epithelial
138.375	-0.666789	0.337318	0.0322958	0.132677	SFT2D2	epithelial
157.038	-0.66704	0.36969	0.0477513	0.172507	PPP2CB	epithelial
32.9604	-0.66783	0.711388	0.178987	0.391493	RAB17	epithelial
14.8785	-0.668538	0.751138	0.161546	0.369211	CLHC1	epithelial
41.3166	-0.668719	0.593124	0.145783	0.347756	FAM193A	epithelial
54.5297	-0.669195	0.484146	0.104591	0.285104	BCL2	epithelial
41.814	-0.66932	0.565599	0.139557	0.33935	YEATS4	epithelial
43.5378	-0.669386	0.578258	0.142755	0.344003	BMP2K	epithelial
251.27	-0.669579	0.403454	0.0622312	0.203766	NDUFA2	epithelial
13.0532	-0.67059	0.809188	0.176681	0.388004	USP18	epithelial
3.3261	-0.6706	0.895826	0.163088	0.371013	DND1	epithelial
40.7194	-0.67121	0.348643	0.0372789	0.145772	GSS	epithelial
103.345	-0.671272	0.494195	0.105087	0.285906	NMT1	epithelial
53.9269	-0.67145	0.662155	0.16603	0.374523	PPIP5K2	epithelial
14.5102	-0.671634	0.793693	0.192559	0.40688	ESRP2	epithelial
15.1237	-0.671799	0.829838	0.186091	0.399398	SCNN1G	epithelial
30.7161	-0.671807	0.54263	0.125384	0.318774	CCNYL1	epithelial
312.808	-0.671824	0.422464	0.0706949	0.221806	ERP29	epithelial
22.748	-0.6719	0.582763	0.135951	0.334065	EID2	epithelial
15.2202	-0.671942	0.643926	0.157858	0.36416	PAM16	epithelial
17.2582	-0.672063	0.65007	0.151743	0.355931	LXN	epithelial
24.6147	-0.672243	0.710253	0.177963	0.390034	CTH	epithelial
58.9821	-0.672663	0.551332	0.134672	0.332427	PRR34-AS1	epithelial
41.2348	-0.672737	0.502319	0.101526	0.280302	DTX3L	epithelial
42.6465	-0.672994	0.581975	0.146655	0.348958	MEGF9	epithelial
9.88165	-0.673043	0.570703	0.135106	0.33292	FAM41C	epithelial
6.64027	-0.67307	0.762221	0.167672	0.376557	TXNDC5	epithelial
419.726	-0.673104	0.453746	0.0831161	0.24735	SRP9	epithelial
7.80038	-0.673109	0.693227	0.183569	0.397168	RAB15	epithelial
3.64017	-0.673248	0.871579	0.169717	0.379102	NMNAT3	epithelial
72.6382	-0.673249	0.677426	0.166931	0.37566	MRPL11	epithelial
29.1236	-0.673421	0.494177	0.106011	0.28721	RBM41	epithelial
7.28048	-0.673697	0.728995	0.188166	0.401836	PGAP3	epithelial
8.67741	-0.673978	0.602971	0.144236	0.345695	ANKMY2	epithelial
2.04634	-0.674253	1.01009	0.182878	0.396339	FAM184A	epithelial
25.1301	-0.674908	0.49125	0.102463	0.281698	THRA	epithelial
65.3191	-0.674956	0.593257	0.145567	0.347497	KBTBD2	epithelial
13.3703	-0.675303	0.698714	0.17097	0.380466	TARS2	epithelial
17.1838	-0.675508	0.738522	0.172653	0.382771	MPPED2	epithelial
32.3318	-0.675941	0.518015	0.115357	0.302762	SCAPER	epithelial
130.309	-0.676335	0.479226	0.0950157	0.269491	VDAC3	epithelial
1.58092	-0.67646	1.13053	0.212363	0.431187	ZNF883	epithelial
83.006	-0.67672	0.626452	0.152377	0.356797	SIPA1L1	epithelial
21.3588	-0.67674	0.646649	0.163462	0.371269	LENG9	epithelial
134.902	-0.676853	0.544903	0.125336	0.318774	SAV1	epithelial
8.17688	-0.676966	0.921298	0.165032	0.373325	CHST9	epithelial
32.2907	-0.677471	0.549899	0.123737	0.316273	KCTD3	epithelial
6.07009	-0.677493	0.70666	0.158812	0.365154	PAK6	epithelial
71.2114	-0.677857	0.308982	0.0188043	0.0922407	IARS2	epithelial
1.58789	-0.678289	1.09845	0.221358	0.442436	ITGA7	epithelial
2.7356	-0.678437	0.895078	0.205025	0.423302	CPVL	epithelial
85.0951	-0.678689	0.359602	0.0378207	0.147279	MED30	epithelial
8.12488	-0.679344	0.685673	0.169998	0.379432	LZTR1	epithelial
5.29133	-0.679447	0.746208	0.175758	0.38702	C1orf216	epithelial
266.161	-0.679607	0.246508	0.0039371	0.0310397	WWTR1	epithelial
23.7956	-0.679983	0.460085	0.0877886	0.255535	ELAC2	epithelial
19.1125	-0.680122	0.681882	0.166213	0.374639	UBXN2B	epithelial
134.752	-0.680412	0.411212	0.0633568	0.206167	UBE2E3	epithelial
7.98713	-0.680842	0.797486	0.193526	0.408321	CENPQ	epithelial
11.7408	-0.680966	0.64304	0.15502	0.360483	FASTKD1	epithelial
14.5303	-0.681271	0.628837	0.149961	0.35374	METTL4	epithelial
10.6912	-0.682565	0.777195	0.175231	0.386435	CDC25B	epithelial
7.52041	-0.682754	0.666455	0.165426	0.373815	PSKH1	epithelial
20.447	-0.683051	0.539527	0.11739	0.305782	TMEM237	epithelial
80.6338	-0.683344	0.364003	0.0375148	0.146417	MFN1	epithelial
3.2591	-0.683406	0.841749	0.195779	0.411283	CMC4	epithelial
36.2039	-0.683669	0.702174	0.165968	0.374503	KLHL15	epithelial
56.7909	-0.684082	0.574898	0.13333	0.330841	ERF	epithelial
10.8267	-0.684285	0.570433	0.129797	0.32549	TMEM88	epithelial
207.932	-0.684656	0.471825	0.0871172	0.254274	LAMTOR4	epithelial
13.9457	-0.684717	0.52156	0.106355	0.287854	TEFM	epithelial
1.69539	-0.684854	1.207	0.17213	0.382209	GACAT2	epithelial
3.8354	-0.685234	0.818993	0.185541	0.399046	SORBS1	epithelial
67.6458	-0.685405	0.523223	0.111394	0.296139	CHD8	epithelial
134.38	-0.685733	0.439256	0.0739533	0.228734	NCEH1	epithelial
3.60155	-0.686072	0.953693	0.139344	0.339124	PANK1	epithelial
266.836	-0.68715	0.431205	0.0698985	0.219989	SESTD1	epithelial
12.4219	-0.68739	0.610232	0.138984	0.338538	RFC5	epithelial
46.3335	-0.687528	0.678325	0.161886	0.369464	CMSS1	epithelial
202.526	-0.688571	0.48797	0.0945326	0.268678	PABPN1	epithelial
145.189	-0.689036	0.88575	0.171193	0.380783	COL1A2	epithelial
59.3697	-0.689091	0.43161	0.0675188	0.214907	RABGAP1L	epithelial
9.81089	-0.6892	0.555875	0.123053	0.315265	TTI2	epithelial
27.4374	-0.689208	0.745088	0.169742	0.379102	CYP51A1	epithelial
6.58975	-0.689245	0.77456	0.165314	0.373622	AGBL3	epithelial
6.97436	-0.689329	0.817817	0.187569	0.401444	HOXB-AS1	epithelial
5.40828	-0.689706	0.813525	0.192734	0.407177	LMNTD2	epithelial
120.414	-0.6898	0.648341	0.150097	0.353894	DNPH1	epithelial
108.157	-0.6901	0.548917	0.117806	0.306576	ANKRD17	epithelial
79.1373	-0.690137	0.320513	0.0207852	0.0985178	KPNA3	epithelial
6.21645	-0.69081	0.718705	0.16499	0.373305	ZNF764	epithelial
32.976	-0.691057	0.801606	0.173677	0.384168	CSF2RA	epithelial
2.90039	-0.691128	0.894295	0.19924	0.415416	ZNF569	epithelial
50.4591	-0.691224	0.536462	0.117333	0.305782	CCNY	epithelial
4.90512	-0.691429	0.89044	0.184911	0.398483	SYTL5	epithelial
370.159	-0.691727	0.359454	0.035011	0.139877	ATP2A2	epithelial
12.153	-0.691746	0.731684	0.152948	0.357812	SMAD6	epithelial
108.071	-0.69191	0.388806	0.0473584	0.171708	GALNT7	epithelial
61.4491	-0.692299	0.421806	0.0626471	0.204426	STARD10	epithelial
23.5766	-0.692372	0.615656	0.139012	0.338548	UNG	epithelial
12.3721	-0.693622	0.671278	0.146788	0.349157	BACE1	epithelial
1.21453	-0.693848	1.1042	0.24824	0.473085	TM4SF19-AS1	epithelial
30.073	-0.693912	0.555872	0.115484	0.302927	RAB11FIP4	epithelial
15.9399	-0.694726	0.896985	0.160937	0.368186	NEK10	epithelial
15.3029	-0.69493	0.577981	0.133533	0.331063	CROT	epithelial
25.7262	-0.696852	0.737921	0.164386	0.372296	ARPIN	epithelial
80.6515	-0.696885	0.412623	0.0572462	0.193839	DHX40	epithelial
6.68515	-0.697015	0.740043	0.160316	0.36724	LIN7B	epithelial
48.1548	-0.697135	0.41514	0.0577611	0.194974	LZIC	epithelial
24.4993	-0.697178	0.532727	0.105505	0.286431	TFCP2	epithelial
17.9083	-0.697925	0.532958	0.115537	0.30301	BTRC	epithelial
22055.3	-0.698033	0.456186	0.0602864	0.200169	MT-CO3	epithelial
6.05836	-0.698271	0.792049	0.174586	0.385311	NKX3-1	epithelial
10.2154	-0.69828	0.898716	0.153398	0.358451	PLAC8	epithelial
121.165	-0.698695	0.281594	0.00849455	0.053104	MRPS34	epithelial
38.901	-0.698879	0.48109	0.0885044	0.257001	RIOK1	epithelial
4.10674	-0.699046	0.754998	0.178555	0.390788	SPATA24	epithelial
7.17571	-0.69912	0.652348	0.152354	0.356797	INPP5A	epithelial
2.64277	-0.699156	0.903005	0.184454	0.398061	TEF	epithelial
6.44938	-0.699499	0.694263	0.144304	0.345798	GPAM	epithelial
12.811	-0.700259	0.746613	0.157643	0.363817	USP2	epithelial
239.653	-0.700408	0.439619	0.0677046	0.215255	RANBP1	epithelial
320.189	-0.700794	0.534041	0.107377	0.28984	NRIP1	epithelial
319.786	-0.70081	0.241186	0.00238567	0.0216741	TM9SF3	epithelial
1.72211	-0.701005	0.951835	0.221924	0.44313	C19orf18	epithelial
199.249	-0.701038	0.398859	0.0492502	0.176225	NIPBL	epithelial
134.082	-0.701962	0.619033	0.136636	0.335178	NDUFB5	epithelial
61.2856	-0.702098	0.36333	0.0336935	0.136652	PARP4	epithelial
45.6283	-0.702571	0.398519	0.050142	0.178365	SIPA1L2	epithelial
140.71	-0.70339	0.410274	0.0544258	0.187603	DYNC1LI1	epithelial
5.15318	-0.703569	0.79775	0.158612	0.365045	LRRC37A3	epithelial
28.6928	-0.703644	0.468188	0.0749425	0.230403	ORMDL3	epithelial
38.9574	-0.703751	0.558138	0.114663	0.301441	STK11	epithelial
279.094	-0.703906	0.485549	0.0802919	0.241842	MACC1	epithelial
37.8495	-0.703947	0.535931	0.105674	0.286734	ACYP2	epithelial
31.5508	-0.70437	0.530171	0.0998483	0.277645	FAM76A	epithelial
106.683	-0.704423	0.449999	0.0724016	0.225566	SUDS3	epithelial
16.9487	-0.704789	0.573524	0.12742	0.32186	HDAC8	epithelial
139.222	-0.70494	0.477962	0.0834798	0.248045	IER5L	epithelial
11.1537	-0.705103	0.537244	0.105066	0.285904	SCYL3	epithelial
370.805	-0.7054	0.429964	0.0624885	0.204184	RIPK2	epithelial
54.147	-0.705533	0.336033	0.0227391	0.105229	MRPL16	epithelial
14.5349	-0.705541	0.616826	0.125509	0.319022	TTC12	epithelial
26.5904	-0.705641	0.558393	0.111894	0.297053	DUS4L	epithelial
68.9297	-0.70574	0.60863	0.132786	0.330012	SUGP2	epithelial
24.674	-0.706405	0.442133	0.0697713	0.219735	SMARCD2	epithelial
76.7496	-0.706791	0.620468	0.13438	0.332142	CSF1	epithelial
7.43255	-0.706831	0.861415	0.182103	0.395322	SNTA1	epithelial
28.0056	-0.707054	0.520817	0.104016	0.2843	CECR2	epithelial
7.05999	-0.70708	0.693222	0.142015	0.343212	ZNF839	epithelial
273.149	-0.70715	0.461664	0.0767044	0.234038	KLF10	epithelial
61.128	-0.707239	0.425448	0.0577492	0.194974	C22orf39	epithelial
2.887	-0.707253	0.875405	0.183167	0.396562	TBC1D3L	epithelial
1.53055	-0.707378	1.1102	0.2164	0.435859	AOC3	epithelial
11.6956	-0.70788	0.614881	0.130727	0.32661	AGK	epithelial
312.107	-0.707966	0.527697	0.102177	0.281278	PARD6B	epithelial
70.3025	-0.708681	0.802953	0.167806	0.376557	OVOL1	epithelial
1.65211	-0.708786	0.994199	0.217268	0.436845	LINC00239	epithelial
21.4179	-0.70883	0.931166	0.168722	0.377867	HOXB-AS3	epithelial
569.562	-0.709114	0.478196	0.0735646	0.227988	NEDD9	epithelial
1.31436	-0.709298	1.17489	0.218054	0.437867	GRM5	epithelial
6.46212	-0.709347	0.714838	0.151028	0.355116	ANKRD22	epithelial
5.68463	-0.709395	0.699651	0.14449	0.346128	PIK3C2B	epithelial
24.7364	-0.709854	0.488694	0.079799	0.24084	PMS1	epithelial
378.157	-0.709997	0.447636	0.0688475	0.217504	FNDC3B	epithelial
8.49118	-0.711064	0.731536	0.155342	0.360749	CCSER1	epithelial
16.4856	-0.711405	0.869338	0.16044	0.367464	SSPN	epithelial
33.7768	-0.711433	0.749794	0.162454	0.370105	MB21D2	epithelial
253.156	-0.711577	0.468236	0.0765374	0.23368	EPHA2	epithelial
5.89973	-0.712264	0.666605	0.14912	0.352921	EPHA1-AS1	epithelial
147.044	-0.712365	0.348993	0.0256954	0.114812	FBXO21	epithelial
5.52575	-0.712978	0.75595	0.173177	0.383632	MMP25-AS1	epithelial
54.557	-0.713214	0.422998	0.0556463	0.190284	OSBPL11	epithelial
46.7941	-0.713288	0.715752	0.154866	0.360333	YLPM1	epithelial
2.08063	-0.714138	0.924384	0.193144	0.407819	NEMP2	epithelial
525.453	-0.714238	0.319798	0.0155766	0.0810591	ANKRD12	epithelial
336.235	-0.715075	0.483646	0.079862	0.240953	CXCL3	epithelial
36.6403	-0.715137	0.611836	0.129049	0.324303	NRP1	epithelial
5.89012	-0.715173	0.815278	0.163271	0.37108	ZNF649	epithelial
2.10329	-0.715192	1.25585	0.138867	0.338425	MCM10	epithelial
12.955	-0.715214	0.571019	0.117826	0.306576	EXD2	epithelial
37.5408	-0.715661	0.431256	0.0562423	0.191537	LETMD1	epithelial
3.26538	-0.715698	0.933378	0.188405	0.402115	INAFM2	epithelial
86.6057	-0.715759	0.675121	0.143823	0.34515	CSPP1	epithelial
7.08742	-0.716034	0.786556	0.149463	0.353174	TTC23	epithelial
111.946	-0.716064	0.368204	0.0322089	0.132677	NAV2	epithelial
1361.98	-0.716093	0.537802	0.0987706	0.275753	CST3	epithelial
63.5614	-0.716507	0.457025	0.0704741	0.221309	APIP	epithelial
70.7722	-0.716566	0.537184	0.101476	0.280274	ATF5	epithelial
7.4627	-0.716702	0.877868	0.167005	0.375708	UHRF1	epithelial
8.58223	-0.716787	0.601906	0.12807	0.322757	SRR	epithelial
198.738	-0.716842	0.279651	0.00672331	0.0455023	DDOST	epithelial
27.3786	-0.717149	0.445726	0.061076	0.201748	RAB28	epithelial
10.2426	-0.717314	0.865939	0.150108	0.353894	NCAPG2	epithelial
8.33258	-0.717331	0.717607	0.142166	0.343283	ANO8	epithelial
98.0038	-0.717555	0.571663	0.115828	0.303382	AP1M2	epithelial
12.4738	-0.717814	0.693167	0.152153	0.356539	SLC25A30	epithelial
4.63441	-0.71802	0.817627	0.154766	0.360283	ZNF20	epithelial
3.34996	-0.718497	1.17821	0.129741	0.325419	PKMYT1	epithelial
41.6348	-0.719131	0.687415	0.150893	0.354936	FAM89B	epithelial
86.9073	-0.719395	0.71229	0.150133	0.353894	FAM13B	epithelial
408.16	-0.72003	0.388571	0.0389652	0.150178	HNRNPM	epithelial
5.95606	-0.720404	0.883881	0.178413	0.390598	ACTA2	epithelial
10.0612	-0.721087	0.634298	0.142582	0.343878	TMEM150A	epithelial
16.3959	-0.721106	0.779573	0.154014	0.359211	TAF4	epithelial
18.5796	-0.721245	0.687104	0.143382	0.344617	LTBP1	epithelial
70.3702	-0.721265	0.548668	0.10445	0.284884	RBM26	epithelial
17.45	-0.721661	0.515028	0.0957976	0.270702	RNF20	epithelial
3.05331	-0.721919	1.13569	0.106858	0.288843	SHCBP1	epithelial
7.18217	-0.722063	0.67863	0.146644	0.348958	DLG4	epithelial
94.8679	-0.723278	0.315238	0.0134284	0.0728448	VPS13A	epithelial
57.9398	-0.724735	0.467649	0.0725157	0.225772	FAM91A1	epithelial
47.7868	-0.724868	0.486838	0.0785694	0.23801	PSMG1	epithelial
21.463	-0.725113	0.69836	0.135771	0.333806	SLC18B1	epithelial
56.2683	-0.725301	0.437197	0.0557332	0.190443	PGP	epithelial
11.0026	-0.7255	0.713215	0.160936	0.368186	TRAPPC9	epithelial
54.93	-0.725829	0.388908	0.037341	0.145939	CAAP1	epithelial
22.5099	-0.726079	0.585691	0.115092	0.30229	TMEM184C	epithelial
5.82012	-0.72668	0.981613	0.138914	0.338425	XRCC2	epithelial
34.5218	-0.726885	0.441483	0.0580776	0.195488	SLC41A3	epithelial
2165.36	-0.726933	0.359885	0.0271729	0.119532	DDX5	epithelial
169.616	-0.727621	0.604722	0.120384	0.31104	C1orf122	epithelial
13.9635	-0.727876	0.608997	0.118534	0.308023	HELQ	epithelial
553.495	-0.728031	0.467374	0.061417	0.202549	FAM133B	epithelial
29.0225	-0.728406	0.745122	0.145725	0.347677	SETD1B	epithelial
12.1732	-0.72894	0.73448	0.145637	0.347526	FHDC1	epithelial
15.5651	-0.729094	0.656334	0.143278	0.344617	SAP30	epithelial
4.73798	-0.729257	0.712931	0.152265	0.356684	PPP1R26-AS1	epithelial
12.2289	-0.729304	0.541694	0.100021	0.277791	TMEM220	epithelial
94.196	-0.729365	0.667353	0.138458	0.33786	PURB	epithelial
3.48804	-0.729404	0.913174	0.168774	0.377867	THNSL1	epithelial
41.9881	-0.729465	0.655004	0.130139	0.325927	GATA2-AS1	epithelial
39.9475	-0.729539	0.373602	0.0328033	0.134183	PYM1	epithelial
15.7572	-0.729574	0.63748	0.132213	0.328992	EPHB4	epithelial
51.609	-0.729749	0.358461	0.0257231	0.114826	SETD3	epithelial
2.24255	-0.730183	0.964904	0.179306	0.391764	SLC29A3	epithelial
22.8492	-0.731406	0.497733	0.0837284	0.248291	MRI1	epithelial
1.65337	-0.731572	1.10462	0.188309	0.401972	IDI2	epithelial
133.972	-0.731628	0.539178	0.0992335	0.276502	LAMA5	epithelial
21.83	-0.731649	0.578085	0.11315	0.299071	ABCB8	epithelial
50.2782	-0.733309	0.471175	0.0675266	0.214907	TXLNA	epithelial
180.211	-0.733652	0.605606	0.116205	0.30403	ATRAID	epithelial
122.166	-0.733932	0.322317	0.0147066	0.0775839	HADHA	epithelial
38.6934	-0.734076	0.71176	0.148371	0.351743	GAREM1	epithelial
21.3611	-0.734272	0.564609	0.101628	0.280475	FBXO4	epithelial
27.3158	-0.734626	0.540758	0.0960038	0.27096	TAPT1	epithelial
7823.69	-0.734949	0.46325	0.0659551	0.211614	RPL39	epithelial
40.667	-0.735016	0.418784	0.0468825	0.170345	LSG1	epithelial
2.43374	-0.735467	1.11446	0.125389	0.318774	TMEM170B	epithelial
77.496	-0.736303	0.325581	0.0148339	0.0780751	HACD2	epithelial
7.19001	-0.736419	0.684275	0.146508	0.3489	TTC31	epithelial
9.09864	-0.736462	0.667412	0.143031	0.344375	MERTK	epithelial
14.384	-0.736744	0.614221	0.124402	0.31723	FBXL17	epithelial
2.19692	-0.73679	0.966447	0.190387	0.40452	ZNF837	epithelial
2.34967	-0.736809	1.29037	0.122265	0.313825	ST8SIA6	epithelial
28371.1	-0.73698	0.362382	0.0259533	0.115492	MT-CO1	epithelial
185.189	-0.737634	0.347838	0.0205593	0.0978395	MLEC	epithelial
16.2948	-0.737903	0.600596	0.113867	0.300295	MPHOSPH9	epithelial
22.2939	-0.738007	0.48435	0.0745958	0.229747	FARSB	epithelial
196.454	-0.738103	0.330897	0.0155165	0.0808351	ADH5	epithelial
74.9288	-0.738266	0.325495	0.0145801	0.0771579	MNT	epithelial
2.49763	-0.738489	0.919651	0.169037	0.37824	APLF	epithelial
64.8299	-0.738666	0.447471	0.05842	0.196234	PAICS	epithelial
21.1882	-0.738821	0.601482	0.117379	0.305782	ZNF688	epithelial
24.0608	-0.739154	0.690962	0.133844	0.331391	KIAA0586	epithelial
126.087	-0.739495	0.441482	0.05461	0.1881	ARID4A	epithelial
60.3264	-0.739736	0.534045	0.0932253	0.266189	HIP1R	epithelial
21.1481	-0.740197	0.504584	0.0774405	0.235727	IPPK	epithelial
29.3057	-0.740488	0.492209	0.0807425	0.242809	TRMT10A	epithelial
80.3387	-0.740554	0.541998	0.0967097	0.272033	TMEM50B	epithelial
7.2867	-0.740598	0.632625	0.12669	0.320855	HERC6	epithelial
7.23979	-0.741067	0.744008	0.142724	0.344003	RTTN	epithelial
74.0373	-0.741079	0.351215	0.0206138	0.098003	SMARCD1	epithelial
53.664	-0.741178	0.458499	0.063048	0.205398	FLYWCH2	epithelial
4.31121	-0.741297	1.03235	0.165614	0.37418	RGMB-AS1	epithelial
818.552	-0.741762	0.454013	0.0602133	0.199998	ZFAND5	epithelial
22.2418	-0.742218	0.569796	0.105207	0.286014	XRCC1	epithelial
14.162	-0.742427	0.690857	0.127699	0.322222	CNPY4	epithelial
6.48213	-0.742432	0.64835	0.12488	0.318175	RBM45	epithelial
29.1167	-0.742501	0.827449	0.151673	0.355826	COL9A2	epithelial
4.23994	-0.743024	0.933457	0.161193	0.368652	JPH1	epithelial
7.35012	-0.743112	0.635963	0.118834	0.308393	PRMT6	epithelial
8.89902	-0.74377	0.95354	0.131834	0.328278	LRRC34	epithelial
5.46275	-0.743899	0.802639	0.138449	0.33786	ZNF213-AS1	epithelial
57.8951	-0.744892	0.327901	0.0145878	0.0771579	MAT2B	epithelial
4.79816	-0.745165	1.00566	0.125135	0.318413	MYCBPAP	epithelial
57.2658	-0.745167	0.442691	0.0554255	0.189803	AEBP2	epithelial
31.2121	-0.745277	0.666038	0.13449	0.332268	DMTN	epithelial
6.01086	-0.745409	0.869461	0.1421	0.343266	CACNA1A	epithelial
36.7593	-0.745549	0.41777	0.0449754	0.165735	GTF2H3	epithelial
15.0004	-0.746283	0.556146	0.102073	0.281101	ZNF219	epithelial
90.6354	-0.746332	0.322535	0.012295	0.0683155	AKAP8L	epithelial
2.48443	-0.746516	1.30703	0.114763	0.301593	TMEM31	epithelial
103.824	-0.7466	0.452315	0.0584096	0.196234	TAB2	epithelial
297.698	-0.746629	0.282394	0.00504815	0.036965	TEAD1	epithelial
633.166	-0.74723	0.478038	0.0604481	0.200565	PNN	epithelial
6.27036	-0.747304	0.802262	0.140312	0.340545	ZNF510	epithelial
55.5229	-0.747351	0.538107	0.0920947	0.26381	TGFBR2	epithelial
84.2358	-0.747816	0.451313	0.0549679	0.188782	TCAF1	epithelial
2.04523	-0.747953	0.994726	0.168246	0.377245	AMH	epithelial
9.42023	-0.748857	0.581933	0.101798	0.28067	HAUS5	epithelial
163.887	-0.748863	0.300911	0.00797697	0.0509915	NUCB2	epithelial
23.0442	-0.748891	0.669812	0.122261	0.313825	WDR19	epithelial
1.88547	-0.74993	1.00223	0.192326	0.40656	PAQR6	epithelial
100.565	-0.749977	0.575156	0.102336	0.281552	CEP350	epithelial
2.61708	-0.750077	1.31568	0.109114	0.292654	SCGB3A1	epithelial
360.116	-0.750121	0.551432	0.0919061	0.263536	BASP1	epithelial
98.0001	-0.750625	0.609369	0.11304	0.298892	ROCK2	epithelial
32.7701	-0.750986	0.699687	0.132903	0.330218	FAM171A1	epithelial
249.292	-0.751078	0.359799	0.022789	0.105376	METAP2	epithelial
34.3874	-0.751257	0.556403	0.100049	0.277791	FAM8A1	epithelial
3.11428	-0.752121	0.948687	0.13434	0.33213	ZNF775	epithelial
11.0778	-0.752179	0.810341	0.147527	0.350444	PRIM2	epithelial
1.72051	-0.752545	1.28817	0.154037	0.359211	E2F1	epithelial
248.067	-0.752599	0.30459	0.00854361	0.0532699	NFIC	epithelial
56.0218	-0.752971	0.441311	0.0510074	0.179981	RHOBTB3	epithelial
57.3045	-0.753552	0.411976	0.0387097	0.14964	MRPS25	epithelial
21.1555	-0.753767	0.507675	0.0793495	0.23984	WARS2	epithelial
37.4192	-0.753849	0.506617	0.0758486	0.232087	LAGE3	epithelial
238.57	-0.754138	0.442395	0.0518126	0.181656	UBALD2	epithelial
2.68718	-0.754138	1.14476	0.111157	0.295786	AMER1	epithelial
16.8001	-0.75441	0.635511	0.119428	0.309555	SLC37A4	epithelial
11.3487	-0.754859	0.570922	0.1014	0.280274	TECPR1	epithelial
1.79188	-0.755163	1.04897	0.172169	0.382236	ITGA9	epithelial
66.4932	-0.755222	0.388249	0.0323621	0.132879	TMCC1	epithelial
20.938	-0.755354	0.626115	0.10239	0.281593	TMEM209	epithelial
221.409	-0.755586	0.597816	0.105322	0.286217	OCLN	epithelial
46.2844	-0.755737	0.413578	0.0388386	0.149853	DCAF8	epithelial
398.184	-0.755825	0.349899	0.0186106	0.091607	COMMD6	epithelial
155.21	-0.75613	0.497173	0.0705538	0.221511	DYRK1A	epithelial
3.57783	-0.75613	1.006	0.108834	0.292234	MAST4-AS1	epithelial
29.2745	-0.75628	0.520242	0.082245	0.245651	HAUS1	epithelial
34.2366	-0.756641	0.554703	0.0913451	0.2623	NEO1	epithelial
7.24087	-0.75684	0.820819	0.145898	0.347973	ATP6V0C	epithelial
363.225	-0.757056	0.31554	0.0101723	0.06012	PGRMC1	epithelial
49.5839	-0.757576	0.345223	0.0180467	0.0896711	NSMCE1	epithelial
44.5862	-0.757751	0.608868	0.114603	0.30134	PRKAA2	epithelial
1.08666	-0.758418	1.19605	0.234178	0.457617	ABLIM2	epithelial
121.311	-0.75867	0.586795	0.0988392	0.275836	NFIB	epithelial
3.40049	-0.758993	0.898603	0.156937	0.36266	NRSN2-AS1	epithelial
79.8725	-0.759109	0.493104	0.0661834	0.211963	MYCBP2	epithelial
28.5127	-0.759128	0.599699	0.103882	0.284044	TTLL5	epithelial
3.60121	-0.76024	0.791338	0.140951	0.341376	NOD1	epithelial
10.1839	-0.760247	0.738238	0.124783	0.318031	SLC15A2	epithelial
48.0714	-0.760263	0.588213	0.0968485	0.272096	PXMP2	epithelial
380.289	-0.760458	0.51756	0.0785829	0.23801	BRD2	epithelial
227.448	-0.761023	0.462344	0.0560257	0.190908	IGF2BP2	epithelial
160.871	-0.761232	0.457774	0.0536968	0.185856	LSM5	epithelial
11.2529	-0.761316	0.784451	0.130327	0.326014	AADAT	epithelial
2.75606	-0.761366	0.980327	0.151793	0.355931	LINC01433	epithelial
11.4618	-0.761506	0.718296	0.141838	0.343016	SLX4IP	epithelial
18.9101	-0.761759	0.535595	0.0862606	0.252575	GPR180	epithelial
14.1343	-0.762145	0.640713	0.110147	0.294312	TRIT1	epithelial
13.7486	-0.762332	0.860191	0.128062	0.322757	SIRT5	epithelial
2.39103	-0.762401	1.14467	0.164639	0.372749	LINC01176	epithelial
2.96858	-0.763582	0.9319	0.133784	0.331371	EPM2A	epithelial
77.3678	-0.763783	0.394456	0.0320239	0.132287	FAM210B	epithelial
53.9502	-0.763814	0.515943	0.0783527	0.237738	SUPT20H	epithelial
88.4132	-0.763947	0.741362	0.136789	0.335362	LNX1	epithelial
98.503	-0.76408	0.344871	0.0164106	0.0840308	SPG7	epithelial
35.6114	-0.764166	0.732977	0.131256	0.327476	MCM4	epithelial
6.82725	-0.764576	0.833038	0.135052	0.332846	ZGRF1	epithelial
15.3519	-0.765303	0.942201	0.144675	0.346219	TMPRSS13	epithelial
28.0939	-0.765693	0.510746	0.0736297	0.228006	IFT172	epithelial
212.287	-0.766519	0.447615	0.0474365	0.171859	TMEM14B	epithelial
2.15246	-0.766587	1.15111	0.16922	0.378412	LINC01273	epithelial
31.6884	-0.766707	0.492032	0.0699443	0.220035	TMTC3	epithelial
53.4924	-0.767974	0.475344	0.0616763	0.20298	RNF130	epithelial
137.132	-0.768812	0.332603	0.0123312	0.0684096	FAM120A	epithelial
329.022	-0.769783	0.396759	0.0307332	0.129187	RNF19A	epithelial
3.12221	-0.76983	1.09558	0.159688	0.366391	CABLES2	epithelial
1.39973	-0.769845	1.1862	0.200169	0.416733	SEC31B	epithelial
32.2614	-0.770121	0.467487	0.0558911	0.190784	TUBD1	epithelial
30.7943	-0.770247	0.546426	0.080876	0.242858	USP40	epithelial
2.35139	-0.770692	0.94243	0.165233	0.373499	IPCEF1	epithelial
21.7471	-0.770859	0.75556	0.129996	0.325758	NLK	epithelial
45.7049	-0.771286	0.655474	0.116766	0.304798	HOXB3	epithelial
82.7024	-0.771701	0.446695	0.0457172	0.167598	URI1	epithelial
2.01543	-0.772238	1.32525	0.131281	0.327476	ART3	epithelial
37.2016	-0.772543	0.610129	0.101861	0.280766	TET3	epithelial
14.891	-0.772662	0.79273	0.145247	0.347003	DAPL1	epithelial
24.6575	-0.772697	0.604871	0.0991023	0.276299	TOR3A	epithelial
4.02633	-0.772749	0.906819	0.122253	0.313825	PPM1M	epithelial
9.92876	-0.772979	0.796727	0.134392	0.332142	ZNF184	epithelial
3.73803	-0.773036	1.07598	0.155621	0.361088	ARF4-AS1	epithelial
55.5906	-0.773738	0.658211	0.117009	0.305177	TACC2	epithelial
33.1149	-0.773786	0.570826	0.096946	0.272212	NT5DC1	epithelial
17.2503	-0.773803	0.531328	0.0793998	0.239941	POLI	epithelial
10.0091	-0.773956	0.706632	0.126818	0.320855	NRSN2	epithelial
15.5672	-0.7742	0.573427	0.0895394	0.258909	ZNF429	epithelial
72.9291	-0.774228	0.479105	0.0592724	0.197774	PER1	epithelial
77.5921	-0.774378	0.639074	0.113911	0.300356	TMEM245	epithelial
169.901	-0.774429	0.535173	0.0770708	0.234904	KANSL1	epithelial
3.4248	-0.77446	1.08509	0.157029	0.362694	PYY	epithelial
36.778	-0.774664	0.512884	0.0725562	0.225849	HDHD3	epithelial
129.127	-0.774868	0.576326	0.091569	0.262782	UBR5	epithelial
10.9966	-0.775334	0.653362	0.107567	0.289984	NUDT12	epithelial
35.8575	-0.775486	0.909011	0.137264	0.335962	SESN3	epithelial
6.47974	-0.775554	1.11227	0.105383	0.286225	ALDH8A1	epithelial
1.72021	-0.775571	1.18249	0.179381	0.391764	RDH10-AS1	epithelial
8.55495	-0.777213	0.739906	0.130189	0.325953	CCDC77	epithelial
2.85333	-0.777321	1.10077	0.145049	0.346705	PHEX	epithelial
51.6959	-0.777667	0.472386	0.0546719	0.188204	CNOT6	epithelial
41.4585	-0.777673	0.470692	0.0559911	0.190908	FRA10AC1	epithelial
2.15131	-0.778043	1.00773	0.159435	0.365929	CR1L	epithelial
33.4401	-0.778323	0.545001	0.0785718	0.23801	RRP36	epithelial
53.2788	-0.778764	0.601434	0.0996267	0.277107	CRYL1	epithelial
69.4366	-0.779247	0.701252	0.121864	0.313338	ADGRA3	epithelial
21.3698	-0.779346	0.534712	0.0790378	0.239051	PROSER1	epithelial
2.25118	-0.779374	1.15689	0.126988	0.321113	RSPH10B	epithelial
2.8662	-0.77938	1.07871	0.127842	0.322412	LINC00960	epithelial
13.8198	-0.779487	0.627082	0.108765	0.292234	CUL7	epithelial
14.6078	-0.77989	0.612902	0.0967882	0.272092	IFFO2	epithelial
56.6637	-0.779927	0.479162	0.058666	0.196583	PTPMT1	epithelial
5.44079	-0.779996	0.75721	0.133151	0.330514	PHKA1	epithelial
59.8982	-0.780189	0.434169	0.0402112	0.15347	DAG1	epithelial
595.85	-0.780191	0.449972	0.039678	0.152099	ZFP36L2	epithelial
48.2269	-0.780633	0.750779	0.128117	0.322818	KLK11	epithelial
1.32727	-0.781111	1.24556	0.194973	0.41033	RBBP8NL	epithelial
82.9639	-0.781336	0.293653	0.00462271	0.034773	CHRAC1	epithelial
1.40348	-0.781408	1.19519	0.196361	0.411946	TAF1A-AS1	epithelial
3.3615	-0.782268	0.869458	0.137731	0.336641	CENPO	epithelial
139.561	-0.78337	0.707091	0.123567	0.316043	C6orf141	epithelial
64.0313	-0.783548	0.546612	0.0782609	0.237511	STK40	epithelial
13.3512	-0.783704	0.774547	0.122672	0.31442	TGFBR3	epithelial
130.054	-0.784422	0.369819	0.0201529	0.096488	VEZF1	epithelial
162.327	-0.784812	0.372681	0.0195545	0.0945155	RBBP7	epithelial
2.2758	-0.785279	1.04588	0.14249	0.343774	JARID2-AS1	epithelial
6.98782	-0.785508	0.720483	0.132603	0.329673	APOBEC3F	epithelial
72.5105	-0.785843	0.414193	0.0327269	0.133957	ZDHHC5	epithelial
5.45825	-0.786612	0.995011	0.135262	0.333048	RGS9	epithelial
34.1724	-0.78705	0.583629	0.0889666	0.257869	AGL	epithelial
136.725	-0.787473	0.626382	0.101074	0.279711	COA3	epithelial
6.06757	-0.787534	0.669917	0.112395	0.297742	POU5F1B	epithelial
100.374	-0.787942	0.497538	0.0625478	0.204285	MRPL23	epithelial
1.34079	-0.787996	1.25326	0.191687	0.405882	SERPINI2	epithelial
3.00848	-0.78806	0.91126	0.158497	0.365007	PHF7	epithelial
17.3683	-0.788492	0.690361	0.125338	0.318774	MFSD6	epithelial
46.0001	-0.789709	0.545372	0.0754403	0.231154	KIF22	epithelial
46.2235	-0.789726	0.433767	0.0394724	0.151434	ZDHHC21	epithelial
81.7357	-0.790209	0.457198	0.0473568	0.171708	NUP98	epithelial
43.8966	-0.790576	0.479385	0.0521189	0.182172	TRRAP	epithelial
52.3441	-0.791129	0.391245	0.0247151	0.111627	VKORC1L1	epithelial
102.834	-0.791435	0.567178	0.0842537	0.249352	ERBB3	epithelial
37.1471	-0.791644	0.416423	0.0322553	0.132677	SLC17A5	epithelial
105.858	-0.791852	0.683176	0.114337	0.300919	FOXO1	epithelial
79.5254	-0.791948	0.474605	0.0511602	0.180331	TSPAN6	epithelial
17.1484	-0.791958	0.740665	0.120019	0.310405	ZBTB18	epithelial
6.04855	-0.792246	1.03051	0.123197	0.315519	CCNJL	epithelial
10.2452	-0.792446	0.709346	0.121631	0.312916	XXYLT1	epithelial
12.7172	-0.792575	0.832737	0.119145	0.308988	MCM6	epithelial
71.8964	-0.792719	0.530991	0.0698238	0.219803	ZDHHC20	epithelial
8.51743	-0.793024	0.770483	0.135412	0.33327	ZNF816-ZNF321P	epithelial
24.349	-0.793281	0.659503	0.109737	0.293618	ALPK3	epithelial
139.859	-0.794022	0.470873	0.0502344	0.178584	KDM5A	epithelial
23.9673	-0.794471	0.524824	0.0652998	0.210272	CEP68	epithelial
41.5375	-0.794809	0.519639	0.0693823	0.218607	NCK2	epithelial
7.55724	-0.795333	0.663482	0.103114	0.282763	ANKRD6	epithelial
9.93371	-0.795593	0.685224	0.120115	0.310597	ZSCAN29	epithelial
6.62749	-0.795779	0.75306	0.112823	0.298428	SLX4	epithelial
27.2201	-0.795789	0.706205	0.115854	0.303391	STIM2	epithelial
13.405	-0.796039	0.575431	0.0875877	0.255123	ARMC6	epithelial
37.4006	-0.796308	0.655411	0.103347	0.283236	SNX7	epithelial
24.4249	-0.79669	0.443667	0.0378939	0.147315	CSK	epithelial
815.185	-0.797089	0.465364	0.0476582	0.17231	SFPQ	epithelial
147.898	-0.797205	0.321071	0.0079929	0.0510704	SMIM14	epithelial
29.7087	-0.797783	0.727343	0.125071	0.318327	NEBL	epithelial
1.55336	-0.797806	1.22906	0.178258	0.390448	LAMP3	epithelial
39.3438	-0.797878	0.579567	0.0803068	0.241842	RBM15B	epithelial
2.72948	-0.798138	0.935589	0.153992	0.359211	CEP72	epithelial
9.5741	-0.79824	0.609528	0.0968663	0.272096	ATG4C	epithelial
14.1468	-0.798361	0.997727	0.118661	0.308297	TFF3	epithelial
23.5973	-0.798514	0.802125	0.124248	0.317066	GZF1	epithelial
24.3664	-0.798767	0.994952	0.122516	0.314256	SPEF1	epithelial
103.27	-0.798852	0.488952	0.055345	0.189619	RAPH1	epithelial
11.5124	-0.799482	0.6548	0.100896	0.279431	L2HGDH	epithelial
93.8895	-0.799638	0.66284	0.106438	0.287982	LLGL2	epithelial
1.90325	-0.79989	1.08868	0.150217	0.353931	PGBD1	epithelial
11.2398	-0.799936	0.643272	0.094911	0.269376	ZSCAN5A	epithelial
11.4007	-0.800464	0.698202	0.100915	0.279431	WNK2	epithelial
32.457	-0.800819	0.495382	0.0586525	0.196583	ZNF33B	epithelial
23.0616	-0.80092	0.505798	0.0606193	0.200852	D2HGDH	epithelial
32.6584	-0.801111	0.463547	0.0461874	0.168712	YTHDF1	epithelial
86.2749	-0.80141	0.519554	0.0624735	0.204184	GLYR1	epithelial
76.8087	-0.801643	0.432997	0.0356135	0.141516	EEA1	epithelial
6.81327	-0.802005	0.782304	0.102373	0.281593	TMEM17	epithelial
12.8438	-0.802119	0.674861	0.11364	0.299994	MYO15B	epithelial
16.7688	-0.803448	0.957544	0.124711	0.317904	TUBB2B	epithelial
208.431	-0.80364	0.339716	0.0106746	0.0619817	ZNF217	epithelial
65.2835	-0.803948	0.575008	0.0778397	0.236536	PMVK	epithelial
100.71	-0.80411	0.485724	0.0543895	0.187603	RCOR1	epithelial
8.22131	-0.804654	0.661005	0.0907706	0.261223	INO80B	epithelial
10.1778	-0.804942	0.656661	0.101721	0.280515	LDAH	epithelial
39.0873	-0.804965	0.502864	0.0618036	0.202994	THAP4	epithelial
4.13641	-0.804988	1.03198	0.147377	0.350205	KCNK15	epithelial
37.2914	-0.805296	0.400852	0.0246871	0.111572	GLT8D1	epithelial
844.271	-0.80565	0.371825	0.0165081	0.0843901	ETS2	epithelial
42.8945	-0.805693	0.486762	0.0558443	0.190731	SLC25A38	epithelial
64.1571	-0.806386	0.551819	0.0734065	0.227795	CD320	epithelial
6.77902	-0.806528	0.787164	0.116545	0.304637	ZCWPW1	epithelial
407.93	-0.806736	0.527353	0.0617064	0.202984	PRDX2	epithelial
58.9575	-0.806874	0.62224	0.0960509	0.27104	ABCA5	epithelial
17.0707	-0.807127	0.597374	0.0774802	0.235797	AVIL	epithelial
57.6526	-0.807242	0.452918	0.0415559	0.157255	COA1	epithelial
46.452	-0.807442	0.510302	0.0576202	0.194641	PIGF	epithelial
25.3593	-0.807717	0.817439	0.123486	0.315918	STX2	epithelial
476.826	-0.808241	0.289626	0.00315686	0.0264145	OSTC	epithelial
31.259	-0.808878	0.506792	0.0584235	0.196234	FAF1	epithelial
123.1	-0.808923	0.443961	0.0370489	0.145278	ANP32E	epithelial
9.41169	-0.809304	0.942508	0.126398	0.320363	CDC20B	epithelial
62.7225	-0.809481	0.398884	0.0231666	0.106463	DIDO1	epithelial
18.7259	-0.809487	0.611473	0.0841379	0.249114	GUF1	epithelial
14.0829	-0.810909	0.922845	0.138127	0.337319	SPSB2	epithelial
812.256	-0.812147	0.305438	0.00463096	0.0347898	YBX3	epithelial
83.806	-0.813239	0.589563	0.0843556	0.249498	BCL9L	epithelial
195.597	-0.813665	0.619484	0.090652	0.260942	RGS10	epithelial
9.06761	-0.81375	0.763415	0.110415	0.294752	PSEN2	epithelial
63.908	-0.814066	0.377708	0.0180919	0.08977	SREBF2	epithelial
31.1975	-0.814951	0.716979	0.109836	0.293704	PXK	epithelial
27.4664	-0.815252	0.656624	0.0901356	0.260035	GALNT10	epithelial
47.1169	-0.815304	0.499989	0.053453	0.185284	CA8	epithelial
28.7829	-0.815956	0.634544	0.0937678	0.267093	FHIT	epithelial
126.203	-0.816502	0.542137	0.0687243	0.217305	SNHG9	epithelial
77.4151	-0.816921	0.289322	0.00265732	0.023321	WWP1	epithelial
78.1552	-0.817238	0.616445	0.0901595	0.260052	PCSK1N	epithelial
110.226	-0.817561	0.452189	0.0375572	0.146542	DYNLL2	epithelial
117.739	-0.817862	0.49364	0.0509138	0.179883	MNAT1	epithelial
38.9987	-0.818238	0.48916	0.0474928	0.171975	OGFOD3	epithelial
1.93172	-0.818513	1.1963	0.161605	0.369211	AQP7	epithelial
51.4301	-0.818914	0.530731	0.0612682	0.202105	IQCK	epithelial
42.9648	-0.819365	0.458682	0.0407875	0.155023	GNA11	epithelial
41.9401	-0.819495	0.601996	0.0800217	0.241255	CCDC57	epithelial
12.2031	-0.820116	0.749342	0.106881	0.28885	DMXL2	epithelial
123.529	-0.820343	0.532795	0.0642612	0.208156	RBBP8	epithelial
58.366	-0.820489	0.389159	0.0182779	0.0904397	OTUD5	epithelial
125.79	-0.821301	0.457721	0.0391449	0.150584	CYTH1	epithelial
13.2347	-0.821851	1.00094	0.133683	0.331239	RASSF10	epithelial
77.1602	-0.821882	0.384862	0.019018	0.0928077	MRPL34	epithelial
234.686	-0.822115	0.43223	0.0308768	0.129484	TMBIM4	epithelial
18.9513	-0.822652	0.489398	0.0514241	0.180904	RPA1	epithelial
1.90427	-0.822834	1.03223	0.150687	0.354538	PRRT3-AS1	epithelial
30.9095	-0.823358	0.49713	0.0477337	0.172495	CDKN2AIPNL	epithelial
6.31443	-0.823408	0.765354	0.10428	0.284639	IQCC	epithelial
12.253	-0.824035	0.809692	0.111705	0.296799	RFX7	epithelial
31.5822	-0.824139	0.473337	0.0385238	0.149003	OSGEP	epithelial
92.954	-0.824184	0.344606	0.00968615	0.0581948	GANAB	epithelial
96.3277	-0.824312	0.472233	0.042757	0.160212	TXN2	epithelial
214.928	-0.82449	0.571286	0.0724405	0.225637	POLR2I	epithelial
2.47936	-0.827202	1.03425	0.138898	0.338425	SLC25A30-AS1	epithelial
53.1953	-0.827906	0.431833	0.0292626	0.12561	PDCD7	epithelial
11.8856	-0.828009	0.869099	0.124177	0.316943	SETBP1	epithelial
179.271	-0.828437	0.502496	0.0495761	0.176945	KMT2A	epithelial
40.909	-0.828611	0.683591	0.0947014	0.268882	CCP110	epithelial
130.403	-0.828628	0.431609	0.0298635	0.127112	USP12	epithelial
26.4426	-0.829149	0.649586	0.094718	0.268882	TPRG1L	epithelial
166.132	-0.829614	0.337121	0.00815211	0.0518471	TOB2	epithelial
2.41817	-0.830212	1.22943	0.142128	0.343266	KLHL31	epithelial
11.5233	-0.831006	0.709322	0.104858	0.285613	POLH	epithelial
10.2168	-0.83125	0.783899	0.104161	0.284477	RWDD2B	epithelial
253.957	-0.831853	0.391857	0.0188681	0.0924457	SEC14L1	epithelial
9.16192	-0.832204	0.731325	0.113296	0.299346	SLC25A40	epithelial
2.26126	-0.832215	0.993656	0.153816	0.359167	C1orf226	epithelial
496.039	-0.832602	0.303018	0.0034361	0.0281383	NFE2L2	epithelial
2.31614	-0.832704	1.11308	0.148289	0.351722	ESYT3	epithelial
15.6972	-0.833544	0.489774	0.0439731	0.163186	FOCAD	epithelial
40.8848	-0.833575	0.416384	0.0233756	0.106938	COX11	epithelial
5.56761	-0.833944	1.00006	0.107602	0.289984	USP3-AS1	epithelial
9.43732	-0.83448	0.630689	0.09382	0.267135	DECR2	epithelial
306.005	-0.835127	0.42481	0.0266376	0.117835	NSA2	epithelial
44.6746	-0.836144	0.601707	0.0788845	0.238638	SWI5	epithelial
1.20122	-0.836596	1.28561	0.194924	0.410289	AATBC	epithelial
14.9861	-0.83817	0.731656	0.110585	0.294928	DHCR7	epithelial
35.4421	-0.838307	0.648025	0.0953288	0.269813	GPD2	epithelial
272.907	-0.838417	0.382644	0.0156787	0.0814709	SNRPD3	epithelial
25.4124	-0.83951	0.573949	0.0629825	0.205356	FAM215B	epithelial
7.55959	-0.839513	0.718912	0.110128	0.294312	ENTPD3	epithelial
248.131	-0.839609	0.463505	0.0364334	0.143658	ZFHX3	epithelial
160.607	-0.839771	0.305566	0.00321423	0.0267415	USP14	epithelial
17.752	-0.840139	0.651142	0.0867333	0.253258	SDSL	epithelial
239.194	-0.840253	0.363329	0.0114032	0.0649368	OFD1	epithelial
107.635	-0.840506	0.460544	0.0353447	0.140853	MRPS26	epithelial
23.7614	-0.840927	0.53121	0.0549849	0.188784	ZNF518B	epithelial
241.752	-0.841858	0.332894	0.00655976	0.0446815	PPP1R15B	epithelial
14.8769	-0.841989	0.753164	0.112004	0.297205	DBR1	epithelial
48.3725	-0.84238	0.519553	0.0535986	0.185652	GCH1	epithelial
32.5626	-0.842716	0.562332	0.0659449	0.211614	MRPL30	epithelial
5106.76	-0.842848	0.488094	0.0351183	0.140108	RPL37	epithelial
4157.77	-0.843692	0.850776	0.11631	0.304251	WFDC2	epithelial
3.56735	-0.844709	0.964824	0.102555	0.281698	ARHGAP19	epithelial
4.16288	-0.844894	1.12443	0.0742064	0.229202	PEBP4	epithelial
3.71828	-0.844953	0.945204	0.105968	0.287203	MBLAC1	epithelial
2.85649	-0.845016	1.02031	0.134604	0.332359	NRGN	epithelial
59.284	-0.845582	0.429254	0.0260742	0.115885	PMM1	epithelial
142.945	-0.846203	0.305783	0.0031274	0.0262299	ENAH	epithelial
1.48705	-0.846377	1.40138	0.152388	0.356797	ADAMTS17	epithelial
13.7562	-0.846557	0.665967	0.0847397	0.250373	HDAC4	epithelial
159.719	-0.846584	0.328868	0.00540256	0.0387064	ZNF428	epithelial
40.3224	-0.846642	0.497398	0.0450715	0.166046	FUNDC1	epithelial
2.34965	-0.847005	1.31724	0.129614	0.325262	ZNF367	epithelial
47.1402	-0.847104	0.473352	0.0398624	0.15253	BRD8	epithelial
75.2548	-0.847275	0.572663	0.0659878	0.211623	GATAD1	epithelial
567.619	-0.847571	0.431821	0.0263733	0.116971	SGK1	epithelial
4.16247	-0.847799	1.12521	0.0890111	0.257892	FAM111B	epithelial
49.6672	-0.848816	0.592892	0.0717227	0.224168	S1PR2	epithelial
62.5046	-0.849572	0.468309	0.0356207	0.141516	DCAF6	epithelial
30.2119	-0.850079	0.558886	0.065976	0.211623	CERS6	epithelial
35.1616	-0.850777	0.650263	0.0817844	0.244698	LETM2	epithelial
175.69	-0.851024	0.843955	0.11235	0.297705	AREG	epithelial
20.8704	-0.851252	0.881127	0.109712	0.293618	CFAP54	epithelial
36.9295	-0.851313	0.68221	0.0903546	0.260349	PDE7A	epithelial
47.3257	-0.851987	0.391936	0.0150503	0.0789573	ZNF506	epithelial
53.9353	-0.853462	0.460877	0.0340362	0.137374	SMIM20	epithelial
56.0697	-0.853493	0.460121	0.0334348	0.135875	APPBP2	epithelial
27.6719	-0.853748	0.569246	0.0640893	0.20781	CENPB	epithelial
7.97112	-0.854489	0.708718	0.0939103	0.267338	LRRC14	epithelial
99.6254	-0.855009	0.492207	0.0424905	0.159477	MAP4K3	epithelial
22.2973	-0.855014	0.551222	0.0591628	0.197688	ZNF260	epithelial
15.5566	-0.855026	0.560194	0.0580733	0.195488	LANCL2	epithelial
18.0395	-0.855289	0.638801	0.0853478	0.25128	ABHD4	epithelial
19.1087	-0.855498	0.65981	0.0837215	0.248291	LRRCC1	epithelial
7.20126	-0.856099	0.672179	0.0874666	0.254927	PILRA	epithelial
134.575	-0.856405	0.422038	0.0219404	0.10242	SENP6	epithelial
41.2116	-0.856673	0.396466	0.0169272	0.0857292	NUDT9	epithelial
2.12026	-0.856689	1.08856	0.131438	0.327636	DUBR	epithelial
15.2552	-0.856704	0.639061	0.074116	0.229146	ZNF273	epithelial
200.934	-0.856753	0.394277	0.0159221	0.082375	MBP	epithelial
4.91013	-0.857416	0.972093	0.135187	0.332946	TSTD3	epithelial
34.9781	-0.857625	0.444121	0.0285111	0.123166	KIAA2013	epithelial
22.0709	-0.857894	0.524705	0.0528392	0.183965	C11orf71	epithelial
9.99972	-0.857907	1.00775	0.102151	0.281262	CCDC181	epithelial
1388.26	-0.858462	0.302231	0.00245852	0.0220537	PPIB	epithelial
70.3261	-0.859151	0.369803	0.0111822	0.0640122	MTX2	epithelial
522.889	-0.859152	0.317109	0.00346006	0.0282844	GTF2I	epithelial
98.0933	-0.859454	0.473496	0.0349357	0.13969	SEZ6L2	epithelial
8.81881	-0.859729	0.646589	0.0727805	0.226348	TAF9B	epithelial
169.053	-0.860757	1.52781	0.0308894	0.129498	SCGB1D2	epithelial
615.229	-0.860877	0.509151	0.0455489	0.167068	ERRFI1	epithelial
14.4743	-0.860914	0.593865	0.0615681	0.202765	PIP4K2B	epithelial
3.67409	-0.860982	0.978719	0.0968508	0.272096	IDH1-AS1	epithelial
4.22116	-0.861412	0.928153	0.127355	0.321754	HNF4G	epithelial
6.37086	-0.861646	0.985504	0.107455	0.28984	AK5	epithelial
4.71902	-0.862208	0.860657	0.10041	0.278685	GDAP1	epithelial
41.1887	-0.862559	0.477959	0.032806	0.134183	SEPHS1	epithelial
65.642	-0.863017	0.490746	0.0398657	0.15253	ZNRF1	epithelial
129.643	-0.863563	0.413994	0.0195117	0.094341	HUWE1	epithelial
16.741	-0.864426	0.923583	0.116811	0.304798	RAPGEF5	epithelial
2.33678	-0.864548	1.0247	0.125011	0.318327	SAMD13	epithelial
1091.15	-0.864591	0.365024	0.00974526	0.0583277	TMA7	epithelial
17.5521	-0.864662	0.567186	0.0637557	0.207181	AGO1	epithelial
12.3807	-0.864858	0.763247	0.0963216	0.271318	SDHAF4	epithelial
46.0153	-0.865726	1.05233	0.1043	0.28464	SLC30A2	epithelial
28.6171	-0.866338	0.694145	0.0849602	0.250751	FAM227A	epithelial
55.3291	-0.866458	0.429352	0.0221752	0.103109	OARD1	epithelial
43.2768	-0.866716	0.616107	0.0739666	0.228734	ZC2HC1A	epithelial
218.176	-0.867019	0.343306	0.00636072	0.0436695	PUM1	epithelial
12.7437	-0.867063	0.736503	0.0887357	0.257515	GLE1	epithelial
37.8408	-0.867315	0.417451	0.0189568	0.0927162	ORAI1	epithelial
126.312	-0.868023	0.426731	0.0220178	0.102624	MBTPS1	epithelial
14.5299	-0.869062	0.68749	0.0939575	0.267379	NUDT16	epithelial
41.5686	-0.869228	0.49339	0.0388316	0.149853	MRPL48	epithelial
31.8747	-0.869498	0.461222	0.0310535	0.129956	NSL1	epithelial
42.8028	-0.87007	0.633208	0.0741441	0.229183	CETN3	epithelial
86.5435	-0.870375	0.542741	0.0522818	0.182562	ARID3B	epithelial
164.247	-0.870584	0.410183	0.0178316	0.0889551	N4BP1	epithelial
59.5447	-0.871254	0.493871	0.0401245	0.153231	SPOP	epithelial
30.0982	-0.871408	0.586428	0.0652105	0.21008	CIC	epithelial
4.94756	-0.87171	0.962628	0.127501	0.322009	KRTAP5-AS1	epithelial
400.053	-0.871861	0.494168	0.0356503	0.141554	SNRPF	epithelial
301.879	-0.871968	0.456333	0.0280323	0.122101	C4orf48	epithelial
15155.7	-0.872246	0.460747	0.0295663	0.126454	MT-CYB	epithelial
7.42617	-0.872889	0.76939	0.0857842	0.252074	ERMAP	epithelial
67.7447	-0.873682	0.340298	0.00559736	0.0397877	TFDP1	epithelial
3.12921	-0.874104	1.02021	0.116562	0.304637	MSH5	epithelial
11.7077	-0.874405	0.641745	0.0808835	0.242858	C1orf159	epithelial
117.28	-0.874501	0.395465	0.013826	0.0743198	NENF	epithelial
27.7758	-0.874566	0.539088	0.051048	0.18007	SCRIB	epithelial
396.898	-0.874799	0.256159	0.000356567	0.00528188	CD46	epithelial
16.3952	-0.875012	0.685631	0.0813495	0.243654	LIPE-AS1	epithelial
17.2518	-0.875488	0.775847	0.0930022	0.265762	GPHN	epithelial
26.4267	-0.875822	0.533774	0.0451678	0.166192	TAF1	epithelial
120.321	-0.87619	0.540644	0.0502654	0.178642	ARHGAP17	epithelial
162.437	-0.876523	0.593847	0.0640156	0.20774	SLC25A29	epithelial
71.1358	-0.876528	0.396264	0.0133922	0.0726812	UBTF	epithelial
83.9773	-0.876664	0.470409	0.0309023	0.129514	POLE3	epithelial
2.55756	-0.876868	1.01128	0.119581	0.309893	PRR22	epithelial
1.49399	-0.877116	1.28982	0.163556	0.371363	TRAIP	epithelial
165.194	-0.877944	0.366912	0.00886578	0.0545359	CAPRIN1	epithelial
16.7652	-0.878025	0.507229	0.041772	0.157636	CLPB	epithelial
290.198	-0.878472	0.46284	0.0292177	0.125519	RDX	epithelial
93.6274	-0.878957	0.58413	0.0612477	0.202091	VPS13D	epithelial
17.0773	-0.879251	0.669006	0.0805545	0.242409	LIAS	epithelial
690.663	-0.879644	0.763904	0.0963633	0.271382	MGST1	epithelial
29.5423	-0.879798	0.802905	0.0910842	0.261814	CGNL1	epithelial
15.9555	-0.879837	0.712459	0.0956685	0.270462	ZNF620	epithelial
364.189	-0.879945	0.586328	0.0610024	0.201697	STMN1	epithelial
10.5935	-0.880033	0.78698	0.0923626	0.264378	VEGFC	epithelial
27.4363	-0.88037	0.687693	0.0809127	0.242858	NT5DC2	epithelial
1.84195	-0.882308	1.28477	0.146263	0.348433	TAS2R14	epithelial
11.8796	-0.882614	0.878858	0.104059	0.28431	TLR1	epithelial
174.831	-0.883084	0.550964	0.0520656	0.182137	CCNG2	epithelial
40.4209	-0.883647	0.391666	0.0118218	0.0662762	PLTP	epithelial
10.735	-0.883758	0.964004	0.0994191	0.276639	NWD1	epithelial
1.52016	-0.8839	1.29993	0.160054	0.366994	IGSF10	epithelial
120.273	-0.884078	0.549281	0.0512452	0.180512	GATAD2A	epithelial
28.6461	-0.884263	0.700617	0.0862341	0.252575	ENPP4	epithelial
78.4509	-0.884321	0.471431	0.0320244	0.132287	CPNE3	epithelial
7.46432	-0.884395	0.820207	0.0931117	0.265966	CFLAR-AS1	epithelial
61.6099	-0.884596	0.518612	0.0419162	0.157948	NUDT14	epithelial
22.9711	-0.884852	0.614535	0.0643488	0.208297	LRRC49	epithelial
32.0779	-0.884887	0.555992	0.0556617	0.19029	ELOVL7	epithelial
4.15896	-0.885095	1.11571	0.074768	0.230059	FZD2	epithelial
13.6179	-0.885154	0.609061	0.0640149	0.20774	ARHGAP30	epithelial
6.1949	-0.885356	0.814222	0.100808	0.279299	ADAT3	epithelial
29.4762	-0.885387	0.546728	0.0470522	0.170903	VSIG10	epithelial
16.9447	-0.886124	0.689835	0.0746017	0.229747	CPEB3	epithelial
289.124	-0.886154	0.554962	0.048267	0.173715	IGFBP2	epithelial
37.0112	-0.886198	0.59602	0.0629659	0.205356	FAM104B	epithelial
2971.85	-0.887004	0.421176	0.0180738	0.0897429	RPS26	epithelial
19.3627	-0.887088	0.581599	0.0545727	0.188035	TMEM129	epithelial
50.096	-0.887268	0.790667	0.0968213	0.272096	TMEM231	epithelial
589.566	-0.887557	0.345435	0.00532123	0.0383903	UQCRH	epithelial
44.9968	-0.887669	0.849362	0.107867	0.290575	DLGAP1	epithelial
1.25882	-0.887838	1.34627	0.175861	0.387101	GLIPR1L2	epithelial
219.209	-0.888052	0.879073	0.103636	0.283589	AGR3	epithelial
27.3266	-0.888107	0.73749	0.0880807	0.256138	AGTPBP1	epithelial
4.60267	-0.888256	1.03969	0.115652	0.3032	PLK1	epithelial
16.183	-0.888878	0.637612	0.0616981	0.202984	TTC5	epithelial
31.2355	-0.888885	0.534736	0.0418869	0.157948	CPNE2	epithelial
35.3926	-0.888971	0.427451	0.0199897	0.095998	KLF16	epithelial
25.4446	-0.889757	0.674542	0.085907	0.252142	KIAA1671	epithelial
64.3418	-0.890157	0.61473	0.0689911	0.217761	OPN3	epithelial
38.5395	-0.890326	0.445736	0.0208193	0.0986136	ARHGAP35	epithelial
9.66453	-0.890631	0.641611	0.0745892	0.229747	ZMYND19	epithelial
228.173	-0.890682	0.392765	0.011932	0.0667959	ITGAV	epithelial
13.704	-0.890816	0.549171	0.0519375	0.181942	VPS52	epithelial
67.2371	-0.891754	0.376441	0.0093805	0.0567913	MED31	epithelial
272.251	-0.893561	0.446486	0.0220276	0.102624	BAZ2B	epithelial
30.9677	-0.893867	0.999996	0.103073	0.28273	PRUNE2	epithelial
15.9236	-0.893971	0.70837	0.0912525	0.262139	GCDH	epithelial
45.536	-0.894191	0.489801	0.0299166	0.127262	SAMD1	epithelial
14.1138	-0.894208	0.691527	0.0683342	0.216468	PSTK	epithelial
2.58607	-0.894531	1.39252	0.11322	0.299201	ORM2	epithelial
40.5238	-0.894602	0.658332	0.0755146	0.231253	BCL7A	epithelial
15.4191	-0.894934	0.829916	0.0922055	0.264074	TRIM3	epithelial
23.0095	-0.894959	0.46611	0.0273252	0.12009	POLR3K	epithelial
28.7082	-0.895304	0.473696	0.0303884	0.128652	PHLPP1	epithelial
5.559	-0.895322	0.747911	0.0827445	0.246738	PLEKHM3	epithelial
15.3477	-0.89618	0.593304	0.0602044	0.199998	ALPK1	epithelial
14.9627	-0.896282	0.781584	0.0878066	0.255535	RHOBTB1	epithelial
9.59949	-0.89635	0.759895	0.0890608	0.257984	C19orf81	epithelial
9.29083	-0.896513	0.707998	0.0750611	0.230661	MYL5	epithelial
44.2447	-0.896659	0.442457	0.021876	0.10222	SPPL2B	epithelial
12.1296	-0.896934	0.741446	0.0952618	0.26976	CTPS2	epithelial
4.5416	-0.897014	0.846881	0.106228	0.287688	ZKSCAN5	epithelial
63.3944	-0.897867	0.556502	0.0495354	0.176885	MIB1	epithelial
5344.59	-0.898266	0.503786	0.0357638	0.141766	RPS24	epithelial
62.63	-0.900291	0.495806	0.0328973	0.134383	ECT2	epithelial
6.75394	-0.900969	0.78739	0.0845313	0.249913	SETMAR	epithelial
19.2084	-0.901001	0.785695	0.0881255	0.256163	SSX2IP	epithelial
26.9757	-0.901879	0.734701	0.0865142	0.25293	MOGS	epithelial
86.3209	-0.902024	0.441074	0.0192863	0.0935061	ENOSF1	epithelial
8.20642	-0.902264	0.666712	0.0792001	0.239439	OCRL	epithelial
166.342	-0.902302	0.501558	0.0340053	0.137328	IFI6	epithelial
112.861	-0.902341	0.389943	0.0108401	0.0627119	GBP1	epithelial
127.414	-0.902402	0.342874	0.0044256	0.033656	PNKD	epithelial
93.1865	-0.902671	0.526061	0.0413105	0.156497	USP7	epithelial
91.2254	-0.903013	0.620976	0.0636502	0.206901	TFDP2	epithelial
1.59247	-0.903019	1.41034	0.143863	0.34515	DNASE1L3	epithelial
15.3915	-0.90348	0.526953	0.0356417	0.141554	RPUSD3	epithelial
20.5835	-0.903683	0.608852	0.0575288	0.194512	TRMT44	epithelial
8.60369	-0.90385	0.884632	0.101441	0.280274	CCDC28B	epithelial
10.8578	-0.903905	0.661183	0.0649443	0.209651	FAM120C	epithelial
13.407	-0.904135	0.571419	0.0559146	0.190787	CAMKMT	epithelial
19.4816	-0.904691	0.528387	0.0387458	0.149698	TASP1	epithelial
12.2861	-0.904721	0.86941	0.105936	0.287203	ATP8B3	epithelial
14.6242	-0.904856	0.709715	0.0829301	0.247084	HS1BP3	epithelial
6.00025	-0.905465	0.949853	0.0889263	0.257804	TTLL9	epithelial
11.2587	-0.906818	1.12067	0.10146	0.280274	AOC1	epithelial
25.1987	-0.906916	0.732236	0.0836706	0.248291	CEP78	epithelial
71.8102	-0.907352	0.807181	0.097888	0.273936	USP43	epithelial
3.85295	-0.907519	1.22636	0.116885	0.304911	C2orf15	epithelial
11.3794	-0.908308	0.621185	0.0596988	0.198963	RABL2A	epithelial
164.081	-0.908357	0.521923	0.0378847	0.147315	ATXN1	epithelial
32.9169	-0.908568	0.550504	0.0442646	0.163967	KIZ	epithelial
22.8221	-0.908805	0.495412	0.0330282	0.134762	SPICE1	epithelial
859.358	-0.91026	0.493352	0.0277586	0.121394	CEBPD	epithelial
9.24594	-0.910429	0.926097	0.089397	0.258693	CATIP	epithelial
571.37	-0.910759	0.709662	0.0786098	0.23801	VCAN	epithelial
70.868	-0.910771	0.52989	0.0385215	0.149003	ZMYND11	epithelial
160.625	-0.912145	0.332117	0.0030483	0.0257491	FARP1	epithelial
20.3424	-0.912255	0.518587	0.0368385	0.144693	CASP8AP2	epithelial
1.21461	-0.912306	1.36458	0.17523	0.386435	HCN2	epithelial
47.1107	-0.912377	0.384969	0.00859757	0.0534655	MAGEF1	epithelial
64.5088	-0.912627	0.354021	0.0050709	0.0370551	MARK2	epithelial
35.4937	-0.91286	0.422352	0.0160014	0.0826282	STAU2	epithelial
57.319	-0.913104	0.433101	0.0167137	0.085012	GNS	epithelial
4.8473	-0.913668	0.929808	0.0923842	0.264378	RGMA	epithelial
93.5841	-0.914576	0.612203	0.0583773	0.196218	MICAL3	epithelial
50.3619	-0.915032	0.633395	0.0622295	0.203766	DDX10	epithelial
26.8656	-0.915277	0.435814	0.0163156	0.0837074	VAV2	epithelial
3.16746	-0.915408	1.18647	0.084768	0.250404	PCYT1B	epithelial
2.28125	-0.915763	1.07473	0.128823	0.32385	CPLX1	epithelial
154.381	-0.916372	1.09457	0.095035	0.269491	IRX3	epithelial
75.7813	-0.916447	0.469103	0.0232869	0.106705	MED29	epithelial
147.318	-0.916961	0.626094	0.0609785	0.201697	DLG1	epithelial
85.696	-0.917457	0.541341	0.04035	0.153886	DECR1	epithelial
110.413	-0.917466	0.34799	0.00410806	0.0320315	TRIM44	epithelial
3.41456	-0.918216	0.932836	0.0939624	0.267379	ADCK1	epithelial
85.3163	-0.918357	0.773848	0.0874921	0.254949	DLC1	epithelial
27.0016	-0.918479	0.643515	0.0624036	0.204048	PLEKHG1	epithelial
2.36448	-0.919057	1.56963	0.0941224	0.267781	OIP5	epithelial
5.02011	-0.919513	1.02274	0.111905	0.297053	FGFR4	epithelial
7.62742	-0.919799	0.950385	0.0911806	0.261985	FERMT3	epithelial
137.51	-0.919946	0.360326	0.00565043	0.0400726	IGF1R	epithelial
9.1979	-0.920127	0.958265	0.0875778	0.255123	GINS4	epithelial
12.9369	-0.920587	0.726214	0.0737298	0.228151	LYZ	epithelial
73.0404	-0.920635	0.359707	0.0052487	0.0380022	RYK	epithelial
44.4861	-0.921134	0.587215	0.0512473	0.180512	SGMS1	epithelial
3.60994	-0.92126	1.14021	0.0866084	0.253053	SCUBE2	epithelial
9.10311	-0.922484	0.739902	0.0733983	0.227795	IQSEC2	epithelial
101.816	-0.923217	0.468526	0.0228996	0.105734	UACA	epithelial
2.54038	-0.924527	1.15486	0.0999686	0.277786	TRIM17	epithelial
52.6606	-0.925081	0.382201	0.00756101	0.0491517	APMAP	epithelial
83.8515	-0.925129	0.488472	0.0260457	0.11583	FAM174A	epithelial
7.82209	-0.925342	0.689188	0.0771118	0.234978	FBXL19	epithelial
8.84287	-0.925473	0.900758	0.0890972	0.258036	TNFRSF19	epithelial
44.6355	-0.925678	0.395225	0.0096782	0.0581948	QTRT1	epithelial
1.88091	-0.925703	1.32687	0.135759	0.333806	KLHDC1	epithelial
6.88814	-0.925947	0.854541	0.0999398	0.277786	CCDC61	epithelial
212.335	-0.926845	0.602343	0.0532062	0.18497	RBM47	epithelial
30.1789	-0.927063	0.571198	0.0461322	0.168553	RPP38	epithelial
15.5534	-0.927778	0.623017	0.0608685	0.201395	PGAM5	epithelial
19.0722	-0.927803	0.745783	0.0856628	0.251946	GSAP	epithelial
9.13877	-0.928013	0.691404	0.0747875	0.230069	ENPP3	epithelial
23.4945	-0.928565	0.577552	0.0460798	0.168406	PCYT2	epithelial
160.105	-0.928646	0.377424	0.00696811	0.0466137	ELOVL5	epithelial
149.44	-0.928867	0.352041	0.00440058	0.033512	HIVEP2	epithelial
45.7495	-0.929219	0.555405	0.0390344	0.150404	PCYOX1	epithelial
5.95181	-0.929844	1.46294	0.048835	0.175137	PCDH8	epithelial
116.432	-0.929877	0.456484	0.0201035	0.0963814	CHCHD5	epithelial
56.5904	-0.930042	0.575022	0.044737	0.165157	DLGAP1-AS1	epithelial
8.33527	-0.930085	0.693303	0.0718047	0.224168	SARS2	epithelial
54.4478	-0.930791	0.403164	0.00934317	0.0566861	MTA1	epithelial
42.4118	-0.930858	0.732588	0.0763905	0.233381	JDP2	epithelial
129.12	-0.931079	0.525501	0.0348258	0.139332	LBR	epithelial
20.5434	-0.931146	0.674603	0.0607691	0.201207	SMIM8	epithelial
198.583	-0.931715	0.386597	0.00786999	0.050444	ASAH1	epithelial
501.585	-0.932109	0.470112	0.0221484	0.103018	UGCG	epithelial
388.56	-0.932285	0.334623	0.00274382	0.0239174	MIDN	epithelial
98.4737	-0.933302	0.365079	0.005563	0.039591	CHCHD1	epithelial
30.4086	-0.933798	0.559282	0.0412332	0.156329	UROS	epithelial
218.17	-0.93387	0.410953	0.0112508	0.0643274	RANBP2	epithelial
248.012	-0.934301	0.495472	0.0273784	0.120101	C6orf62	epithelial
407.467	-0.934386	0.707562	0.0734197	0.227795	CRIP1	epithelial
817.101	-0.935057	0.601817	0.0518366	0.181656	KLF5	epithelial
333.221	-0.935361	0.436021	0.0150864	0.0791173	HNRNPAB	epithelial
34.8826	-0.936321	0.523511	0.0327108	0.133929	REXO1	epithelial
14.0657	-0.936436	0.78715	0.0791878	0.239439	KBTBD7	epithelial
31.3166	-0.936607	0.416186	0.0112117	0.0641442	COQ7	epithelial
12.2242	-0.93666	0.710049	0.0664252	0.212498	NFS1	epithelial
1.5505	-0.93681	1.54381	0.131981	0.328521	LAMB4	epithelial
53.3276	-0.937506	0.661249	0.0624752	0.204184	RNF180	epithelial
19.5786	-0.937652	0.681308	0.0637726	0.207188	NCS1	epithelial
218.251	-0.938499	0.520714	0.0325326	0.133354	ATP11A	epithelial
8.08388	-0.938672	0.82681	0.0881666	0.256191	DANT2	epithelial
44.0391	-0.938676	0.561417	0.0445717	0.16489	TRAP1	epithelial
31.3514	-0.939031	0.663438	0.0614763	0.202647	KSR1	epithelial
8.57264	-0.93913	0.698813	0.0717834	0.224168	GIPC2	epithelial
17.7036	-0.93993	0.696349	0.0717403	0.224168	SIGMAR1	epithelial
7.49748	-0.940257	0.711592	0.0761566	0.232867	ZNF529-AS1	epithelial
4.07421	-0.940373	1.16396	0.0866097	0.253053	FMOD	epithelial
38.9176	-0.940905	0.524529	0.0322375	0.132677	ELP5	epithelial
22.4568	-0.941489	0.505755	0.0270984	0.119315	TP53INP1	epithelial
3.5509	-0.941601	1.23187	0.114086	0.30055	KPTN	epithelial
4.43744	-0.942029	0.949707	0.0950904	0.269531	PRX	epithelial
99.2811	-0.94271	0.436281	0.0136068	0.0735317	IFT43	epithelial
1.56647	-0.94364	1.36235	0.144588	0.346161	MTUS2	epithelial
148.43	-0.944486	0.387303	0.00737145	0.04814	STK24	epithelial
2.9218	-0.944997	1.35671	0.0784553	0.237912	TEX14	epithelial
1.52679	-0.94513	1.35595	0.146873	0.349301	NR2E3	epithelial
7.97083	-0.945349	0.670728	0.0657127	0.211075	PIGV	epithelial
2.57662	-0.945468	1.32661	0.0854132	0.251421	POLE2	epithelial
244.51	-0.945869	0.309487	0.0010502	0.0116707	SPEN	epithelial
3.09433	-0.9463	1.37236	0.0753273	0.231091	SYT5	epithelial
4.24303	-0.946322	1.01788	0.113094	0.298978	CABP4	epithelial
21.4399	-0.946839	0.86727	0.0929337	0.265624	TRIM5	epithelial
65.5758	-0.947775	0.557133	0.0379842	0.1476	WDR54	epithelial
131.815	-0.949478	0.293822	0.000661103	0.00831712	MPLKIP	epithelial
88.074	-0.949515	0.532415	0.0322882	0.132677	HACD3	epithelial
1.3211	-0.949706	1.42524	0.156834	0.362481	ATP2A1-AS1	epithelial
65.1257	-0.949952	0.441951	0.0131922	0.0718936	ACTR6	epithelial
75.3132	-0.949962	0.814427	0.0846772	0.25024	SNHG19	epithelial
1048.74	-0.950344	0.419909	0.0113517	0.064768	MDK	epithelial
264.853	-0.950707	0.363126	0.00440876	0.0335468	PAWR	epithelial
106.666	-0.951429	0.627235	0.0519649	0.181948	TRIM38	epithelial
251.699	-0.951501	0.399911	0.00820066	0.0520372	CHD4	epithelial
27.1669	-0.951868	0.559628	0.0417889	0.157636	ARHGAP32	epithelial
17.3414	-0.952085	0.542598	0.0358827	0.142079	LSM14B	epithelial
4.95322	-0.952809	1.01008	0.0831239	0.24735	SPAG5	epithelial
136.745	-0.952883	0.363894	0.00430245	0.0330133	PTS	epithelial
116.819	-0.953571	0.573518	0.0404114	0.154078	MPC1	epithelial
23.9803	-0.953815	0.499167	0.0258435	0.115184	TDRD3	epithelial
33.5331	-0.953903	0.666547	0.0615182	0.202647	JAZF1	epithelial
12.318	-0.953969	0.995962	0.0961799	0.271242	FGL2	epithelial
3.05349	-0.954258	1.24467	0.0832388	0.24764	ABCA4	epithelial
23.6253	-0.954908	0.644507	0.0542418	0.187286	APTR	epithelial
83.7539	-0.955042	0.430021	0.0132443	0.0721132	B3GNT2	epithelial
72.7365	-0.955133	0.620396	0.0514373	0.180904	KDM1A	epithelial
5.37714	-0.955626	0.815636	0.0894963	0.258875	WDR72	epithelial
126.796	-0.95573	0.390114	0.00711851	0.0470292	PIK3C2A	epithelial
14.2428	-0.957	0.764255	0.0773973	0.235696	CRTC1	epithelial
9.0916	-0.957661	0.733718	0.071779	0.224168	ERI2	epithelial
39.3247	-0.957696	0.490042	0.0210573	0.0993911	PUS7L	epithelial
16.6157	-0.959073	0.655502	0.0555906	0.190231	SLF1	epithelial
71.0902	-0.959744	0.402561	0.00775186	0.0499349	TAF11	epithelial
3.12579	-0.960143	0.983223	0.102038	0.281059	ANKEF1	epithelial
20.2806	-0.96016	0.52519	0.0305307	0.128881	PITPNA-AS1	epithelial
119.876	-0.960587	0.463605	0.0170186	0.0860692	ADNP	epithelial
2.955	-0.960591	0.982672	0.0978829	0.273936	CLDND2	epithelial
14.8126	-0.961517	0.810995	0.0709838	0.222608	TNFSF9	epithelial
8.00974	-0.961521	0.657734	0.0534254	0.185233	TAMM41	epithelial
1.24054	-0.961967	1.42278	0.162178	0.369774	TSACC	epithelial
18.1767	-0.962408	0.652712	0.0520905	0.182163	CCDC51	epithelial
29.1861	-0.96266	0.470861	0.0184239	0.0909721	AGAP1	epithelial
452.316	-0.962923	0.406871	0.00850333	0.0531355	NDUFB2	epithelial
30.6487	-0.963524	0.595217	0.044431	0.164463	CLUH	epithelial
10.7499	-0.964466	0.798312	0.0747399	0.230023	VPS37D	epithelial
73.1854	-0.964574	0.477676	0.0185141	0.0911955	TMEM160	epithelial
72.1037	-0.965304	0.516449	0.0273568	0.120101	KMT5A	epithelial
46.8959	-0.96552	0.483014	0.0201978	0.0966377	GCA	epithelial
115.98	-0.965911	0.403178	0.00754458	0.0490899	LARP1	epithelial
493.502	-0.965987	0.39342	0.00670227	0.0454212	REL	epithelial
1.44492	-0.967696	1.58564	0.135524	0.333395	M1AP	epithelial
15.2502	-0.967721	0.83214	0.0672302	0.214383	COX18	epithelial
272.252	-0.968503	0.392554	0.00614426	0.042516	PARP14	epithelial
32.9141	-0.968664	0.667173	0.0565578	0.192242	TUSC1	epithelial
41.4774	-0.968833	0.625758	0.0474218	0.171849	TCEAL1	epithelial
438.442	-0.969269	0.396632	0.00689869	0.0462367	GOLGB1	epithelial
2.39495	-0.96931	1.32471	0.117179	0.305565	ADAMTS13	epithelial
112.545	-0.969867	0.451383	0.0149794	0.0787013	SEC24A	epithelial
4.41229	-0.969869	1.27037	0.103314	0.283199	GRB14	epithelial
3.51568	-0.970152	0.944595	0.0895626	0.258909	PYROXD2	epithelial
44.2496	-0.970241	0.547054	0.033155	0.135085	TSR3	epithelial
394.399	-0.970775	0.352346	0.00288229	0.0247879	FAM107B	epithelial
56.0289	-0.970872	0.642673	0.0507641	0.179604	CLUAP1	epithelial
167.525	-0.970877	0.345321	0.00234331	0.0214541	TNRC6B	epithelial
20.9922	-0.970969	0.718729	0.0610952	0.201748	ICA1L	epithelial
180.018	-0.971538	0.77621	0.0742176	0.229202	ATP6V1A	epithelial
82.889	-0.972284	0.912632	0.0864029	0.252673	TNC	epithelial
15.5242	-0.973713	0.644718	0.0574768	0.194388	ALDH16A1	epithelial
9.91279	-0.974265	0.870002	0.0900253	0.259823	COPG2	epithelial
84.5361	-0.975085	0.48775	0.0207623	0.0985083	NUDCD2	epithelial
23.2538	-0.97539	0.803251	0.069972	0.220074	CKAP2	epithelial
42.2409	-0.975769	0.348053	0.0024267	0.0218531	USF3	epithelial
20.9056	-0.975769	0.641968	0.0547438	0.188241	SKAP2	epithelial
261.965	-0.975893	0.442602	0.0126986	0.0698473	RRAD	epithelial
24.0424	-0.976199	0.556227	0.0361763	0.142928	PACS2	epithelial
25.4969	-0.976898	0.419162	0.00881881	0.0543648	ATPAF1	epithelial
12.7634	-0.977319	0.777131	0.0753477	0.231091	HDX	epithelial
6.89923	-0.977424	0.723879	0.057981	0.195302	TMEM201	epithelial
239.755	-0.977605	0.508086	0.023584	0.107649	PCBD1	epithelial
165.664	-0.978078	0.636984	0.0490751	0.175865	MGST2	epithelial
4.06614	-0.97882	1.01497	0.074658	0.22987	MROH8	epithelial
31.3938	-0.97972	0.549999	0.0278906	0.121708	MRPS9	epithelial
12.3198	-0.979773	0.781869	0.0607888	0.201225	MEGF8	epithelial
27.8639	-0.979957	0.831185	0.0754122	0.231154	CACHD1	epithelial
145.164	-0.980097	0.368382	0.00373353	0.0299505	TXNL4A	epithelial
2.6997	-0.980109	1.06215	0.109064	0.292654	NR1H3	epithelial
14.8985	-0.981479	0.967128	0.0853232	0.25126	NAV2-AS3	epithelial
207.191	-0.981534	0.582145	0.0381215	0.147957	LSM4	epithelial
9.05869	-0.981565	0.877597	0.085295	0.25126	B3GLCT	epithelial
4.32129	-0.981812	1.06278	0.0919304	0.263552	PROM2	epithelial
68.1557	-0.982042	0.450571	0.0139626	0.0748841	UBALD1	epithelial
2.41598	-0.982518	1.23769	0.0877629	0.255528	SLC9A2	epithelial
26.8723	-0.982813	0.490811	0.0199414	0.0957986	AGPAT3	epithelial
31.7304	-0.982989	0.549239	0.0313282	0.130585	MRPL35	epithelial
18.8033	-0.983408	0.808909	0.0797389	0.240709	ERMP1	epithelial
10.8773	-0.983777	0.967493	0.0751058	0.230748	MORN3	epithelial
106.291	-0.984031	0.946759	0.086301	0.252619	LINC01320	epithelial
51.4115	-0.984693	0.407966	0.00627463	0.0432669	PFN2	epithelial
14.7671	-0.985054	0.61243	0.0416624	0.15741	NUP205	epithelial
13548	-0.985634	0.443475	0.0119193	0.0667775	MT-ATP6	epithelial
18.2094	-0.985794	0.714158	0.0587383	0.196779	ZNF117	epithelial
1.5352	-0.985874	1.39295	0.138691	0.338172	XG	epithelial
9.21176	-0.987542	0.967828	0.0878194	0.255535	ZFYVE28	epithelial
17.4297	-0.987697	0.668424	0.0493386	0.176408	ACSS2	epithelial
13.0982	-0.988549	0.776916	0.0650584	0.20978	SLC27A5	epithelial
13.4458	-0.988819	0.692384	0.0527039	0.183674	ANKMY1	epithelial
11.2914	-0.989768	0.619135	0.0402194	0.15347	RALGPS1	epithelial
31.11	-0.989808	0.685243	0.0517654	0.181607	MMAB	epithelial
22.5228	-0.990007	0.4554	0.013046	0.0713073	PRKACA	epithelial
55.0183	-0.990722	0.55848	0.0310647	0.129964	MSH6	epithelial
75.7916	-0.991304	0.400115	0.00586926	0.0411361	CSNK1G2	epithelial
52.4716	-0.991789	0.641452	0.0454556	0.166898	ALDH7A1	epithelial
23.1751	-0.991976	0.610235	0.0369872	0.145156	TSEN15	epithelial
24.1044	-0.992615	0.54179	0.0279893	0.121951	AASDH	epithelial
1.30529	-0.992859	1.47015	0.150422	0.354223	PLIN4	epithelial
4.81415	-0.992887	1.07056	0.0711138	0.222887	ZNF415	epithelial
331.446	-0.993005	0.357242	0.00255973	0.0227872	MZT2B	epithelial
464.608	-0.993139	0.359387	0.00259138	0.0229245	TJP1	epithelial
336.88	-0.993299	0.303785	0.000523103	0.00693772	SRSF9	epithelial
19.8706	-0.993404	0.625836	0.0427355	0.160185	PSPH	epithelial
80.733	-0.993755	0.409894	0.00702648	0.0468495	CKS1B	epithelial
21.8232	-0.99416	0.852883	0.0650021	0.20978	ZNF618	epithelial
62.7472	-0.994175	0.622019	0.046306	0.168884	SLC30A1	epithelial
92.7629	-0.994422	0.425736	0.0084829	0.053078	TAF15	epithelial
110.23	-0.994475	0.39743	0.00602454	0.0420326	NCOA4	epithelial
57.56	-0.996809	0.756362	0.0645449	0.208646	HIBCH	epithelial
46.1349	-0.996964	0.677067	0.0506368	0.179442	TCTN1	epithelial
286.291	-0.997039	0.516264	0.0225314	0.104439	TBL1XR1	epithelial
120.86	-0.99751	0.376261	0.00392074	0.0309278	PIP5K1A	epithelial
48.3397	-0.998032	0.613009	0.0408541	0.155182	PPP1R35	epithelial
60.2543	-0.998165	0.472312	0.0137741	0.0742098	ERI3	epithelial
138.377	-0.998646	0.389088	0.00464454	0.0348456	ZBTB7A	epithelial
24.3499	-0.999282	0.767101	0.0657078	0.211075	TM4SF1-AS1	epithelial
628.247	-0.999517	0.440825	0.0105563	0.0615212	EIF3A	epithelial
34.6607	-1.00093	0.450286	0.0117785	0.066093	PELP1	epithelial
10.327	-1.00134	0.696782	0.0499599	0.177868	C17orf80	epithelial
2.27174	-1.0018	1.72082	0.0888482	0.257728	LHFPL5	epithelial
1.29273	-1.00476	1.48117	0.149443	0.353174	C9orf43	epithelial
4.36218	-1.00481	1.2985	0.0640725	0.20781	COL28A1	epithelial
66.9185	-1.00494	0.52572	0.022882	0.105703	TLK2	epithelial
146.289	-1.00579	0.568756	0.0318971	0.132084	RPS6KA5	epithelial
3739.57	-1.00593	0.668097	0.0495456	0.176885	VIM	epithelial
4.87473	-1.00641	0.97985	0.0778359	0.236536	AOC2	epithelial
16.0583	-1.00714	0.542063	0.0273642	0.120101	TRIM39	epithelial
2.23153	-1.00764	1.72924	0.089697	0.259104	CDC45	epithelial
225.525	-1.00839	0.292303	0.000270583	0.00422891	KPNA4	epithelial
64.2527	-1.00842	0.588254	0.0361757	0.142928	AGPS	epithelial
29.9704	-1.00902	0.822361	0.0689108	0.217652	NOL6	epithelial
47.6369	-1.00921	0.516341	0.0205032	0.0976377	PRCP	epithelial
67.4712	-1.00943	0.463228	0.0125321	0.0692758	ERBB2	epithelial
61.558	-1.01051	0.46881	0.0131451	0.0716643	SEC16A	epithelial
23.9477	-1.01057	0.482644	0.0159209	0.082375	PHF8	epithelial
22.5961	-1.01075	0.486223	0.0164097	0.0840308	RBM27	epithelial
5.61789	-1.01187	0.800485	0.0672412	0.214383	PEX11A	epithelial
101.024	-1.01298	0.440437	0.00989553	0.0588547	UFL1	epithelial
21.2872	-1.01368	0.628046	0.0437573	0.16264	ENTPD5	epithelial
13.4316	-1.01464	0.709484	0.0490943	0.175889	RBM43	epithelial
475.026	-1.01536	0.442193	0.00956219	0.057768	SPAG9	epithelial
67.8365	-1.01652	0.613861	0.0382533	0.148361	CCDC14	epithelial
8.28767	-1.01675	0.884315	0.0780271	0.236967	HOXB9	epithelial
342.486	-1.01724	0.350253	0.00161878	0.016042	YME1L1	epithelial
12.1075	-1.01805	0.655919	0.0474884	0.171975	UBE2D4	epithelial
32.7602	-1.01832	0.594483	0.0304108	0.128709	CTSO	epithelial
1.7087	-1.01936	1.46554	0.123852	0.316444	INPP5J	epithelial
2.47155	-1.01986	1.26642	0.0809014	0.242858	B4GALT6	epithelial
63.3184	-1.02089	0.394018	0.00409577	0.0319885	RABGAP1	epithelial
10.2425	-1.02116	0.858175	0.0645091	0.208626	ZFP62	epithelial
84.471	-1.02123	0.452607	0.0109806	0.063324	PAF1	epithelial
6.22756	-1.02211	1.04406	0.0711178	0.222887	CFH	epithelial
31.9576	-1.02247	0.62847	0.0425304	0.159539	NHSL1	epithelial
33.5566	-1.02258	0.676775	0.0463009	0.168884	BRI3BP	epithelial
28.1055	-1.02265	0.68742	0.0475816	0.172121	CIPC	epithelial
20.4436	-1.02265	0.789812	0.0686617	0.217253	FAM149A	epithelial
20.0396	-1.02344	0.571674	0.0312766	0.130428	NXT2	epithelial
145.621	-1.02507	0.50363	0.0175273	0.0879839	NEDD4L	epithelial
2.03886	-1.02634	1.23412	0.0943107	0.268209	LINC00886	epithelial
43.3401	-1.02769	0.625099	0.0378989	0.147315	LRP11	epithelial
11.7177	-1.02805	0.643506	0.0452958	0.16644	USP19	epithelial
32.6639	-1.02824	0.843253	0.0651348	0.209931	EIF4E3	epithelial
11.18	-1.02858	0.76401	0.0616293	0.202878	LINC00662	epithelial
6.05265	-1.02908	0.850463	0.0678224	0.215322	NANOS1	epithelial
3.0692	-1.03021	1.62132	0.084948	0.250751	RAPGEF4	epithelial
54.5974	-1.03062	0.50477	0.0161133	0.0830297	TMEM106C	epithelial
234.133	-1.03101	0.716339	0.052274	0.182562	SEC11C	epithelial
1.29992	-1.03123	1.51295	0.144604	0.346161	KIF9-AS1	epithelial
2.33961	-1.03156	1.29273	0.0854828	0.251537	FMO4	epithelial
48.1607	-1.03179	0.43587	0.0085825	0.0534215	CRTAP	epithelial
567.989	-1.03205	0.329761	0.000803747	0.0095768	UBE2H	epithelial
1.43531	-1.03237	1.54527	0.1338	0.331371	LINC01535	epithelial
73.9321	-1.03265	0.442297	0.00832974	0.0525127	XPR1	epithelial
52.6574	-1.03312	0.527423	0.0185844	0.0915099	FAM234A	epithelial
2.78724	-1.03346	1.29463	0.0819038	0.244905	KIAA1614	epithelial
3.38435	-1.03353	1.05766	0.0662672	0.212136	PPP1R3F	epithelial
405.997	-1.03356	0.468258	0.0115759	0.0653745	IRF2BP2	epithelial
39.8552	-1.03395	0.498425	0.0167948	0.0852721	CENPM	epithelial
46.9577	-1.03433	0.577924	0.0288909	0.124504	MFSD14B	epithelial
22.813	-1.03459	0.513729	0.0190302	0.092835	CCDC92	epithelial
37.733	-1.03492	1.03439	0.0776882	0.236271	NSG1	epithelial
313.541	-1.03502	0.536799	0.0213638	0.100243	NDUFC1	epithelial
475.631	-1.03546	0.392645	0.00359685	0.0290246	DSP	epithelial
14.4847	-1.03584	0.744762	0.0476986	0.172412	NPIPB15	epithelial
55.9005	-1.03616	0.770314	0.0588962	0.197215	SORD	epithelial
87.3878	-1.03618	0.334683	0.000828475	0.00978925	MAN1A2	epithelial
15.7266	-1.03656	0.704779	0.0501498	0.178365	ADCY6	epithelial
5.13964	-1.03714	0.971255	0.0817044	0.24451	C10orf88	epithelial
14.5062	-1.03733	0.813506	0.0563754	0.191806	PIGM	epithelial
67.7993	-1.03763	0.440822	0.00830721	0.0524411	FAM200B	epithelial
5.17198	-1.03905	1.05524	0.0931282	0.265966	RAD51B	epithelial
52.7423	-1.04062	0.548173	0.0220918	0.102856	TNRC18	epithelial
22.4243	-1.04136	0.841621	0.0610346	0.201748	NDUFV2-AS1	epithelial
36.3653	-1.04137	0.657249	0.0385856	0.149201	SAYSD1	epithelial
40.5127	-1.04144	0.813999	0.0620647	0.2035	MDN1	epithelial
8.89247	-1.04334	0.845066	0.0571206	0.193553	C2orf74	epithelial
10.1512	-1.04402	0.668259	0.042839	0.160361	ZSCAN30	epithelial
43.3925	-1.04464	0.578027	0.0271398	0.119461	FKBP9	epithelial
96.7828	-1.04507	0.565056	0.0246787	0.111569	TRIM25	epithelial
10.2345	-1.04513	0.619083	0.0342981	0.138116	STK36	epithelial
118.444	-1.04559	0.472381	0.0114798	0.065233	NFIL3	epithelial
588.922	-1.04653	0.458255	0.00935757	0.056725	CMTM6	epithelial
185.41	-1.04686	0.462105	0.00980861	0.0585736	MSI2	epithelial
10.9936	-1.04758	0.739326	0.054321	0.187468	FKBPL	epithelial
18.3588	-1.04796	0.608016	0.0340193	0.137345	VPS54	epithelial
73.3169	-1.04936	0.38924	0.00304122	0.0257046	P4HTM	epithelial
14.042	-1.04981	0.667653	0.03472	0.139223	NPEPL1	epithelial
12.9106	-1.05015	0.632275	0.0365074	0.14379	THNSL2	epithelial
2.90071	-1.05169	1.13778	0.0753339	0.231091	HENMT1	epithelial
500.711	-1.05199	0.620115	0.032682	0.133889	FRMD4B	epithelial
2.53048	-1.05211	1.17157	0.0858201	0.252095	SCOC-AS1	epithelial
44.5708	-1.05265	0.583626	0.0251849	0.113218	OBSL1	epithelial
8.19695	-1.05389	0.726097	0.0509189	0.179883	GLI4	epithelial
78.5244	-1.05485	0.425581	0.00554877	0.0395096	FGD5-AS1	epithelial
25.5647	-1.05523	0.697737	0.0464186	0.16898	ZNF736	epithelial
54.4073	-1.05601	0.62811	0.0344764	0.138482	BCL2L11	epithelial
18.8454	-1.05619	0.618497	0.0351634	0.140234	DGAT1	epithelial
72.1571	-1.05624	0.720488	0.0475314	0.172027	PHYHD1	epithelial
64.5219	-1.0566	0.537399	0.0188722	0.0924457	CRNKL1	epithelial
40.0287	-1.05713	0.463641	0.00916934	0.0559906	ING5	epithelial
22.6694	-1.05802	1.20652	0.0678238	0.215322	BIRC5	epithelial
5.29505	-1.0585	0.832529	0.060994	0.201697	ZNF337	epithelial
24.5328	-1.06029	0.589682	0.0261259	0.116041	CLCN5	epithelial
11.4848	-1.06163	0.855618	0.0680087	0.215764	ILDR1	epithelial
467.481	-1.06197	0.438744	0.00648644	0.0443183	TOP1	epithelial
10.5631	-1.06288	0.698702	0.0393026	0.15098	CHAMP1	epithelial
29.3215	-1.06334	0.747603	0.0502366	0.178584	MCAM	epithelial
61.1352	-1.06359	0.607501	0.0302931	0.128287	TRIOBP	epithelial
107.533	-1.0639	0.414923	0.00462404	0.034773	CDYL	epithelial
60.7724	-1.06438	0.442677	0.00611878	0.042419	UNC50	epithelial
8.06094	-1.06476	0.972493	0.0692155	0.218227	ADAT2	epithelial
39.6911	-1.06482	0.540196	0.0165033	0.0843901	CDK5RAP2	epithelial
66.7683	-1.06493	0.499257	0.0120292	0.0671543	SIL1	epithelial
50.333	-1.06541	0.38567	0.00246905	0.0221201	ATP9A	epithelial
194.924	-1.06565	0.339501	0.000776919	0.00932763	FLNB	epithelial
17.3743	-1.0657	0.522578	0.0165754	0.0846731	ZNF32	epithelial
106.453	-1.06638	0.620284	0.0313576	0.130646	HCG18	epithelial
45.4966	-1.06692	0.412101	0.00375842	0.0300652	POP5	epithelial
12.9875	-1.06724	0.648778	0.0316418	0.131449	GATB	epithelial
10.477	-1.06766	0.761946	0.049117	0.175926	SEPSECS	epithelial
24.8187	-1.06916	0.731375	0.0452827	0.166435	CMBL	epithelial
25.6785	-1.06972	1.13779	0.0684877	0.216847	ST3GAL5	epithelial
9.21228	-1.06973	0.724572	0.0459737	0.168191	ARL15	epithelial
7.50177	-1.07034	1.50484	0.0369074	0.144924	FGFR3	epithelial
204.82	-1.0707	0.400187	0.00318118	0.0265554	RAB21	epithelial
65.2851	-1.07129	0.7245	0.0449572	0.165735	LRP6	epithelial
14.3993	-1.07142	0.509547	0.0135968	0.0735054	POFUT1	epithelial
7.15813	-1.07148	0.674934	0.0389411	0.150153	SLC2A11	epithelial
27.2048	-1.07185	0.55334	0.0189675	0.0927162	BBS2	epithelial
10.5227	-1.07213	0.614209	0.0280808	0.122127	SLC10A7	epithelial
12.6559	-1.07222	0.968312	0.0626487	0.204426	BRCA2	epithelial
10.474	-1.0723	0.799878	0.0596519	0.198854	NADK2	epithelial
128.356	-1.0726	0.39066	0.00265689	0.023321	SPIN1	epithelial
3.56915	-1.07322	0.96019	0.0619068	0.203173	BSCL2	epithelial
2.34326	-1.07325	1.88217	0.0809534	0.242877	GINS1	epithelial
177.614	-1.07373	0.387245	0.00233309	0.0214158	KDM2A	epithelial
2.59078	-1.07397	1.22887	0.0754217	0.231154	ETV2	epithelial
10.8162	-1.07439	0.742516	0.0470717	0.17091	SNTB1	epithelial
31.1805	-1.07517	0.55343	0.0184933	0.0911384	TM7SF3	epithelial
3.82225	-1.07567	1.08113	0.0622597	0.203813	FOXRED2	epithelial
15.3518	-1.07593	0.551899	0.0203077	0.0969673	UNC13B	epithelial
4.84949	-1.0761	1.01566	0.064698	0.208987	DNA2	epithelial
55.3432	-1.07636	0.693708	0.0432166	0.161024	LURAP1L	epithelial
259.787	-1.07714	0.349529	0.000863528	0.0100528	DBI	epithelial
18.0402	-1.07782	0.657795	0.0355278	0.141344	PIGN	epithelial
128.79	-1.0784	0.538247	0.0173755	0.0874705	PRKDC	epithelial
3.06572	-1.07841	1.15875	0.0811248	0.24318	DSCC1	epithelial
18.3592	-1.07844	0.584033	0.0220525	0.102707	TRUB1	epithelial
14.1322	-1.0785	0.618611	0.0297685	0.126937	GEMIN2	epithelial
3.05926	-1.07866	1.01994	0.0765165	0.233666	CHADL	epithelial
93.5837	-1.08014	0.573156	0.0229725	0.105979	MTHFD2L	epithelial
49.1325	-1.08034	0.702087	0.0412289	0.156329	MOK	epithelial
3.92761	-1.08037	0.904721	0.0610605	0.201748	MYO18A	epithelial
25.3487	-1.08072	0.78924	0.0486638	0.174656	R3HDM1	epithelial
34.0468	-1.08188	0.757722	0.0488251	0.175137	FRAT2	epithelial
45.3517	-1.08291	0.592554	0.0263845	0.116971	HLA-DRB1	epithelial
1.65786	-1.08314	1.5132	0.117245	0.30568	NINJ2	epithelial
6.60404	-1.08345	0.829117	0.0639678	0.20768	GLYCTK	epithelial
3.1668	-1.08402	1.26109	0.0677119	0.215255	ZDHHC11B	epithelial
405.565	-1.08496	0.524378	0.0147366	0.0776848	CDKN2AIP	epithelial
16.5185	-1.0851	0.624825	0.0324598	0.13317	XRCC4	epithelial
65.1443	-1.08543	0.58771	0.0246065	0.111349	SH3GLB2	epithelial
67.5999	-1.08555	0.614528	0.0279736	0.12192	MEX3C	epithelial
3.42863	-1.08624	0.984796	0.0641104	0.20781	DCLRE1A	epithelial
7.47959	-1.08634	0.924171	0.065251	0.210163	ADGRL1	epithelial
46.9242	-1.08679	0.425496	0.00453842	0.034276	AKT1	epithelial
7.70052	-1.08769	0.707748	0.0428233	0.160345	PLD2	epithelial
62.1661	-1.08784	0.6025	0.02678	0.118317	POU5F1	epithelial
27.287	-1.08861	0.525021	0.0145835	0.0771579	TRIM37	epithelial
385.213	-1.08879	0.397147	0.00254604	0.0227095	LSM7	epithelial
51.2791	-1.0888	0.563637	0.0206357	0.0980056	WDR11	epithelial
16.7342	-1.08891	0.681792	0.0330881	0.134894	TMEM175	epithelial
10.8964	-1.09062	0.802698	0.0592301	0.197774	NUP62CL	epithelial
134.612	-1.09071	0.359757	0.00105078	0.0116707	KCMF1	epithelial
8.69367	-1.09102	0.819739	0.0581534	0.195651	COL17A1	epithelial
24.8657	-1.09112	0.627909	0.0314117	0.130761	FLOT2	epithelial
41.282	-1.09217	0.535806	0.0141877	0.0756622	AKAP1	epithelial
1.59226	-1.09232	1.83453	0.11081	0.295307	KCNK7	epithelial
50.5474	-1.09256	0.548655	0.0174198	0.0875679	DALRD3	epithelial
23.3016	-1.09301	0.648682	0.0285536	0.123275	MPDZ	epithelial
14.8476	-1.09461	0.682269	0.0363812	0.143572	ZER1	epithelial
5.77379	-1.09559	1.23166	0.0796247	0.240416	ZBTB20-AS2	epithelial
2.32057	-1.09632	1.47371	0.0986941	0.275594	LINC01011	epithelial
38.2219	-1.09632	0.42109	0.00346286	0.028291	FBXW4	epithelial
8.8526	-1.09649	0.81244	0.0605823	0.200776	PARD3B	epithelial
93.1196	-1.09655	0.666339	0.0349524	0.13969	TSPAN12	epithelial
20.6401	-1.09657	0.560618	0.0162792	0.0836113	COG6	epithelial
43.3681	-1.09691	0.648044	0.0310199	0.129853	CCDC66	epithelial
34.5177	-1.09743	0.401603	0.00263859	0.0232284	C12orf76	epithelial
7.14125	-1.09746	0.944489	0.0620107	0.203373	GLRB	epithelial
165.524	-1.09889	0.541067	0.0158569	0.0821561	NCOA3	epithelial
20.0315	-1.09925	0.579283	0.017927	0.0892013	SFXN4	epithelial
49.3987	-1.09931	0.430604	0.00386746	0.0306781	KRIT1	epithelial
7.96613	-1.1006	0.71556	0.0347667	0.139327	INTS7	epithelial
2.48396	-1.10068	1.45904	0.0688485	0.217504	TMEM212	epithelial
7.30897	-1.10226	1.05847	0.0795096	0.24017	BLNK	epithelial
7.59913	-1.1033	1.00217	0.0702678	0.220857	KLF8	epithelial
414.592	-1.1037	0.485691	0.0090123	0.0552179	ID1	epithelial
136.245	-1.10387	0.557999	0.0171306	0.0864947	RPL26L1	epithelial
21.3411	-1.1043	0.648428	0.0283666	0.122729	LMLN	epithelial
20.9167	-1.1057	0.49934	0.00981089	0.0585736	ARHGEF3	epithelial
76.551	-1.10588	0.33746	0.000418054	0.00589172	CLCN3	epithelial
4.18688	-1.10599	1.36787	0.0854883	0.251537	LINC01473	epithelial
78.3258	-1.10618	0.440591	0.00457256	0.0344788	GCLM	epithelial
26.2359	-1.10654	0.493259	0.00970404	0.0582776	MAGI3	epithelial
21.1078	-1.10706	0.614553	0.0232623	0.106691	PEX1	epithelial
36.1144	-1.10718	0.81682	0.0477611	0.172507	TAF4B	epithelial
96.8233	-1.10757	0.415262	0.00326583	0.0270868	MRPL19	epithelial
4.88271	-1.10776	1.0772	0.0658166	0.211361	METAP1D	epithelial
19.9237	-1.10848	0.542706	0.0167009	0.085008	ERAP1	epithelial
32.3906	-1.10861	0.606366	0.0224724	0.104217	PPT1	epithelial
3.74387	-1.10887	1.31518	0.0734727	0.227826	SPC24	epithelial
138.407	-1.10977	0.531385	0.0135931	0.0735054	BLOC1S1	epithelial
12.6182	-1.11084	0.719961	0.0360356	0.142605	RFC4	epithelial
63.691	-1.11172	0.431064	0.00399601	0.0313821	NDUFAF2	epithelial
21.5379	-1.11179	0.767278	0.0483998	0.174016	MAGIX	epithelial
3.11528	-1.11185	1.42776	0.0592522	0.197774	PCDH19	epithelial
88.8492	-1.11226	0.433417	0.00415982	0.0323109	COQ4	epithelial
13.1358	-1.11334	0.692834	0.0335559	0.136171	CDK5	epithelial
52.7597	-1.11399	0.516119	0.0110397	0.0635295	LINC00665	epithelial
46.231	-1.11434	0.95037	0.0598199	0.199086	HELLS	epithelial
192.836	-1.11467	0.33795	0.000392815	0.00563736	RPAIN	epithelial
15.822	-1.11487	0.654989	0.0258591	0.115212	NRBP2	epithelial
20.6494	-1.11489	0.687305	0.0343813	0.138334	CCDC120	epithelial
218.965	-1.11525	0.404513	0.00239855	0.0217407	CTBP2	epithelial
10.5742	-1.11565	0.950607	0.0622027	0.203766	TESK2	epithelial
76.5889	-1.11587	0.49804	0.00945797	0.0572115	RHOU	epithelial
56.8027	-1.11618	0.429628	0.00331417	0.0273757	OSBPL3	epithelial
4.40693	-1.11722	1.37619	0.0520702	0.182137	CFAP161	epithelial
4.00268	-1.11746	1.08441	0.0769038	0.234546	ADGRG2	epithelial
16.2001	-1.11876	0.88166	0.0623251	0.203933	CNFN	epithelial
4.75141	-1.12199	1.10432	0.0796222	0.240416	MANEAL	epithelial
104.183	-1.12263	0.337434	0.000377976	0.00549013	LARP1B	epithelial
18.6461	-1.12273	0.726541	0.034821	0.139332	FBXO36	epithelial
106.749	-1.12324	0.502659	0.00999621	0.0593334	MFSD2A	epithelial
33.9204	-1.12385	1.0112	0.0603863	0.200407	PLXDC2	epithelial
81.3186	-1.12389	0.496228	0.0084928	0.053104	PAK1	epithelial
31.5834	-1.12459	0.531393	0.0112705	0.0644138	MAPK9	epithelial
8.58476	-1.12463	1.00018	0.0607578	0.201207	CES4A	epithelial
6.92488	-1.12491	1.18995	0.0393117	0.15098	ARL17B	epithelial
5.87858	-1.12513	1.67298	0.0574634	0.194388	DEPDC1	epithelial
99.6127	-1.1252	0.451429	0.00496956	0.0364649	MAP2K2	epithelial
194.192	-1.12523	0.699435	0.0339343	0.137158	ARL3	epithelial
198.096	-1.12551	0.619086	0.0241284	0.109675	B4GALT5	epithelial
133.014	-1.12618	0.461782	0.0058481	0.0411047	ETV6	epithelial
2.37634	-1.12651	1.61679	0.0915073	0.262694	CCL15	epithelial
14.8339	-1.12884	0.690802	0.0302307	0.128214	TRMT61B	epithelial
1.42739	-1.12928	1.66257	0.121629	0.312916	SERTM1	epithelial
16.1654	-1.12933	0.589786	0.0203068	0.0969673	HSD11B2	epithelial
25.0719	-1.13015	0.489663	0.00820504	0.0520372	ALAD	epithelial
1.76776	-1.13017	1.7523	0.10377	0.283847	NCKAP5	epithelial
48.2096	-1.13022	0.495232	0.00888337	0.0545731	FBXO33	epithelial
10.0851	-1.13037	1.48473	0.0422165	0.158868	NPHS1	epithelial
47.3613	-1.13061	1.15486	0.0643085	0.208214	TNFSF15	epithelial
7.06309	-1.13231	0.855499	0.0518143	0.181656	LRP3	epithelial
158.746	-1.13331	0.515265	0.00992356	0.0589968	RDH10	epithelial
12.9679	-1.13454	0.648839	0.0237594	0.10824	PYGO2	epithelial
8.50397	-1.13457	0.910423	0.0565376	0.19222	KLHL3	epithelial
54.7414	-1.13498	0.413002	0.00245711	0.0220537	KIAA0319L	epithelial
19.6934	-1.13514	0.656017	0.0229771	0.105979	TCHP	epithelial
10.0659	-1.13592	0.705183	0.0277375	0.121359	SCX	epithelial
219.054	-1.13629	0.279718	2.22488e-05	0.000600252	AKIRIN1	epithelial
1.35971	-1.13688	1.652	0.125079	0.318327	SPDYE16	epithelial
21.354	-1.13691	0.560117	0.0159666	0.0825435	MTIF2	epithelial
5.34548	-1.13728	0.929563	0.0578921	0.195234	TTLL1	epithelial
44.1306	-1.13833	0.614319	0.0198552	0.0954813	TRIQK	epithelial
3.20404	-1.13902	1.54484	0.0828753	0.246973	KCNE3	epithelial
2.82177	-1.1392	1.17665	0.0800669	0.24134	HCG27	epithelial
21.08	-1.13971	0.659061	0.028145	0.122254	WDR75	epithelial
15.2388	-1.14044	1.20604	0.0577736	0.194974	TNFSF14	epithelial
11.8867	-1.14103	0.85895	0.0581313	0.195623	DBNDD1	epithelial
70.8062	-1.14113	0.40254	0.00171058	0.0168188	MRPL1	epithelial
34.9758	-1.1424	0.58027	0.0166311	0.0847532	TBCD	epithelial
3.70719	-1.1431	0.896218	0.0519584	0.181948	LTB4R	epithelial
3.83323	-1.14377	0.938742	0.0512496	0.180512	ZNF436-AS1	epithelial
3.13323	-1.14435	1.45262	0.0849443	0.250751	SRD5A2	epithelial
13.5231	-1.14435	0.825796	0.0494334	0.176703	NACC2	epithelial
21.8139	-1.14467	0.732801	0.033089	0.134894	RPGRIP1L	epithelial
88.1154	-1.14475	0.392272	0.00131105	0.0137206	PARP1	epithelial
25.782	-1.14504	0.686163	0.0327049	0.133929	DHCR24	epithelial
19.3668	-1.14513	0.576552	0.0171332	0.0864947	TRPC6	epithelial
5.22887	-1.14563	1.07157	0.0714757	0.223762	PRKAR1B	epithelial
42.8879	-1.14563	1.0031	0.0579581	0.195302	ACE	epithelial
39.8908	-1.14575	0.613406	0.0213285	0.10019	OGDH	epithelial
42.348	-1.1465	0.687415	0.032302	0.132677	HLA-DRA	epithelial
12.0235	-1.14697	1.12519	0.0560306	0.190908	DZIP1L	epithelial
21.0161	-1.14751	0.60674	0.0204215	0.0973469	ACOT11	epithelial
36.9879	-1.14764	0.757894	0.0377575	0.147121	SDC3	epithelial
20.1867	-1.14831	0.681769	0.0300716	0.12775	MRPS27	epithelial
1.65361	-1.14892	1.56863	0.108809	0.292234	SLC47A2	epithelial
72.0517	-1.15015	0.51135	0.00844654	0.0530119	BRD1	epithelial
189.312	-1.15041	0.69891	0.0313328	0.130585	DUSP6	epithelial
46.3414	-1.15073	0.63757	0.0210136	0.0992688	DYNC2LI1	epithelial
34.461	-1.15115	0.502278	0.00719446	0.0473546	ANKRD42	epithelial
91.6365	-1.1535	0.393773	0.00124717	0.0132376	GNAQ	epithelial
90.3582	-1.15356	0.475521	0.00539625	0.0387064	DGKH	epithelial
24.5459	-1.15394	0.573533	0.017448	0.0876476	PWWP2B	epithelial
47.8647	-1.15411	0.516568	0.00806746	0.0514772	KIF3A	epithelial
4.92493	-1.15415	0.91281	0.0448243	0.165436	ZNF461	epithelial
8.63692	-1.15528	1.09395	0.0630426	0.205398	FABP3	epithelial
9.07871	-1.15664	0.819161	0.0424597	0.159404	ZNF107	epithelial
65.0296	-1.1567	0.421015	0.00237121	0.0216017	MRPS31	epithelial
893.311	-1.15675	0.576099	0.0155733	0.0810591	ID3	epithelial
4.36138	-1.15726	0.867295	0.0481569	0.173583	DNLZ	epithelial
22.696	-1.15739	0.604108	0.0169104	0.0856752	RRM1	epithelial
23.9487	-1.15757	0.505359	0.00755382	0.0491275	PPWD1	epithelial
13.6791	-1.15769	0.603327	0.0202634	0.096821	GATA6	epithelial
4.21761	-1.15783	0.966143	0.0567556	0.192694	KSR2	epithelial
68.1238	-1.1581	1.17645	0.061975	0.20335	ADRA2A	epithelial
3.18334	-1.15987	1.12335	0.0629917	0.205356	NUPR2	epithelial
2014.87	-1.16084	0.453597	0.00312076	0.0262207	GADD45A	epithelial
9.92919	-1.16132	0.90573	0.0422501	0.158868	EFHB	epithelial
17.9593	-1.16145	0.809769	0.0463338	0.168912	TMCO4	epithelial
27.8667	-1.16188	0.538809	0.0109024	0.0629952	NIPSNAP1	epithelial
7.75819	-1.16204	0.723301	0.0294424	0.126039	ZNF782	epithelial
2.78038	-1.16255	1.87026	0.0760368	0.232582	KIF20A	epithelial
2.69741	-1.16346	1.52081	0.0858841	0.252142	HEXIM2	epithelial
418.014	-1.16576	0.920739	0.0509858	0.179981	AGR2	epithelial
5.8851	-1.16626	0.875973	0.0507921	0.179611	LY75	epithelial
2.98114	-1.16663	1.50629	0.0830208	0.247147	MYRIP	epithelial
68.6153	-1.16691	0.53218	0.0103361	0.0605864	IDH1	epithelial
24.8947	-1.1671	1.20654	0.0585342	0.196373	TYMS	epithelial
10.9176	-1.16713	0.837175	0.0432385	0.161049	ITPR1	epithelial
34.5201	-1.16716	0.52527	0.00860328	0.0534775	FOXK2	epithelial
39.4644	-1.1672	0.620971	0.0190397	0.0928496	ZNF608	epithelial
4.14241	-1.16745	1.0196	0.0605049	0.200668	NUDT18	epithelial
71.0896	-1.16749	0.64316	0.0213741	0.100243	SRGAP3	epithelial
5.7725	-1.16792	0.842933	0.0468476	0.17029	MUTYH	epithelial
105.812	-1.16833	0.601719	0.0171922	0.086762	UBN2	epithelial
6.28821	-1.16834	1.56528	0.0686475	0.217253	KRT13	epithelial
41.4354	-1.16888	0.440449	0.00272979	0.0238379	NLN	epithelial
14.2673	-1.16902	0.677981	0.0250733	0.112778	CCDC149	epithelial
18.6574	-1.16905	0.502078	0.00742584	0.0484284	FAM168A	epithelial
3.9032	-1.16939	1.2401	0.0457897	0.167777	FRY	epithelial
117.233	-1.17049	0.474242	0.00525768	0.0380478	EEF1E1	epithelial
2.26828	-1.17067	1.35594	0.0693557	0.218607	POLR3G	epithelial
2.55579	-1.17118	1.59173	0.0858616	0.252142	PROCA1	epithelial
6.77412	-1.17177	0.81607	0.0430434	0.160721	DTWD2	epithelial
57.6829	-1.17269	0.645276	0.0208339	0.0986497	RPAP3	epithelial
142.256	-1.17361	0.294795	2.4991e-05	0.000656947	MED13L	epithelial
12.0423	-1.17399	0.787575	0.04075	0.155023	CTU1	epithelial
54.3022	-1.17435	0.499997	0.00564619	0.0400625	SLC38A10	epithelial
9.70391	-1.17459	1.20848	0.0636551	0.206901	CLCA4	epithelial
91.1956	-1.17605	0.50874	0.00710264	0.0470231	CREBBP	epithelial
71.7949	-1.17691	0.684764	0.023708	0.108076	CBY1	epithelial
40.4782	-1.17697	0.515796	0.00658021	0.0447685	RPS6KA1	epithelial
137.089	-1.17767	0.586628	0.014517	0.0768982	CTSZ	epithelial
64.5844	-1.17826	0.484119	0.00544355	0.0388579	LSM6	epithelial
16.5808	-1.18059	0.71207	0.0279365	0.121796	GPR132	epithelial
40.2845	-1.18082	0.449181	0.00298358	0.0253175	DGCR6L	epithelial
66.9044	-1.18083	0.873983	0.0462346	0.16872	CHML	epithelial
56.4756	-1.18158	0.356935	0.000324602	0.00488048	CLPTM1L	epithelial
467.722	-1.18171	0.40384	0.00129247	0.0136083	LDHB	epithelial
1.71037	-1.18187	1.6158	0.102803	0.282203	MVB12B	epithelial
10.1559	-1.18482	1.1902	0.0517623	0.181607	TACC3	epithelial
3.60319	-1.18535	1.24124	0.0495442	0.176885	RNLS	epithelial
54.1095	-1.18611	0.668867	0.0235915	0.107649	VEGFB	epithelial
82.9456	-1.18706	0.649473	0.0211621	0.0997984	EBPL	epithelial
3.65119	-1.18778	1.00321	0.0567437	0.192694	C14orf93	epithelial
15.0374	-1.18794	0.716806	0.0270049	0.118977	PAN2	epithelial
27.796	-1.18891	0.553473	0.0114475	0.0651508	CUEDC1	epithelial
43.1526	-1.18895	0.482584	0.00532649	0.0384086	GTPBP6	epithelial
26.9864	-1.18918	0.989346	0.0495994	0.176984	PPFIBP2	epithelial
1064.31	-1.19	0.535375	0.00901557	0.0552179	DYNLL1	epithelial
32.577	-1.19016	0.471529	0.0043484	0.0332461	PTGFRN	epithelial
7.51189	-1.19113	1.10867	0.0374585	0.146237	SHANK2-AS1	epithelial
88.2166	-1.19157	0.415125	0.00158447	0.0157902	CTDNEP1	epithelial
62.375	-1.19261	0.670541	0.0229037	0.105734	NSUN6	epithelial
125.912	-1.19336	0.390926	0.000845016	0.0098974	NME3	epithelial
30.439	-1.19358	0.432684	0.0022493	0.0208626	TCEA2	epithelial
4.67986	-1.19371	0.904536	0.0515417	0.181143	KRBOX1	epithelial
81.2436	-1.19422	0.540028	0.00961531	0.0579165	POC1B	epithelial
63.5881	-1.19488	0.688285	0.0258252	0.115139	MGAT4B	epithelial
254.839	-1.1962	0.486052	0.00488273	0.0360327	NFAT5	epithelial
19.2389	-1.1963	0.706059	0.0281378	0.122254	IFT52	epithelial
41.91	-1.19703	0.528375	0.00829603	0.0524172	PPIH	epithelial
15.9424	-1.19785	0.683554	0.0220081	0.102624	DPH5	epithelial
280.279	-1.19803	0.601356	0.0152167	0.0795947	BOD1L1	epithelial
7.35234	-1.20016	0.833572	0.0341072	0.137543	SEPSECS-AS1	epithelial
10.1396	-1.20025	0.82196	0.0407904	0.155023	CCDC106	epithelial
106.394	-1.20138	0.45619	0.00305225	0.0257671	HIPK2	epithelial
98.4365	-1.20208	0.44965	0.00258334	0.0229126	GLRX5	epithelial
18.614	-1.20265	0.669416	0.0219873	0.102571	STEAP3	epithelial
41.3751	-1.20306	0.483658	0.00421154	0.0325169	ZNF652	epithelial
103.47	-1.20326	0.620954	0.0175863	0.0880965	MAST4	epithelial
135.598	-1.20334	0.637646	0.0183352	0.0906602	GUSB	epithelial
20.6654	-1.20471	0.528034	0.00864105	0.0536183	DYRK4	epithelial
2.38394	-1.20487	2.22539	0.0720403	0.224835	UNC5C	epithelial
114.22	-1.20499	0.319559	5.78207e-05	0.00127214	UBAP2	epithelial
33.4409	-1.20638	0.665993	0.0207784	0.0985178	PCMTD2	epithelial
114.726	-1.20641	0.443594	0.00235867	0.021553	DNAJC21	epithelial
4.93822	-1.20652	1.23862	0.0427794	0.160222	FANCB	epithelial
3.20701	-1.20658	1.05491	0.051433	0.180904	IGF2BP3	epithelial
11.1136	-1.20679	0.593827	0.0133727	0.072654	GALC	epithelial
10.2909	-1.20724	0.672135	0.0202242	0.0967312	FAM229A	epithelial
10.0196	-1.20744	0.930385	0.0414924	0.157102	EFCAB7	epithelial
36.127	-1.20769	0.529628	0.00724853	0.04761	FSD1L	epithelial
11.4593	-1.2082	1.1039	0.0576163	0.194641	BAIAP2L2	epithelial
644.047	-1.2092	0.675276	0.0225428	0.104442	NR4A1	epithelial
19.4448	-1.21041	0.558532	0.00855902	0.0533426	ATR	epithelial
16.9245	-1.21082	0.715748	0.0296872	0.126742	SCRN2	epithelial
9.9768	-1.21098	1.34716	0.0670128	0.213847	RHPN1	epithelial
27.9381	-1.21148	0.559078	0.0103227	0.060533	KIF16B	epithelial
1.42622	-1.21195	1.76279	0.112419	0.297749	MYPN	epithelial
40.1994	-1.21204	0.631208	0.0191765	0.0931957	USP25	epithelial
333.528	-1.21285	0.375009	0.00046984	0.00638039	KDM6B	epithelial
25.1314	-1.2133	0.72871	0.0257391	0.114826	TMEM168	epithelial
3.2428	-1.21351	1.15647	0.0533494	0.1851	PCYOX1L	epithelial
8.66405	-1.21395	0.794996	0.0314793	0.130927	GLCCI1	epithelial
16.163	-1.21441	0.633465	0.0183001	0.0905183	CAMSAP3	epithelial
16.602	-1.21443	0.865063	0.0429857	0.160656	CASK	epithelial
38.1612	-1.21493	0.840642	0.0419159	0.157948	DYNC1I1	epithelial
43.9399	-1.21597	0.462224	0.00320188	0.0266811	SP1	epithelial
15.4694	-1.2169	0.642162	0.0164414	0.0841399	ALG6	epithelial
30.0254	-1.21812	0.944533	0.0448592	0.165479	OMA1	epithelial
14.1	-1.2184	0.638033	0.0140951	0.0753644	PREX1	epithelial
38.4653	-1.21841	0.584909	0.0125909	0.0694972	JMJD8	epithelial
40.6607	-1.21858	0.606994	0.01424	0.075856	TCF3	epithelial
2.86673	-1.21859	1.38475	0.0716005	0.223955	HLA-DOB	epithelial
37.6889	-1.2186	0.538719	0.00820656	0.0520372	NCOA2	epithelial
18.3022	-1.21868	0.655327	0.0165927	0.0847002	NAA40	epithelial
185.25	-1.2187	0.704914	0.0247479	0.111739	NPDC1	epithelial
70.5776	-1.219	0.440272	0.00214499	0.0201187	KLF13	epithelial
59.1844	-1.22038	0.457717	0.00223792	0.0207979	ABHD17A	epithelial
1.9056	-1.22116	2.18308	0.0861969	0.252575	PSRC1	epithelial
6.07069	-1.22213	1.5288	0.0320552	0.132287	C2orf73	epithelial
3.87684	-1.2228	1.13302	0.0390918	0.150433	PYGM	epithelial
9.05556	-1.22321	0.852188	0.0428859	0.160494	C1orf115	epithelial
100.536	-1.22384	0.646817	0.0176465	0.0883632	SIK3	epithelial
212.181	-1.22411	0.443175	0.00196174	0.0186589	RCN2	epithelial
99.4739	-1.22443	0.391073	0.000604534	0.00772877	TRIM2	epithelial
2.88048	-1.22463	1.45992	0.0525622	0.18336	CES3	epithelial
39.815	-1.22544	0.437251	0.00161776	0.016042	ICE2	epithelial
38.2681	-1.22611	0.441407	0.00182027	0.0176565	SASH1	epithelial
29.8142	-1.22617	0.497383	0.00472006	0.0352911	PBX2	epithelial
10.0112	-1.22629	0.913824	0.0366615	0.144175	IPP	epithelial
31.8866	-1.22647	0.451316	0.00235223	0.0215081	LZTFL1	epithelial
24.475	-1.22656	0.495191	0.00436512	0.0333219	RAD17	epithelial
74.9101	-1.22713	0.744587	0.0275498	0.120704	DNAJC19	epithelial
56.0257	-1.22852	0.62192	0.0147453	0.0777019	CLASP2	epithelial
28.6346	-1.22956	0.480088	0.00382404	0.0304154	TCF20	epithelial
3.95122	-1.23024	0.947526	0.0434678	0.161689	DFFB	epithelial
3.06376	-1.23297	1.25258	0.0677022	0.215255	LIN9	epithelial
4.51798	-1.23449	1.45538	0.042261	0.158868	LRGUK	epithelial
5.77009	-1.23493	1.4209	0.0683404	0.216468	KCTD14	epithelial
168.744	-1.23621	0.640047	0.0165717	0.0846731	GMNN	epithelial
10.1382	-1.23621	1.07539	0.0417085	0.157458	VWA3B	epithelial
30.8791	-1.23634	0.650607	0.0156097	0.0812015	MAML3	epithelial
86.3833	-1.23653	0.447143	0.00196746	0.0187008	ATN1	epithelial
15.5695	-1.237	0.978474	0.0434199	0.161555	REPS2	epithelial
520.87	-1.2378	0.571325	0.00955535	0.0577512	PEBP1	epithelial
10.1358	-1.23785	1.173	0.0485913	0.174484	GTSE1	epithelial
95.1879	-1.23808	0.721896	0.0249757	0.112482	SLC12A7	epithelial
22.017	-1.23928	0.763965	0.0319549	0.132244	CELSR2	epithelial
43.575	-1.23929	0.450498	0.00187841	0.018057	RBM12	epithelial
13.8096	-1.23934	0.773571	0.0328584	0.134263	SBSPON	epithelial
36.0987	-1.23944	0.525193	0.00537058	0.0386285	CCDC88C	epithelial
4.22675	-1.24081	1.4711	0.070686	0.221806	ZDHHC11	epithelial
8.07967	-1.24085	0.757855	0.0268993	0.118696	LARS2	epithelial
495.789	-1.2412	0.42615	0.00121923	0.0130484	CDV3	epithelial
89.581	-1.24162	0.39256	0.000540329	0.00707503	UQCC2	epithelial
11.6628	-1.24239	0.81358	0.0378292	0.147279	GHDC	epithelial
133.196	-1.2425	0.400843	0.000699234	0.00858237	TAF10	epithelial
118.205	-1.24308	0.35231	0.000158927	0.00280166	YAP1	epithelial
4.22652	-1.24358	1.17197	0.0433292	0.161302	TSPAN33	epithelial
35.2548	-1.24359	1.19558	0.0464394	0.16898	NRCAM	epithelial
8.06532	-1.24385	0.793453	0.0328399	0.134262	PRNCR1	epithelial
32.1847	-1.24386	0.74863	0.0263407	0.116886	RGL1	epithelial
469.175	-1.24503	0.487153	0.0035341	0.0287119	NUCKS1	epithelial
10.4426	-1.2455	0.799801	0.0274579	0.120412	BOC	epithelial
20.3718	-1.24602	0.669848	0.0197394	0.0950212	CLGN	epithelial
49.2156	-1.24661	0.983191	0.0452357	0.166349	NHS	epithelial
9.64525	-1.24802	0.732979	0.0234054	0.10704	ULK2	epithelial
8.02953	-1.24841	0.840829	0.0267911	0.118329	GALT	epithelial
10.2454	-1.24845	0.906408	0.0278296	0.121517	LYRM9	epithelial
15.6236	-1.24871	0.739692	0.0219237	0.102376	STXBP4	epithelial
2.87311	-1.24885	1.22704	0.0531729	0.1849	CSPG5	epithelial
33.8585	-1.24947	0.738764	0.0249111	0.112298	CDKAL1	epithelial
59.3161	-1.25144	0.565776	0.00866578	0.0536588	FH	epithelial
75.487	-1.25217	0.506708	0.00431732	0.0330637	USP6NL	epithelial
16.7806	-1.25243	0.762731	0.0244022	0.110601	PLIN5	epithelial
7.96825	-1.25252	1.01493	0.0398768	0.152532	E2F7	epithelial
5.2697	-1.25409	1.16015	0.0599935	0.199524	PIP5K1B	epithelial
168.878	-1.25423	0.427318	0.00120473	0.0129314	NR1D2	epithelial
10.317	-1.25583	1.00735	0.0439102	0.163038	CACNB4	epithelial
51.6085	-1.25654	0.742371	0.0242517	0.110165	SPRED2	epithelial
160.495	-1.25661	0.405918	0.000680153	0.00847414	BRD7	epithelial
18.2935	-1.25808	0.809888	0.0276643	0.121131	NEK5	epithelial
27.502	-1.25838	0.624915	0.0138991	0.0745998	GAS8	epithelial
56.3806	-1.25862	0.464074	0.00214485	0.0201187	EPB41	epithelial
95.9145	-1.25919	0.513991	0.00455663	0.0343953	MCCC2	epithelial
56.9706	-1.25958	0.614037	0.0125175	0.0692758	NMRK1	epithelial
38.4311	-1.25993	0.444373	0.00149413	0.0151886	SLC10A3	epithelial
15.0572	-1.2613	0.595068	0.0104286	0.0610026	COQ2	epithelial
44.6485	-1.2622	0.407012	0.000637869	0.00806055	DTYMK	epithelial
1.85206	-1.26243	1.73709	0.0902922	0.260328	MCF2L-AS1	epithelial
90.7113	-1.26293	0.890824	0.0365039	0.14379	ITIH5	epithelial
20.1638	-1.26319	0.578007	0.00861611	0.053487	ZC3H6	epithelial
11.5358	-1.26562	0.871666	0.0311769	0.130159	NCAPD2	epithelial
8.17212	-1.26619	1.06648	0.0371722	0.14545	ICAM4	epithelial
4.38072	-1.26703	0.971677	0.0422517	0.158868	ARHGAP33	epithelial
6.86891	-1.26725	1.2449	0.0355098	0.141312	RASGRF1	epithelial
27.1185	-1.26829	1.05177	0.0462119	0.168715	SFTA2	epithelial
104.724	-1.26839	0.553818	0.00677603	0.0456565	EFHC1	epithelial
139.906	-1.26924	0.547974	0.00673378	0.0455477	THUMPD1	epithelial
63.8302	-1.26993	0.447796	0.00168687	0.0166145	KIF21A	epithelial
9.71158	-1.27013	0.672519	0.015472	0.0807516	CCDC148	epithelial
6.43123	-1.27097	0.963274	0.0338591	0.137049	IQCH-AS1	epithelial
12.7428	-1.27187	0.753641	0.0271582	0.119504	DDX60	epithelial
78.8415	-1.27198	0.504247	0.00377425	0.0301504	ARSD	epithelial
18.8709	-1.27229	0.466281	0.00199057	0.0188825	DPAGT1	epithelial
1.59831	-1.27283	2.24793	0.0967748	0.272092	MYO3B	epithelial
23.5363	-1.27395	0.779451	0.0254359	0.114048	LRWD1	epithelial
122.917	-1.27586	0.443984	0.00139482	0.014427	TULP4	epithelial
47.4626	-1.27601	0.710669	0.0208721	0.0987306	MRPL37	epithelial
210.198	-1.27642	0.31049	1.38913e-05	0.000418538	TNFRSF10B	epithelial
10.9829	-1.2765	0.601048	0.0104859	0.0612368	PRIMPOL	epithelial
83.5202	-1.27711	0.445646	0.00139318	0.0144205	MAZ	epithelial
19.0849	-1.27729	0.891938	0.0288537	0.124419	RFC3	epithelial
23.6745	-1.27764	0.950452	0.0322258	0.132677	TEKT2	epithelial
63.4495	-1.27817	0.531389	0.00466993	0.0349899	MAGED1	epithelial
23.1504	-1.27888	0.573965	0.00861034	0.053487	C2orf76	epithelial
9.07884	-1.27889	1.03224	0.0482618	0.173715	TMEM64	epithelial
4.00561	-1.28066	1.18119	0.053671	0.185813	GRIN3B	epithelial
118.292	-1.28194	0.423159	0.000843528	0.0098974	SPATA13	epithelial
16.6018	-1.28224	0.621207	0.0114758	0.065233	TMEM80	epithelial
9.04123	-1.28361	0.760188	0.0205346	0.0977548	MKS1	epithelial
61.9407	-1.28458	0.403334	0.00042009	0.00591418	SAMM50	epithelial
73.9398	-1.28538	0.595418	0.00928805	0.0564725	KIAA0040	epithelial
3.79542	-1.28643	1.02123	0.0451696	0.166192	POMGNT2	epithelial
13.5416	-1.28938	0.903933	0.0338745	0.137072	FAAH	epithelial
19.8393	-1.28976	1.29972	0.0446905	0.165071	GAS7	epithelial
12.352	-1.2899	0.723927	0.0221296	0.102964	ADCK2	epithelial
232.685	-1.29032	0.441032	0.00116657	0.0126566	NDUFA3	epithelial
141.92	-1.291	0.52226	0.00435051	0.0332461	CHD3	epithelial
99.5695	-1.29155	0.580328	0.00784052	0.0502778	NPTN	epithelial
64.4536	-1.29314	0.585505	0.00793608	0.0507988	ATP8B1	epithelial
68.9109	-1.29569	0.608174	0.0101614	0.0600977	TEX264	epithelial
14.4057	-1.296	0.559159	0.00645218	0.044148	FOXP4	epithelial
1125.5	-1.29677	0.423319	0.000718131	0.00876268	ZFP36	epithelial
247.883	-1.297	0.630144	0.0114931	0.065233	RAB3IP	epithelial
43.4305	-1.29743	0.606865	0.0103006	0.0604779	ABCD3	epithelial
6.31183	-1.29765	0.872076	0.0354903	0.141274	CATSPER2	epithelial
44.6256	-1.29791	0.449987	0.00134318	0.013995	ACADM	epithelial
324.166	-1.29792	0.469208	0.00186947	0.0180106	LDLR	epithelial
51.9224	-1.29955	0.435478	0.00094148	0.0107659	PCNA	epithelial
6.12934	-1.29959	0.873656	0.0351156	0.140108	SMARCAL1	epithelial
67.4388	-1.30277	0.442013	0.00109231	0.0119977	DLG5	epithelial
36.7528	-1.30298	1.03715	0.0399661	0.152791	GREB1	epithelial
41.3385	-1.30335	0.670511	0.0153713	0.0802848	MARVELD2	epithelial
32.3866	-1.30362	0.632635	0.0114987	0.065233	RAI2	epithelial
156.303	-1.3037	0.421496	0.000684202	0.00848326	GNAI2	epithelial
2786.41	-1.30373	0.480798	0.00216831	0.0202838	FOS	epithelial
55.0916	-1.3043	0.474565	0.00190522	0.0182436	PLAGL2	epithelial
7.06566	-1.30458	1.80588	0.0356081	0.141516	NUF2	epithelial
23.6351	-1.30515	0.752813	0.0207374	0.0984558	DCAKD	epithelial
34.7088	-1.30516	0.471127	0.00190121	0.0182175	KMT2B	epithelial
27.8186	-1.3052	0.798542	0.0230263	0.106058	NAT14	epithelial
27.7659	-1.30593	0.939339	0.0330157	0.13475	EXTL2	epithelial
11.9539	-1.30617	0.90856	0.0308112	0.12933	SLC35B4	epithelial
39.9869	-1.30629	0.601397	0.00867174	0.053662	CABIN1	epithelial
154.319	-1.3073	0.427681	0.000699726	0.00858237	CNKSR3	epithelial
701.192	-1.30759	0.753981	0.0215701	0.10099	BTG2	epithelial
26.9046	-1.30825	0.487504	0.00226804	0.0209679	PCNT	epithelial
21.8329	-1.30912	0.45975	0.00133818	0.0139735	IDE	epithelial
136.671	-1.30964	0.514258	0.00349164	0.0284933	MFHAS1	epithelial
18.8385	-1.30975	0.608749	0.0101638	0.0600977	IMPACT	epithelial
62.457	-1.31168	0.411926	0.000462986	0.00631754	OSBP	epithelial
532.13	-1.31172	0.465704	0.00153654	0.0154646	NCOA7	epithelial
10.8611	-1.31204	0.931947	0.0286567	0.123682	SOX12	epithelial
1.52689	-1.31293	1.92063	0.0980907	0.274233	TEKT3	epithelial
4.69048	-1.31351	0.928494	0.0306312	0.129019	ZNF777	epithelial
8.99125	-1.31492	0.806199	0.0199342	0.0957964	KIAA0825	epithelial
6.41709	-1.31501	0.867567	0.0308492	0.129444	ZNF629	epithelial
74.0781	-1.31525	0.37088	0.000109203	0.00209986	C7orf50	epithelial
3536.06	-1.31557	0.473319	0.00174505	0.0170786	IER3	epithelial
91.0406	-1.3168	0.697217	0.0163352	0.0837778	MSX2	epithelial
9.32048	-1.31803	0.827153	0.0302683	0.128259	NIF3L1	epithelial
106.095	-1.31863	0.506871	0.00295748	0.0251466	BCAM	epithelial
223.514	-1.31906	0.563583	0.00569641	0.040298	SGMS2	epithelial
195.157	-1.31943	0.614902	0.00922137	0.0561874	WWC1	epithelial
2.96824	-1.32018	2.7362	0.0559604	0.190865	ANXA9	epithelial
73.2171	-1.3209	0.56636	0.00531843	0.0383895	AKR7A2	epithelial
126.044	-1.32275	0.551372	0.0051471	0.0375154	GSTK1	epithelial
4.12827	-1.32342	1.31414	0.0336724	0.136605	ERICD	epithelial
17.0263	-1.32343	0.528717	0.00321855	0.0267415	CHST6	epithelial
18.1728	-1.32366	0.530638	0.00359765	0.0290246	CEP192	epithelial
6.20235	-1.32451	0.955001	0.0390892	0.150433	FIZ1	epithelial
9.74751	-1.32564	0.793579	0.0272018	0.119622	IFI44	epithelial
30.4042	-1.32565	0.513967	0.00352379	0.0286629	HID1	epithelial
13.8114	-1.3258	0.568579	0.00614776	0.042516	VMAC	epithelial
2.87938	-1.32729	1.17835	0.0478602	0.17282	TMEM182	epithelial
14.4221	-1.32774	0.624843	0.00776204	0.0499778	ZNF512B	epithelial
34.6216	-1.32854	0.421444	0.00044299	0.00612242	G6PC3	epithelial
253.107	-1.32993	0.683622	0.0141997	0.0756748	NASP	epithelial
4.33303	-1.33017	1.01294	0.0371211	0.14545	FSIP2	epithelial
3.69616	-1.33279	1.86504	0.0409808	0.155622	BRIP1	epithelial
19.7536	-1.33347	0.758175	0.0178651	0.0890532	ALMS1	epithelial
2.35905	-1.33449	2.6245	0.0672957	0.214404	RAD54L	epithelial
29.1582	-1.33456	0.63206	0.00845714	0.0530119	SMARCAD1	epithelial
12.3211	-1.33574	0.72181	0.0165827	0.0846798	CHIC1	epithelial
7.96284	-1.3367	0.931639	0.0383023	0.14847	RBBP9	epithelial
32.0495	-1.33712	0.550542	0.00493235	0.0362668	MTHFR	epithelial
28.7743	-1.33967	0.479763	0.00172353	0.016903	MBD5	epithelial
31.7445	-1.33969	0.786966	0.0201357	0.0964577	FAM111A	epithelial
232.949	-1.33991	0.876139	0.0290108	0.124907	MT1E	epithelial
23.8443	-1.34041	0.579157	0.00517572	0.037627	NFXL1	epithelial
7.67799	-1.34077	0.922441	0.0228398	0.105542	TYSND1	epithelial
7.63232	-1.34183	1.3632	0.0397957	0.152437	SLC43A1	epithelial
30.7511	-1.34219	0.58835	0.00621563	0.0429017	TNS3	epithelial
62.4167	-1.3441	0.542163	0.0040906	0.0319657	AHCY	epithelial
16.2727	-1.34417	0.543462	0.00357302	0.0289324	PBLD	epithelial
23.4109	-1.34573	0.539035	0.00410147	0.0319978	ACACA	epithelial
49.9069	-1.34618	0.46601	0.000982086	0.011105	BCL2L12	epithelial
33.8823	-1.34696	0.401669	0.000266295	0.00418031	EXOC4	epithelial
5.44583	-1.34707	0.905299	0.0329273	0.134466	AMOT	epithelial
27.028	-1.34719	0.669859	0.0122074	0.0679887	VANGL1	epithelial
129.394	-1.3487	0.459256	0.00110656	0.0121252	OXR1	epithelial
2.9538	-1.3489	2.01919	0.0655271	0.210765	CDCA5	epithelial
28.2147	-1.34914	0.767864	0.018192	0.090154	MSH2	epithelial
61.5882	-1.34978	0.504484	0.00243659	0.0219123	SLC25A1	epithelial
136.627	-1.35068	0.300684	2.29048e-06	9.85523e-05	ECH1	epithelial
46.0917	-1.35131	0.419644	0.00039519	0.00564318	SOS1	epithelial
5.5195	-1.35149	1.40708	0.0307577	0.129217	KCTD15	epithelial
22.9269	-1.35241	0.942962	0.024708	0.111627	AK7	epithelial
5.86029	-1.3532	0.932808	0.0310769	0.129977	FPGT	epithelial
3.55	-1.35332	1.09987	0.0400391	0.152987	PKN3	epithelial
4.38495	-1.35809	0.943196	0.0284079	0.12287	FRAT1	epithelial
108.925	-1.36129	0.37285	9.17666e-05	0.00183102	GCSH	epithelial
201.856	-1.36193	0.565009	0.00481055	0.0357445	CAPNS1	epithelial
19.6035	-1.36505	0.570629	0.00444366	0.0337219	CDC14B	epithelial
55.2194	-1.36535	0.670765	0.0115105	0.065233	ARMCX6	epithelial
2.41847	-1.36615	1.8343	0.0713039	0.223322	SEC24B-AS1	epithelial
35.717	-1.36718	0.771549	0.0203343	0.0970093	ADGRL2	epithelial
137.479	-1.36801	0.435929	0.000587739	0.00757548	PRDX3	epithelial
13.3135	-1.36963	0.650239	0.00844545	0.0530119	PABPC1L	epithelial
10.5167	-1.36999	1.15354	0.0383592	0.14865	FOXA1	epithelial
74.6616	-1.37107	0.938001	0.0306981	0.129116	HKDC1	epithelial
25.2533	-1.37332	0.546212	0.00291365	0.0249473	ORC3	epithelial
10.0166	-1.37456	0.875345	0.0180571	0.0896911	BTBD8	epithelial
45.375	-1.37509	0.592766	0.0054087	0.0387064	MACROD1	epithelial
842.103	-1.37568	0.570291	0.00449782	0.0340237	EGR1	epithelial
45.7162	-1.3771	0.618907	0.0067742	0.0456565	COA5	epithelial
10.0486	-1.37722	0.792665	0.0184691	0.0911001	SASS6	epithelial
74.0579	-1.37769	0.569371	0.00436763	0.0333231	PIGP	epithelial
1603.43	-1.37802	0.426956	0.000390464	0.00562545	TNFAIP3	epithelial
15.5808	-1.37832	0.772056	0.0136712	0.0737804	SP110	epithelial
5.22069	-1.37835	1.02611	0.0300287	0.127624	FANCM	epithelial
59.1393	-1.37861	0.504859	0.00182957	0.0177318	MXD4	epithelial
11.7822	-1.38175	0.899933	0.0290692	0.125082	IRF2BP1	epithelial
112.716	-1.38195	0.563279	0.00372876	0.0299292	CDK13	epithelial
3.91462	-1.38341	1.24059	0.0339987	0.137328	PRDM11	epithelial
37.6534	-1.38395	0.535526	0.00247905	0.0221957	LNPEP	epithelial
26.0996	-1.38498	0.469284	0.000929636	0.0106649	IQCE	epithelial
20.8229	-1.38762	1.03576	0.0350988	0.140108	TMEM37	epithelial
112.363	-1.38843	0.877699	0.0247842	0.111797	PCDH7	epithelial
135.71	-1.39188	0.387773	9.98301e-05	0.00196489	TRIM28	epithelial
86.3516	-1.392	0.438983	0.00043189	0.00600878	B3GNT5	epithelial
7.0376	-1.39236	0.834739	0.0182718	0.0904397	STRADA	epithelial
80.2226	-1.39407	0.56369	0.00365297	0.0293874	EIF4G3	epithelial
9.96356	-1.39472	0.765111	0.0178336	0.0889551	FANCF	epithelial
88.018	-1.39506	0.460155	0.000830566	0.00979764	SPAG1	epithelial
50.211	-1.39542	0.56135	0.00352454	0.0286629	LRIG1	epithelial
6.75395	-1.39556	1.22822	0.0306166	0.129019	COL14A1	epithelial
22.0174	-1.39674	0.556263	0.00296265	0.0251755	TMTC4	epithelial
58.4351	-1.39703	0.428563	0.000316742	0.00480096	CAMSAP1	epithelial
92.155	-1.39857	0.609518	0.00558001	0.0396922	RPA3	epithelial
65.9767	-1.39915	0.485213	0.00110734	0.0121252	ZNF518A	epithelial
7.21383	-1.40029	1.50982	0.0534973	0.185392	ZNF446	epithelial
24.1111	-1.4008	0.626029	0.00701496	0.0468247	MZF1	epithelial
53.8119	-1.4008	0.495292	0.00120749	0.0129422	TMEM131	epithelial
2034.78	-1.40142	0.459262	0.000679255	0.00847414	IER2	epithelial
126.48	-1.40308	0.610631	0.00585439	0.0411047	BRAF	epithelial
7.50704	-1.40473	0.828932	0.0197196	0.0949578	CCDC7	epithelial
6.83894	-1.40483	0.896788	0.0239051	0.1088	CIT	epithelial
9.78918	-1.40551	0.77556	0.0128174	0.0703917	SLC27A3	epithelial
77.2369	-1.40754	0.37686	5.44398e-05	0.0012109	TRPS1	epithelial
13.763	-1.40781	0.991883	0.0261696	0.116199	HAGHL	epithelial
8.88189	-1.41045	1.11203	0.0402186	0.15347	SLIT3	epithelial
6.43456	-1.41071	1.00255	0.0311366	0.130155	DGUOK-AS1	epithelial
8.83076	-1.41128	1.15242	0.0279361	0.121796	ARMC2	epithelial
43.3647	-1.41162	0.558939	0.00292862	0.0250255	TEC	epithelial
7.85853	-1.4134	0.928455	0.0307219	0.129178	AVEN	epithelial
14.0015	-1.41385	0.602508	0.00517646	0.037627	MINCR	epithelial
5.57666	-1.41621	2.18394	0.026652	0.117862	BUB1	epithelial
4.09091	-1.41776	1.16849	0.0371566	0.14545	FAM222A	epithelial
1318.19	-1.41804	0.713211	0.0115026	0.065233	PMAIP1	epithelial
40.6115	-1.41922	0.667891	0.00905259	0.0553969	MTF1	epithelial
41.3282	-1.41993	0.621382	0.00606878	0.0422167	SPATA20	epithelial
14.5206	-1.42289	0.662583	0.00843779	0.0530061	TEX261	epithelial
26.7278	-1.42296	0.524453	0.00167836	0.0165745	SLC35D2	epithelial
64.7386	-1.42333	0.410139	0.000150269	0.00268573	STRBP	epithelial
793.142	-1.42438	0.348075	1.29167e-05	0.000398916	TUBB4B	epithelial
124.455	-1.42526	0.711875	0.0109855	0.063324	PDCD4	epithelial
5.03447	-1.42658	1.03721	0.0314295	0.130797	OGDHL	epithelial
3.79573	-1.42816	1.25542	0.0416083	0.157304	IGSF9	epithelial
7.2516	-1.42851	0.864398	0.0168039	0.0852877	ERMARD	epithelial
715.034	-1.43042	0.404461	0.000126683	0.00233779	LIMS1	epithelial
214.303	-1.43189	0.459873	0.000549968	0.00714707	ZBTB10	epithelial
95.2698	-1.43371	0.496845	0.00101532	0.01139	ARID1A	epithelial
26.0687	-1.43412	0.733115	0.0136278	0.073617	HLA-DMB	epithelial
25.158	-1.43545	0.592255	0.00312299	0.0262239	UVSSA	epithelial
11.0564	-1.43574	0.621103	0.00516467	0.0376048	FAN1	epithelial
5.55975	-1.43649	0.97218	0.0214974	0.100716	SLC25A15	epithelial
73.7857	-1.44021	0.605954	0.00462627	0.034773	NME4	epithelial
37.5	-1.44066	0.574117	0.00271482	0.023723	NEK1	epithelial
611.064	-1.44133	0.602917	0.00444021	0.0337138	IL6ST	epithelial
95.5472	-1.44192	0.546223	0.00224525	0.0208386	ECI2	epithelial
156.432	-1.44237	0.62309	0.00528192	0.0382038	REV3L	epithelial
1917.58	-1.44287	0.547978	0.00231553	0.021296	ATF3	epithelial
3.42623	-1.44355	1.07065	0.0277874	0.121445	ANGEL1	epithelial
6.77096	-1.4436	1.06312	0.0246148	0.111351	POLA1	epithelial
3.31197	-1.44389	1.18532	0.0374408	0.146209	SPIN3	epithelial
29.2619	-1.44395	0.715211	0.0106304	0.0618006	PLA2G4A	epithelial
11.9655	-1.44413	0.692517	0.0103594	0.060698	POMT1	epithelial
91.608	-1.44485	0.465488	0.000563172	0.0072853	CYB561	epithelial
21.1351	-1.44761	1.18366	0.0316613	0.131491	RNF150	epithelial
17.0416	-1.44809	0.665745	0.00705598	0.0469219	AGA	epithelial
135.454	-1.4489	0.846909	0.0188993	0.0924915	CD83	epithelial
26.117	-1.44945	0.588032	0.00263584	0.0232187	PSMG4	epithelial
44.5376	-1.45031	0.567092	0.00260316	0.0230022	ZNF704	epithelial
31.9865	-1.45067	0.668863	0.00707849	0.0469926	POLG2	epithelial
102.852	-1.45078	0.589463	0.00377544	0.0301504	ARAP2	epithelial
9.13374	-1.45111	0.794954	0.0161658	0.0832398	SUSD1	epithelial
6.26782	-1.45131	0.962515	0.0283535	0.122709	EPHA1	epithelial
30.5246	-1.45315	0.634437	0.00506915	0.0370551	RBM38	epithelial
24.8772	-1.4533	0.497595	0.000826341	0.00978032	WDR90	epithelial
1.52386	-1.45402	2.06545	0.0876211	0.255167	TMEM147-AS1	epithelial
18.7299	-1.45522	0.589439	0.00297782	0.0252892	MECR	epithelial
73.1652	-1.45595	0.505356	0.000957266	0.0109113	RAPGEF2	epithelial
23.3504	-1.45649	0.653085	0.00656164	0.0446815	MEPCE	epithelial
21.5084	-1.4568	0.625161	0.00523857	0.0379482	SEMA6A	epithelial
32.5989	-1.45708	0.60132	0.00426778	0.0328261	BTBD6	epithelial
36.599	-1.45732	0.550149	0.00245739	0.0220537	LGALSL	epithelial
50.9501	-1.45826	0.467835	0.000454809	0.00624196	DCUN1D3	epithelial
24.5625	-1.45971	0.620073	0.00440183	0.033512	IQCA1	epithelial
23.0401	-1.45981	0.776995	0.0144361	0.07659	GMPR	epithelial
10.0214	-1.46011	1.32998	0.0354195	0.141072	ESCO2	epithelial
98.3499	-1.46109	0.523764	0.00150815	0.0152982	ZBTB44	epithelial
11.5588	-1.46255	0.710467	0.0077829	0.0500894	KIAA1549	epithelial
4.15228	-1.46316	1.8404	0.0321204	0.132506	CDCA2	epithelial
6.76213	-1.46566	1.12718	0.0227822	0.105376	LTC4S	epithelial
8.72862	-1.46579	0.741669	0.0108006	0.0625339	PHOSPHO2	epithelial
41.962	-1.46593	0.953655	0.0238653	0.108653	HACD1	epithelial
14.3094	-1.46596	0.916886	0.019047	0.0928532	RNF215	epithelial
19.1927	-1.46615	0.525282	0.0013273	0.0138804	UBXN8	epithelial
609.028	-1.46622	0.935566	0.0231304	0.106365	LINC01541	epithelial
5.07076	-1.46725	0.971531	0.0192776	0.0934958	ZC2HC1C	epithelial
86.9574	-1.46887	0.442163	0.000253333	0.00403853	COPRS	epithelial
219.297	-1.46997	0.877699	0.0184649	0.0911001	EPB41L2	epithelial
2.90883	-1.4707	1.30393	0.0378599	0.147315	FAHD2B	epithelial
11.7058	-1.47089	0.903298	0.0223074	0.103656	TRPM6	epithelial
6.58068	-1.47096	0.970632	0.0233572	0.106889	C9orf40	epithelial
11.8543	-1.47132	1.55617	0.0349545	0.13969	PLEKHG4B	epithelial
12.1848	-1.47139	1.02087	0.0256181	0.114647	FOXC1	epithelial
29.7222	-1.4724	0.761064	0.0130545	0.0713073	FBRSL1	epithelial
42.4284	-1.47267	1.09934	0.0293261	0.125731	CD109	epithelial
28.0633	-1.47276	0.608979	0.00379693	0.030271	MTOR	epithelial
134.217	-1.47334	0.62022	0.00458998	0.0345735	DPM3	epithelial
80.7985	-1.47341	0.379151	3.48406e-05	0.000855404	GSE1	epithelial
14.7425	-1.47377	0.607824	0.00375594	0.0300652	SYK	epithelial
51.0178	-1.47437	0.623048	0.00429907	0.0330133	NME7	epithelial
7.24799	-1.47535	1.14201	0.0244851	0.110835	ADM5	epithelial
21.7693	-1.47696	0.742024	0.0106961	0.0620493	VRK1	epithelial
5.84098	-1.47923	1.04739	0.0320477	0.132287	TMEM8B	epithelial
24.6595	-1.47952	0.672969	0.00584443	0.0411047	PIAS3	epithelial
86.858	-1.4803	1.16051	0.031518	0.131011	SEPHS2	epithelial
70.3926	-1.48159	0.380351	2.71049e-05	0.000696823	RALGAPA2	epithelial
3.98931	-1.48193	1.31622	0.0433518	0.161344	CPAMD8	epithelial
3.34483	-1.482	1.59212	0.0391705	0.150633	PNPLA7	epithelial
10.0445	-1.48268	1.53146	0.0168589	0.0854446	KIF19	epithelial
174.474	-1.48323	0.531551	0.0014027	0.0144769	CHCHD10	epithelial
11.5756	-1.48348	0.786839	0.0150937	0.0791261	HIRIP3	epithelial
57.7395	-1.48354	0.456312	0.000283088	0.0043905	TMEM107	epithelial
12.9305	-1.48365	0.753673	0.00962912	0.0579749	CCDC122	epithelial
37.2079	-1.48475	0.680849	0.00639942	0.0438986	TP53	epithelial
86.9725	-1.48518	0.71396	0.00867764	0.053662	MXRA7	epithelial
223.01	-1.48676	0.358324	8.65909e-06	0.000291188	AHCYL1	epithelial
66.8023	-1.4879	0.501902	0.000766159	0.00921163	ZNF592	epithelial
196.703	-1.48934	0.375818	2.21407e-05	0.000598473	PODXL	epithelial
3.41408	-1.48971	1.10625	0.0284424	0.122944	PTOV1-AS1	epithelial
10.7196	-1.48972	1.03658	0.0222264	0.103313	FANCI	epithelial
16.8616	-1.49106	0.828936	0.0173961	0.0874799	UBXN10	epithelial
129.475	-1.49126	0.532096	0.00138371	0.014333	VPS13C	epithelial
17.3978	-1.49211	0.738735	0.0106095	0.0617555	RBKS	epithelial
18.223	-1.49236	0.682078	0.00703436	0.0468495	C2CD5	epithelial
67.9747	-1.49254	0.577954	0.00233987	0.0214388	IL18	epithelial
9.62904	-1.4931	0.690254	0.00585203	0.0411047	AGBL5	epithelial
41.5362	-1.49567	0.408734	6.28303e-05	0.00136126	ACYP1	epithelial
58.8261	-1.49775	0.667289	0.0067632	0.0456565	LGR4	epithelial
17.6021	-1.4981	0.666003	0.00488215	0.0360327	CPQ	epithelial
59.5194	-1.49903	0.737709	0.00881692	0.0543648	ITM2C	epithelial
73.7712	-1.4997	0.40036	4.66207e-05	0.00108104	SSBP4	epithelial
133.13	-1.50024	0.315752	7.04603e-07	3.77322e-05	TRIM8	epithelial
71.3286	-1.50223	0.672558	0.00682175	0.0458586	DUSP8	epithelial
9.61424	-1.50313	0.980798	0.0191829	0.0931957	CDC6	epithelial
222.65	-1.50319	0.433761	0.000150541	0.00268721	LIF	epithelial
333.588	-1.50324	0.381278	2.24634e-05	0.000603747	HNRNPD	epithelial
220.797	-1.50704	0.750509	0.00960367	0.0579165	TSTD1	epithelial
72.6543	-1.50958	0.585432	0.0026931	0.0235979	ETFB	epithelial
4.08555	-1.51278	1.85728	0.0516455	0.181366	IRX5	epithelial
286.231	-1.51549	0.345311	3.04133e-06	0.000124739	PHACTR4	epithelial
18.4805	-1.51596	0.615613	0.00374164	0.0299987	RAD51C	epithelial
3.24143	-1.51797	1.17001	0.0283015	0.122597	ZNF717	epithelial
256.894	-1.52173	0.651606	0.00477276	0.0355714	NDUFB1	epithelial
38.6118	-1.52265	0.460898	0.000192268	0.00327325	TSGA10	epithelial
22.8259	-1.52323	0.472531	0.000271016	0.004231	SATB1	epithelial
69.7915	-1.52331	0.493921	0.000537211	0.00705885	FCGRT	epithelial
7.54287	-1.52493	1.08139	0.0280422	0.122107	IL1RL2	epithelial
55.6236	-1.52506	0.939702	0.0177345	0.0887671	CFAP157	epithelial
91.2006	-1.52552	0.694767	0.00633869	0.043585	FKBP14	epithelial
338.852	-1.52605	0.719372	0.00763902	0.0495002	CDH1	epithelial
3.72839	-1.52609	1.22299	0.029666	0.126742	TLR5	epithelial
3.46647	-1.52768	1.21276	0.0319596	0.132244	AGER	epithelial
8.53786	-1.52862	1.15798	0.023321	0.106826	MRAP2	epithelial
6.01565	-1.52864	1.01791	0.0184765	0.0911051	IQCH	epithelial
58.5309	-1.52908	0.665655	0.00487075	0.0360078	PRPS2	epithelial
16.2722	-1.52951	1.15886	0.023245	0.106685	TTN	epithelial
79.0352	-1.53119	0.496668	0.00052372	0.00693941	DENND5A	epithelial
27.3954	-1.53205	0.639927	0.00339415	0.027945	FUZ	epithelial
9.07429	-1.53272	0.935524	0.0167129	0.085012	ACADSB	epithelial
1.76189	-1.53497	3.07039	0.0786498	0.23808	HPX	epithelial
31.1832	-1.53638	0.680291	0.00430375	0.0330133	SGK3	epithelial
15.8953	-1.53836	1.31242	0.0379972	0.14761	C9orf152	epithelial
21.2969	-1.54127	0.619198	0.00303211	0.0256429	GKAP1	epithelial
6.4413	-1.54197	0.906471	0.0150365	0.0789137	NEMP1	epithelial
3.06006	-1.54232	1.25289	0.0288694	0.124449	WIPF3	epithelial
9.58777	-1.5438	0.941434	0.0201875	0.0966207	KCNQ1	epithelial
73.0789	-1.54461	0.637354	0.00350667	0.0285667	TMPO	epithelial
359.648	-1.5463	0.444205	0.00013094	0.00240073	ZC3HAV1	epithelial
5.46576	-1.54645	1.12114	0.0312685	0.130428	C19orf44	epithelial
37.7864	-1.54708	0.630631	0.00293487	0.0250444	SMARCA2	epithelial
55.2586	-1.54726	0.445325	0.000126938	0.00233944	BCL7C	epithelial
22.073	-1.54737	0.985456	0.0184078	0.0909243	ARMCX4	epithelial
5.04212	-1.54741	1.34985	0.0208749	0.0987306	CCDC39	epithelial
25.22	-1.5493	0.737785	0.00726812	0.0476773	TTC32	epithelial
186.732	-1.55127	0.532668	0.000858402	0.0100095	CYB5A	epithelial
20.1834	-1.55134	0.548838	0.00119997	0.0129202	L3MBTL4	epithelial
13.1135	-1.55208	0.753582	0.00764537	0.0495068	FGF18	epithelial
83.5317	-1.55215	0.552936	0.00130635	0.0136916	TUSC3	epithelial
32.862	-1.55461	0.858097	0.0127133	0.0698738	EFCAB2	epithelial
12.036	-1.5553	0.847306	0.0103693	0.0607309	PCLO	epithelial
10.1368	-1.55668	0.74968	0.00705274	0.0469219	PACRGL	epithelial
3.0975	-1.55714	1.44171	0.0307715	0.129233	CYP39A1	epithelial
8.13478	-1.55852	1.30584	0.0225348	0.104439	LINC01513	epithelial
69.9321	-1.55854	0.518873	0.000664817	0.00834904	MRPL40	epithelial
70.8048	-1.55867	0.609728	0.00229425	0.0211551	MGMT	epithelial
27.8122	-1.55878	0.617107	0.00288591	0.0247879	LINC00467	epithelial
26.9434	-1.56011	0.751037	0.00782886	0.0502597	MCM3	epithelial
13.5047	-1.56053	0.742406	0.00703668	0.0468495	CASC8	epithelial
142.947	-1.56191	0.666843	0.00431591	0.0330637	CTSH	epithelial
14.5773	-1.56416	0.824261	0.00986501	0.0587471	FANCL	epithelial
14.9903	-1.56451	0.664137	0.00390095	0.0308349	FTO	epithelial
41.3655	-1.56511	0.925454	0.0139714	0.0748901	INTU	epithelial
59.5677	-1.56583	0.432803	8.9477e-05	0.00179599	SRF	epithelial
14.9338	-1.56774	0.611254	0.00218271	0.0203916	SIX5	epithelial
15.4351	-1.56791	1.33604	0.0250159	0.112627	TMEM232	epithelial
26.7634	-1.56812	0.897431	0.0139964	0.0749518	CAPN12	epithelial
13.4562	-1.57133	0.812556	0.0105518	0.0615206	WWOX	epithelial
3.99174	-1.57198	1.40071	0.0333973	0.135785	ACADL	epithelial
3.63569	-1.57286	1.24956	0.0340925	0.137523	SLC29A2	epithelial
3.22295	-1.57403	1.84031	0.0517426	0.181607	CIB2	epithelial
214.922	-1.57425	0.374003	6.32551e-06	0.000226109	RBM22	epithelial
211.397	-1.57453	0.402404	2.4913e-05	0.000656947	AGO2	epithelial
335.168	-1.57486	0.43373	7.2293e-05	0.00152665	KMT2C	epithelial
56.4923	-1.57683	0.525244	0.000663787	0.00834349	CAT	epithelial
9.38684	-1.57766	1.33316	0.0223614	0.103852	PEX11G	epithelial
11.4877	-1.5793	0.842597	0.00999756	0.0593334	CHTF18	epithelial
4.63567	-1.58211	1.66581	0.0460432	0.168316	EN2	epithelial
7.81844	-1.58377	0.931775	0.0131047	0.0715538	CHST14	epithelial
209.033	-1.58597	0.429627	5.56939e-05	0.00123493	ARIH1	epithelial
13.2073	-1.59011	0.750736	0.00596871	0.0417056	NARS2	epithelial
47.5284	-1.59176	0.606177	0.00168344	0.0166016	UBAC1	epithelial
6.09337	-1.59188	1.08369	0.0164754	0.0842835	SYNM	epithelial
166.329	-1.59332	0.633988	0.00262882	0.0231712	UTRN	epithelial
7.86774	-1.59401	0.941623	0.0175169	0.0879628	FAM181B	epithelial
98.2396	-1.59458	0.496265	0.000324655	0.00488048	PER2	epithelial
10.1175	-1.59526	0.835098	0.0080804	0.0515366	C5AR1	epithelial
3.29943	-1.59539	1.16153	0.0233378	0.106869	REEP1	epithelial
143.387	-1.59674	0.688752	0.0045202	0.0341566	INTS6	epithelial
62.917	-1.59788	0.36074	2.97412e-06	0.000122336	CASZ1	epithelial
37.0773	-1.59876	0.47501	0.000159445	0.00280382	CLN5	epithelial
22.7432	-1.60136	0.860782	0.0121433	0.0676851	NEK11	epithelial
87.4353	-1.60332	0.582813	0.00137275	0.0142611	SHTN1	epithelial
8.96599	-1.60408	1.00198	0.0138543	0.0743873	IRAK1BP1	epithelial
9.53563	-1.60419	0.879211	0.0109425	0.063201	TSPAN7	epithelial
7.98762	-1.6046	1.15532	0.0299684	0.127406	LRRC45	epithelial
1.58609	-1.60624	2.22226	0.0764937	0.233646	SERPINI1	epithelial
41.4454	-1.60636	0.446865	7.87496e-05	0.00163382	GSTO2	epithelial
720.906	-1.60642	0.919418	0.0144372	0.07659	SCGB2A1	epithelial
34.4978	-1.60824	0.474633	0.000213041	0.00356516	TBC1D5	epithelial
12.7373	-1.60858	0.632177	0.00253329	0.0226242	SIAE	epithelial
9.31279	-1.60879	1.02054	0.0119736	0.0670021	NCDN	epithelial
8.28859	-1.60989	0.850959	0.00902219	0.0552346	LRRC75B	epithelial
21.4308	-1.61134	0.501192	0.000302466	0.00461537	FBXW9	epithelial
640.027	-1.61142	0.891455	0.013135	0.0716506	FBLN1	epithelial
5.63941	-1.61273	0.99742	0.0126297	0.0696031	ERICH2	epithelial
18.1303	-1.61275	0.862448	0.0115814	0.0653745	CDCA7L	epithelial
2.61575	-1.61278	2.0229	0.0553039	0.18957	GPR35	epithelial
242.074	-1.61548	0.52625	0.000477377	0.00643348	RCAN1	epithelial
94.1532	-1.61923	0.435465	5.86577e-05	0.00128458	SSBP3	epithelial
35.5644	-1.62047	0.672495	0.00381564	0.0303859	ANKRD65	epithelial
84.4069	-1.62399	0.618979	0.00186009	0.0179324	SMARCA1	epithelial
22.1936	-1.62731	0.736777	0.00482278	0.035795	SCLT1	epithelial
30.9661	-1.6295	0.483867	0.00018347	0.00314828	RNASEH2B	epithelial
6.93195	-1.6311	1.76195	0.0415661	0.157255	ZNF589	epithelial
7.55638	-1.63165	0.846347	0.00879262	0.0542535	FANCD2	epithelial
21.9134	-1.63325	1.4764	0.0260597	0.115856	TPX2	epithelial
31.4432	-1.63357	0.565178	0.00066687	0.00836742	IL1A	epithelial
134.769	-1.63506	0.709016	0.00447591	0.0339123	ITGA6	epithelial
20.7652	-1.63636	0.645977	0.00232837	0.0213863	IFT80	epithelial
4.57056	-1.63718	1.74529	0.0438624	0.162909	PIGZ	epithelial
48.9005	-1.63987	0.774216	0.00633109	0.043585	METRN	epithelial
34.6582	-1.63999	0.615106	0.00158986	0.0158327	CYB5D1	epithelial
15.5439	-1.64053	0.709084	0.00434874	0.0332461	ARHGAP39	epithelial
40.5593	-1.64103	0.538964	0.000597052	0.0076538	MEX3D	epithelial
275.816	-1.64223	0.420385	2.24125e-05	0.00060352	NFKB1	epithelial
9.81364	-1.6444	0.98381	0.0116579	0.0656758	BCL11A	epithelial
59.2223	-1.64483	0.490029	0.000207996	0.00349725	C11orf54	epithelial
13.2491	-1.64491	0.682142	0.0024501	0.0220198	LANCL1	epithelial
12.5052	-1.64734	0.754448	0.00575195	0.0405897	TLR3	epithelial
34.185	-1.64742	0.575686	0.000843573	0.0098974	RFX3	epithelial
149.699	-1.649	0.597963	0.00130056	0.013651	NAA38	epithelial
4.0319	-1.65038	1.55515	0.0268836	0.118672	FBXL7	epithelial
94.3362	-1.65051	0.937222	0.0140887	0.0753612	HOOK1	epithelial
26.8316	-1.65629	0.625598	0.00183422	0.0177508	NOXA1	epithelial
11.8845	-1.65631	0.870289	0.00913822	0.0558486	TRMT1L	epithelial
16.239	-1.65842	0.717274	0.00417769	0.0323859	ASF1A	epithelial
2.27023	-1.6603	2.18704	0.0579747	0.195302	KNDC1	epithelial
50.0069	-1.66094	0.436203	3.06834e-05	0.000773408	MOCS2	epithelial
36.6644	-1.66138	0.425148	2.56088e-05	0.000669271	KAZN	epithelial
40.393	-1.66271	0.483154	0.000134401	0.00245119	MAP2K4	epithelial
7.89072	-1.66617	0.857329	0.00708337	0.0469926	FAM53B	epithelial
29.4386	-1.66847	0.681916	0.00274892	0.0239471	BCOR	epithelial
12.6468	-1.6712	0.66803	0.00202057	0.019116	C1orf53	epithelial
57.7452	-1.67267	0.530932	0.000311186	0.00473317	FAIM	epithelial
105.752	-1.6729	0.382015	3.34251e-06	0.000135525	UBE2M	epithelial
42.0789	-1.67324	0.519652	0.000220277	0.00365608	IFT74	epithelial
4.73186	-1.67406	1.20721	0.0172041	0.0867909	FBXW8	epithelial
3.45777	-1.67596	2.05924	0.029644	0.12671	LGALS7B	epithelial
82.1388	-1.67749	0.611893	0.00151609	0.0153678	BCL3	epithelial
591.128	-1.6794	0.472201	8.93353e-05	0.00179599	HMGN2	epithelial
9.48895	-1.68191	0.836351	0.00937051	0.0567563	FBXL6	epithelial
8.28107	-1.68233	1.08646	0.0189974	0.0927388	TNFSF12	epithelial
231.045	-1.68426	0.61366	0.00129642	0.0136277	DMKN	epithelial
8.85537	-1.68438	0.954971	0.0132692	0.0721744	RPH3AL	epithelial
26.4371	-1.68687	0.882437	0.00845788	0.0530119	ANKRD33B	epithelial
12.4161	-1.68713	1.105	0.0166329	0.0847532	TTLL10	epithelial
34.696	-1.68732	0.427175	1.4958e-05	0.000442228	ERLIN2	epithelial
18.2151	-1.68793	0.922294	0.0101205	0.0599513	LOXL1	epithelial
76.1203	-1.68821	0.521236	0.000244219	0.00393383	MAGI1	epithelial
52.5152	-1.691	0.590561	0.000693072	0.0085427	CEP290	epithelial
11.9404	-1.69234	0.778875	0.00586997	0.0411361	DSN1	epithelial
10.9464	-1.69377	0.738759	0.00381081	0.0303645	ZWILCH	epithelial
2.21706	-1.69395	3.99194	0.0623664	0.203974	WNT4	epithelial
2.65566	-1.69486	2.04855	0.0511296	0.180268	XRCC3	epithelial
30.0256	-1.69511	0.599746	0.000844536	0.0098974	ENDOD1	epithelial
6.80607	-1.69615	0.950822	0.0111682	0.0640094	ACSS1	epithelial
13.4796	-1.69764	0.736794	0.00302084	0.0255628	ZDHHC23	epithelial
9.06625	-1.70029	2.10828	0.0167635	0.0852047	E2F8	epithelial
37.4034	-1.70356	1.10094	0.0184961	0.0911384	FGFBP1	epithelial
105.126	-1.70408	0.640169	0.00179612	0.017494	SLC25A24	epithelial
14.5805	-1.70491	0.968283	0.0102403	0.0601992	CENPH	epithelial
7.44785	-1.70869	1.08476	0.0192629	0.0934562	TPRN	epithelial
35.8897	-1.7103	0.462327	4.05676e-05	0.000967554	IFI27L1	epithelial
27.9768	-1.71046	0.59185	0.00102454	0.0114392	C20orf96	epithelial
3.32158	-1.71344	2.90152	0.0482536	0.173715	LRRC26	epithelial
292.104	-1.71397	0.942379	0.0113025	0.0645449	ASRGL1	epithelial
180.496	-1.71432	0.359504	4.02969e-07	2.39269e-05	GTF2H5	epithelial
406.307	-1.71544	0.429303	1.51852e-05	0.00044708	ANKRD11	epithelial
1.61525	-1.71544	2.29155	0.0699183	0.220002	LINC01431	epithelial
13.9549	-1.71552	0.78202	0.00476105	0.0355226	CEP295	epithelial
80.7189	-1.71586	0.575292	0.00054543	0.00710109	HIVEP1	epithelial
24.3701	-1.71621	0.699774	0.00353462	0.0287119	BTBD2	epithelial
11.4907	-1.71829	0.983599	0.0131977	0.0718956	CHAF1A	epithelial
4.51407	-1.72266	2.19735	0.0424001	0.159222	CLDN6	epithelial
61.8762	-1.72817	0.958579	0.0111753	0.0640122	HAP1	epithelial
7.27625	-1.72824	0.826067	0.00678525	0.0456565	PASK	epithelial
119.213	-1.73061	0.641494	0.00141305	0.0145519	SYNJ2	epithelial
28.2107	-1.73116	0.615025	0.00100006	0.0112634	PIGK	epithelial
11.0866	-1.73119	0.773766	0.00382005	0.030404	KNTC1	epithelial
4.0357	-1.73123	1.38339	0.0218426	0.102131	ZNF850	epithelial
30.43	-1.73665	0.831633	0.00677717	0.0456565	HMGN5	epithelial
21.3496	-1.73839	0.585409	0.000501676	0.0067163	ZCCHC3	epithelial
3.18734	-1.74	1.4426	0.0220264	0.102624	ABCD1	epithelial
16.5697	-1.7413	0.699429	0.00307208	0.0258729	ICOSLG	epithelial
51.1468	-1.74265	0.502567	0.000124389	0.00231821	DUS1L	epithelial
17.8154	-1.74393	0.641614	0.00113884	0.0124126	TMEM218	epithelial
20.8617	-1.74579	0.750375	0.00429384	0.0330086	ARMCX2	epithelial
8.55074	-1.74707	0.846056	0.00814534	0.0518471	TTC21A	epithelial
3.38129	-1.74756	1.80274	0.027345	0.120101	ANKDD1B	epithelial
17531.7	-1.74914	0.383166	1.20166e-06	5.74168e-05	MT-CO2	epithelial
7.19171	-1.75049	0.884149	0.00947532	0.057292	NECAB3	epithelial
18.1285	-1.75063	0.945588	0.00986296	0.0587471	ZSCAN2	epithelial
2.12204	-1.75161	2.09218	0.0544259	0.187603	ALDH3B2	epithelial
27.5209	-1.75298	0.674642	0.00178269	0.0173871	TRIM22	epithelial
39.313	-1.75597	0.552991	0.000355783	0.00527577	ISOC2	epithelial
217.572	-1.75753	0.433477	1.29308e-05	0.000398916	HSPB8	epithelial
37.5938	-1.7584	0.514846	0.000141906	0.00257188	SLC2A4RG	epithelial
12.5975	-1.75973	0.796165	0.00397911	0.031284	MBOAT1	epithelial
17.6422	-1.76011	0.564948	0.000438017	0.00607615	MAML1	epithelial
11.4623	-1.76045	0.75017	0.00341736	0.0280485	CHCHD6	epithelial
16.1009	-1.7606	0.669018	0.00155465	0.0155806	BBS4	epithelial
36.0226	-1.76189	0.555035	0.000364234	0.00536187	PEMT	epithelial
65.4017	-1.76282	0.369764	3.82603e-07	2.31711e-05	RABL6	epithelial
52.0546	-1.76428	0.576786	0.000479183	0.00645169	ZMYM4	epithelial
43.4255	-1.76613	0.711341	0.00237686	0.0216079	SNRNP25	epithelial
52.7231	-1.76854	0.521361	0.000153501	0.00272586	LRRC23	epithelial
21.276	-1.76912	1.20826	0.019299	0.0935357	DEPDC1B	epithelial
144.881	-1.77027	0.627181	0.00101761	0.0113977	DUT	epithelial
31.3886	-1.77622	0.535982	0.000225778	0.00372128	APOO	epithelial
32.1142	-1.77693	0.533752	0.000182529	0.00313591	TGIF2	epithelial
4.59832	-1.77694	1.05341	0.0120886	0.0674597	PFAS	epithelial
16.1795	-1.77757	1.09079	0.0160121	0.0826282	GALNT12	epithelial
156.263	-1.77926	0.55613	0.000265152	0.00416696	ZSWIM6	epithelial
75.2507	-1.7797	0.506685	0.000106187	0.00206142	NR2F6	epithelial
7.99826	-1.78055	1.01338	0.0135647	0.0733882	ZNF362	epithelial
5.61008	-1.78594	1.5169	0.0134765	0.0730221	FARP1-AS1	epithelial
23.0645	-1.78837	0.763478	0.00318093	0.0265554	HLTF	epithelial
16.0014	-1.78914	0.655953	0.00105103	0.0116707	CDK2AP1	epithelial
51.8118	-1.7902	0.552704	0.000246262	0.00395329	GPM6B	epithelial
2.95764	-1.79041	1.66998	0.0252793	0.113489	OSGEPL1	epithelial
11.0208	-1.79081	0.781116	0.00390027	0.0308349	DHRS4-AS1	epithelial
14.8751	-1.79261	0.875653	0.00534444	0.0385185	TRDMT1	epithelial
5.84291	-1.79462	1.60765	0.0164132	0.0840308	MELK	epithelial
60.6274	-1.79649	0.650809	0.0010822	0.0119322	MSRB2	epithelial
9.72095	-1.79684	0.715843	0.00225539	0.0208948	RIC8B	epithelial
73.7291	-1.7992	0.525748	0.000115517	0.00218282	SIX4	epithelial
1251.38	-1.80141	0.467817	2.66965e-05	0.000691332	FOSB	epithelial
1020.15	-1.80226	0.343111	3.43519e-08	2.88455e-06	GNAS	epithelial
17.464	-1.80388	0.720074	0.00194194	0.0184829	EPPK1	epithelial
130.83	-1.80514	0.653949	0.00110057	0.0120791	C2orf88	epithelial
10.4347	-1.80641	0.798009	0.00485623	0.0359681	CDC42BPG	epithelial
33.4172	-1.80695	0.697439	0.00168709	0.0166145	HEY2	epithelial
38.3219	-1.80841	0.464031	1.53427e-05	0.000448926	CARS2	epithelial
7.70426	-1.80958	1.20663	0.0121398	0.0676851	PRSS12	epithelial
20.2124	-1.81024	1.12136	0.0126229	0.0695926	NPR1	epithelial
68.076	-1.81158	0.65792	0.00117182	0.0127038	BEND7	epithelial
41.6131	-1.81173	0.501242	7.08435e-05	0.00150484	IMMP1L	epithelial
29.1331	-1.81188	0.490327	4.69435e-05	0.00108675	SUMF1	epithelial
37.7405	-1.81199	0.884127	0.00606362	0.0422128	HELB	epithelial
44.7249	-1.81272	0.613573	0.000600614	0.00768558	LIPA	epithelial
68.1191	-1.81285	1.13315	0.0141086	0.0753644	ADAMTS6	epithelial
93.8009	-1.8154	0.569655	0.000261693	0.00412631	PSIP1	epithelial
9.82988	-1.81731	0.729065	0.00214256	0.0201187	IDNK	epithelial
51.9038	-1.81992	0.410406	2.24883e-06	9.72964e-05	SNRPA	epithelial
10.2151	-1.82402	1.19313	0.020337	0.0970093	ARHGEF38	epithelial
129.486	-1.82585	0.338462	1.82025e-08	1.71067e-06	MBD2	epithelial
26.5745	-1.83045	0.679828	0.00106759	0.01179	CNTRL	epithelial
20.2065	-1.83068	0.704965	0.00199291	0.018892	POLR3GL	epithelial
14.6502	-1.83305	0.697168	0.00148127	0.0150983	ZNF138	epithelial
8.21568	-1.83718	0.829879	0.00434076	0.0332253	HIRA	epithelial
39.0575	-1.83741	0.812318	0.00406112	0.031782	CABLES1	epithelial
38.0686	-1.8406	0.675301	0.00141193	0.014551	PLGRKT	epithelial
389.201	-1.84365	0.385145	3.83709e-07	2.31711e-05	ARL5B	epithelial
49.1624	-1.84593	0.606883	0.000477322	0.00643348	PITPNA	epithelial
26.1678	-1.84733	0.604382	0.000421913	0.00592022	CEP162	epithelial
26.1618	-1.84758	0.639844	0.000925561	0.0106526	RMDN1	epithelial
47.4598	-1.84978	0.438959	6.29717e-06	0.000225665	IFT27	epithelial
12.531	-1.85096	0.84584	0.00425	0.0327248	E2F5	epithelial
26.7828	-1.85257	0.56118	0.000192877	0.00327799	EMX2OS	epithelial
41.9591	-1.85623	0.433258	4.61734e-06	0.000174732	HSD17B4	epithelial
22.3252	-1.85795	0.736192	0.00242621	0.0218531	PTPN18	epithelial
20.4608	-1.8594	0.636143	0.000615063	0.00784219	IFT46	epithelial
31.599	-1.86261	0.503993	3.60859e-05	0.000876117	UBXN11	epithelial
524.259	-1.864	0.44022	5.12496e-06	0.000189396	ID4	epithelial
10.3109	-1.87452	0.973477	0.00585679	0.0411047	TSNAXIP1	epithelial
2.2076	-1.87613	2.84298	0.0551977	0.189251	POU2AF1	epithelial
25.945	-1.8809	1.04017	0.0108859	0.0629252	HPN	epithelial
36.9673	-1.88144	0.767175	0.00226758	0.0209679	NAPEPLD	epithelial
82.5966	-1.88212	0.485121	2.38257e-05	0.000633166	MFSD12	epithelial
104.063	-1.88377	1.03473	0.00973346	0.058312	DEPTOR	epithelial
44.959	-1.88477	0.507081	3.16654e-05	0.000792303	IFI27L2	epithelial
5.36542	-1.88811	1.3158	0.018026	0.0895995	AURKA	epithelial
23.2614	-1.88865	0.882431	0.00491038	0.0361615	DNAH14	epithelial
4.71001	-1.88916	2.72111	0.0305646	0.128898	KIF2C	epithelial
15.0428	-1.89066	1.56089	0.0173881	0.0874705	CENPE	epithelial
4.87295	-1.8949	1.72295	0.0320112	0.132287	TBC1D30	epithelial
14198.3	-1.89529	0.450327	5.49319e-06	0.000200396	MT-ND3	epithelial
6.84341	-1.89612	0.962243	0.0083239	0.0524998	CBR3	epithelial
30.4371	-1.89743	1.24737	0.0115772	0.0653745	C1orf74	epithelial
23.8265	-1.89945	0.608586	0.000373188	0.00544531	ZDHHC1	epithelial
10.9595	-1.90484	0.857478	0.00356215	0.0288834	TRIP13	epithelial
3.22465	-1.90487	1.66018	0.0187059	0.0919165	ABCA10	epithelial
49.4725	-1.90638	0.764683	0.00257543	0.0228567	CLMN	epithelial
38.1707	-1.90768	0.565368	0.000167905	0.00292002	BBOF1	epithelial
85.5598	-1.90833	0.593716	0.000270221	0.0042279	SMIM19	epithelial
71.5799	-1.91139	0.558877	0.000111098	0.00212192	RILPL2	epithelial
5.68029	-1.91414	1.49697	0.0101862	0.0601301	CDKL3	epithelial
68.1348	-1.9142	0.573877	0.000120149	0.00224939	PKP4	epithelial
9.39505	-1.91451	0.930763	0.0037936	0.0302614	CCDC180	epithelial
4.37126	-1.9151	1.08361	0.00943051	0.0570697	FBXL13	epithelial
14.683	-1.91621	0.633057	0.000534666	0.00703845	FBXO46	epithelial
10.9084	-1.91746	0.663617	0.000671192	0.00840678	ERCC6	epithelial
3.56295	-1.92093	1.60016	0.0197764	0.095167	POC1A	epithelial
34.0297	-1.9228	0.691949	0.00122735	0.0131056	MYEF2	epithelial
11.7679	-1.92561	0.666491	0.000787715	0.00944127	B3GALNT1	epithelial
17.3845	-1.92856	1.4352	0.0201398	0.0964577	GJA4	epithelial
79.0686	-1.92884	0.92474	0.00589318	0.0412581	TPD52L1	epithelial
24.9653	-1.93177	0.649033	0.000388759	0.00560659	CCDC125	epithelial
76.3036	-1.93258	0.655939	0.000581363	0.00750694	MED24	epithelial
41.9397	-1.93478	0.692252	0.000824345	0.00976566	CEP83	epithelial
19.521	-1.93663	0.774804	0.00236841	0.0216017	DHRS4L2	epithelial
6.09527	-1.93835	1.1372	0.00813569	0.0518194	TRAM2-AS1	epithelial
46.1648	-1.93849	0.663947	0.000693481	0.0085427	SDHAF3	epithelial
3.76405	-1.93909	2.10284	0.0191207	0.0930528	VWA5B2	epithelial
119.376	-1.94131	0.519145	3.74612e-05	0.000902567	PTGR1	epithelial
48.9987	-1.94335	1.11764	0.0102272	0.0601992	KIF12	epithelial
4.13688	-1.94342	1.37066	0.0191728	0.0931957	GALNT4	epithelial
18.4617	-1.94363	0.75621	0.0015524	0.0155755	HS6ST1	epithelial
7.29371	-1.94404	1.66678	0.0282099	0.122387	MPP7	epithelial
18.4594	-1.94597	0.707367	0.00088163	0.0102299	CADPS2	epithelial
9.93086	-1.94771	0.925853	0.00478167	0.0355829	FDXR	epithelial
9.03472	-1.94994	1.12763	0.0125463	0.069305	ENPP5	epithelial
63.5759	-1.95007	0.481133	1.11324e-05	0.00035444	MAP3K1	epithelial
3.18921	-1.95008	1.63939	0.0172887	0.0871562	TCFL5	epithelial
12.7594	-1.95252	0.901977	0.00509288	0.0371775	DENND6B	epithelial
77.2749	-1.95575	0.502263	1.37806e-05	0.000417415	HINT2	epithelial
5.76003	-1.95837	1.64469	0.0151256	0.0792058	ARHGAP11A	epithelial
29.7844	-1.95882	1.01899	0.00655923	0.0446815	VWA8	epithelial
214.816	-1.95896	0.537762	5.05608e-05	0.00114239	BPTF	epithelial
80.3097	-1.95898	0.610992	0.000233577	0.00381438	WDR77	epithelial
66.8183	-1.96234	0.684061	0.000680098	0.00847414	CDC14A	epithelial
34.0265	-1.96323	1.05175	0.00733494	0.0479678	IRF4	epithelial
24.3705	-1.96356	0.740764	0.000956295	0.010909	MIS18A	epithelial
8.08485	-1.96638	1.18418	0.00750445	0.0488512	CCDC81	epithelial
96.0325	-1.96886	0.578094	0.000120059	0.00224939	CCDC6	epithelial
22.507	-1.97056	0.712156	0.00108299	0.0119322	KDM1B	epithelial
12.2319	-1.9749	1.05021	0.00584839	0.0411047	FBXO16	epithelial
14.2133	-1.9754	0.647899	0.000386236	0.00557587	SRBD1	epithelial
10.2645	-1.97819	1.19462	0.00728148	0.0476843	LCA5L	epithelial
19.9583	-1.98136	1.03306	0.00917752	0.0560164	IFT122	epithelial
22.0904	-1.98161	1.35309	0.0122504	0.0681745	SFXN2	epithelial
18.6268	-1.98219	0.656797	0.000471677	0.00639309	MCEE	epithelial
5.95072	-1.98221	1.29646	0.00826443	0.0523107	GOLGA8N	epithelial
11.9873	-1.9825	0.896563	0.00358772	0.0289939	NUP210	epithelial
15.6765	-1.98288	1.01287	0.00706606	0.046967	FAM27C	epithelial
15.5407	-1.98545	1.32395	0.0132478	0.0721132	FADS2	epithelial
24.7463	-1.98707	0.879238	0.00369903	0.0297411	LINC00937	epithelial
1.9182	-1.98739	2.58024	0.0544022	0.187603	CNIH2	epithelial
5.01408	-1.9882	1.51777	0.0183883	0.0908593	ERG	epithelial
33.9926	-1.98843	0.538485	3.69642e-05	0.000892106	MTURN	epithelial
8.73944	-1.98972	1.12474	0.00965979	0.0581258	PRKAG2-AS1	epithelial
4.17016	-1.99124	1.10889	0.00794684	0.0508447	PLAC9	epithelial
93.2818	-1.99304	0.425422	4.19472e-07	2.48031e-05	DENND4A	epithelial
3.19029	-1.99725	1.30904	0.0148257	0.0780673	FSBP	epithelial
5.78448	-2.00573	1.84641	0.0178278	0.0889551	CDCA8	epithelial
8.82902	-2.00753	1.07136	0.0102371	0.0601992	EPB41L4B	epithelial
95.6768	-2.00922	0.632398	0.000213889	0.00357515	TST	epithelial
12.9852	-2.01133	0.815523	0.00248352	0.0222217	IFT140	epithelial
12.2879	-2.01203	1.00264	0.00408602	0.0319475	ERICH5	epithelial
74.7739	-2.01983	0.491159	6.49025e-06	0.000230258	SH3BGRL	epithelial
18.237	-2.02164	0.965794	0.00483164	0.0358389	PYCARD	epithelial
13.34	-2.02718	1.05581	0.00741944	0.0484088	MDC1	epithelial
5.5182	-2.02731	1.11944	0.00981523	0.0585736	ASB16-AS1	epithelial
34.0283	-2.02758	0.83818	0.00257104	0.0228567	TBCK	epithelial
73.8931	-2.02843	0.5283	2.20435e-05	0.000596985	CEP70	epithelial
5.34475	-2.03387	1.9733	0.0170011	0.0860421	CCNA2	epithelial
155.77	-2.03483	0.526868	2.11933e-05	0.000579487	CETN2	epithelial
127.345	-2.03643	0.504323	8.93081e-06	0.000296808	ARID1B	epithelial
6.95287	-2.04137	1.16181	0.0104547	0.0611298	LINC01504	epithelial
76.4415	-2.04225	0.605437	0.000103695	0.00202692	PPP1R13B	epithelial
5.84317	-2.04321	1.08845	0.00568604	0.0402648	MCM2	epithelial
121.463	-2.04388	0.483611	5.17087e-06	0.000190103	JAG1	epithelial
22.2289	-2.04417	0.998698	0.00539552	0.0387064	GGH	epithelial
3.22262	-2.0442	3.92481	0.0440516	0.163341	KIF15	epithelial
415.935	-2.04442	0.864997	0.00282009	0.0243727	SOX17	epithelial
15.6518	-2.04478	0.850625	0.00306736	0.0258639	HSD17B8	epithelial
10.8098	-2.04515	0.908126	0.00375707	0.0300652	C10orf95	epithelial
4.02312	-2.05446	1.85559	0.0158691	0.0821894	SPTBN5	epithelial
6.48143	-2.05812	1.16119	0.00614484	0.042516	RACGAP1	epithelial
14.0766	-2.05915	0.69478	0.000543365	0.00708721	CCDC24	epithelial
9.43424	-2.07019	0.726755	0.000558935	0.00724369	MPND	epithelial
138.787	-2.07091	0.719578	0.000682895	0.00848326	ESR1	epithelial
3.39478	-2.07188	1.38394	0.0106203	0.0617672	UBAC2-AS1	epithelial
5.40144	-2.07216	1.97246	0.016251	0.0835269	NDC80	epithelial
13.5026	-2.07369	1.2085	0.00851056	0.0531357	LEF1	epithelial
7.2222	-2.07449	1.11923	0.00605522	0.0422018	KCNN3	epithelial
37.7504	-2.07714	0.80142	0.00120511	0.0129314	NPHP1	epithelial
5.19393	-2.07912	1.28687	0.00652212	0.0444978	PRTFDC1	epithelial
3.49921	-2.08328	1.50764	0.0136736	0.0737804	VEPH1	epithelial
18.101	-2.08484	0.624116	0.000161308	0.00283307	PARN	epithelial
5.8625	-2.08487	2.2963	0.0162131	0.0833622	NCAPG	epithelial
37.6374	-2.08612	0.644338	0.000164568	0.00287255	HADH	epithelial
6.11108	-2.09017	0.976992	0.00384195	0.0305099	SHROOM2	epithelial
14.656	-2.09181	0.653191	0.000172935	0.00299283	CEP41	epithelial
4.1574	-2.09227	1.22858	0.00815607	0.0518471	NUDT17	epithelial
17.195	-2.09463	0.816437	0.00191767	0.0183257	PLEKHA7	epithelial
34.1045	-2.09703	0.827151	0.00142283	0.0146103	CCDC74A	epithelial
5.16654	-2.10222	2.28147	0.030926	0.129537	MN1	epithelial
13.6377	-2.1034	0.998252	0.00394935	0.0311017	FOXQ1	epithelial
19.9332	-2.11036	0.680669	0.000439552	0.00609149	SH3BGRL2	epithelial
61.2028	-2.11439	0.506159	6.63519e-06	0.000234229	ZNF787	epithelial
11.0943	-2.1155	0.944091	0.00234012	0.0214388	DHRS4	epithelial
48.5589	-2.11982	0.434943	2.28677e-07	1.52355e-05	FOXK1	epithelial
39.7723	-2.12042	1.34005	0.0115216	0.065233	DEGS2	epithelial
4.93578	-2.12203	1.15125	0.00683362	0.0459166	CLYBL	epithelial
186.084	-2.12884	0.75184	0.000719672	0.00877394	SLC44A1	epithelial
14.7772	-2.1311	0.685432	0.000380059	0.00551474	EIF2D	epithelial
15.5793	-2.13238	0.824897	0.00172341	0.016903	ZNF487	epithelial
7.86874	-2.13263	0.828599	0.00152176	0.0153813	DNAJC27-AS1	epithelial
2.41241	-2.13534	2.1493	0.0371745	0.14545	LINC01348	epithelial
89.8321	-2.13541	0.626855	0.000100706	0.00197768	ARHGAP26	epithelial
12.9034	-2.1364	0.661035	0.000126456	0.00233774	ELP4	epithelial
2.66054	-2.13804	1.56461	0.0159224	0.082375	C11orf65	epithelial
11.9369	-2.13995	0.833862	0.00115657	0.0125865	HACD4	epithelial
6.8028	-2.1415	1.44431	0.00906216	0.0554315	GAMT	epithelial
23.2191	-2.14178	0.621293	5.19748e-05	0.00116337	TXNDC16	epithelial
19.0345	-2.14426	0.684247	0.000240888	0.00389788	MAPK8IP1	epithelial
58.1283	-2.14643	0.718773	0.000413579	0.00584571	SLC26A2	epithelial
16.7433	-2.14665	0.781836	0.00101927	0.0114074	ENKD1	epithelial
230.226	-2.14795	0.676287	0.000267954	0.00420169	NR4A2	epithelial
31.6425	-2.14809	0.749488	0.000705849	0.00863509	ANLN	epithelial
33.125	-2.15059	0.604433	7.94154e-05	0.00164283	GSTZ1	epithelial
79.7937	-2.15101	0.930573	0.00270335	0.0236372	SMIM6	epithelial
34.1013	-2.15114	0.552718	2.05713e-05	0.000566848	ITGB3BP	epithelial
2.42178	-2.15224	3.01254	0.0466386	0.169618	HAND1	epithelial
3.46885	-2.15276	2.08329	0.0175601	0.0880548	C2orf50	epithelial
40.1665	-2.15979	0.532551	8.73094e-06	0.000292909	THYN1	epithelial
117.555	-2.16566	0.441979	1.95079e-07	1.31827e-05	HMGCR	epithelial
14.0553	-2.16969	0.753029	0.000382884	0.00555005	LINC00623	epithelial
4.03949	-2.17076	1.33566	0.0082149	0.0520668	ARL9	epithelial
72.7616	-2.17261	0.574287	2.81863e-05	0.000718376	GALNT11	epithelial
5.54815	-2.17309	1.24302	0.00596886	0.0417056	CCT6B	epithelial
33.6342	-2.17541	0.713592	0.000367491	0.00539481	REC8	epithelial
2.48624	-2.17614	2.1787	0.0359432	0.142279	FUT9	epithelial
6.42825	-2.1783	1.62367	0.0208066	0.0985864	HHAT	epithelial
42.2763	-2.17846	0.55493	1.80547e-05	0.000513454	ELP3	epithelial
26.9446	-2.18041	0.891677	0.00207964	0.0196224	ZNF827	epithelial
34.7089	-2.18433	0.673151	0.000164812	0.00287328	TMEM14A	epithelial
30.8566	-2.18563	0.86953	0.00109112	0.0119938	ZSCAN16-AS1	epithelial
46.4743	-2.18693	0.614984	5.49539e-05	0.00122042	INTS3	epithelial
1.85051	-2.18877	4.77565	0.0642923	0.208209	GRIP2	epithelial
12.3836	-2.19119	0.851719	0.00128712	0.0135808	TMPRSS3	epithelial
2.53203	-2.19305	2.20409	0.0356141	0.141516	CHRNA10	epithelial
51.1715	-2.19317	0.803761	0.000921826	0.0106268	PLXNB1	epithelial
7.26307	-2.19413	1.23652	0.0035031	0.028554	CTSF	epithelial
121.243	-2.19693	0.539381	7.64877e-06	0.000263724	KIAA1217	epithelial
9.02981	-2.20347	1.19889	0.00445278	0.0337731	SAMD15	epithelial
13.5169	-2.20348	0.934291	0.00160798	0.0159795	SAP30L	epithelial
14.0475	-2.20462	0.828078	0.000802225	0.0095667	NCAPD3	epithelial
39.8472	-2.20705	0.653343	0.000126516	0.00233774	MAP9	epithelial
35.1082	-2.20815	1.5056	0.01105	0.0635631	SLC47A1	epithelial
25.4291	-2.20863	0.696143	0.000345974	0.00514645	TMEM260	epithelial
20.3087	-2.2106	0.975487	0.00237148	0.0216017	PCAT1	epithelial
14.7122	-2.21278	0.777375	0.000839169	0.0098745	PGAP2	epithelial
3.57297	-2.21676	1.383	0.00782513	0.0502597	ZFHX2	epithelial
60.9191	-2.22277	0.416627	1.86838e-08	1.73295e-06	UPF1	epithelial
37.4882	-2.22326	0.815555	0.00124046	0.0131787	FOXA2	epithelial
8.7417	-2.22412	1.08503	0.00360822	0.0290933	KCNMB4	epithelial
59.2047	-2.2244	0.762741	0.000617052	0.00786048	CBX4	epithelial
10.958	-2.22727	1.34486	0.00866499	0.0536588	ABO	epithelial
23.3587	-2.23155	0.50283	1.40306e-06	6.54961e-05	KIF27	epithelial
3.77765	-2.23344	1.44835	0.00846871	0.0530359	SPRY3	epithelial
7.98537	-2.24083	0.963074	0.00219314	0.0204621	CA13	epithelial
1.88004	-2.24978	2.41969	0.0442065	0.163838	OR10H1	epithelial
9.68301	-2.25472	1.53457	0.00658651	0.0447685	MDH1B	epithelial
106.386	-2.25788	0.714164	0.00021109	0.00354086	BST2	epithelial
59.1408	-2.2596	0.654278	6.44793e-05	0.00139273	RUVBL1	epithelial
3.83158	-2.26088	2.07421	0.0129616	0.0710315	APOM	epithelial
16.696	-2.2611	1.56407	0.00983014	0.0586187	UBE2T	epithelial
6.95159	-2.26547	1.73835	0.0106186	0.0617672	FOLH1	epithelial
6.4443	-2.26951	1.04203	0.00281263	0.024323	FKTN	epithelial
26.1489	-2.27092	0.554372	8.12424e-06	0.000275158	PLEKHH1	epithelial
65.6878	-2.27358	0.581985	1.19868e-05	0.000376337	SPAG16	epithelial
38.9102	-2.27711	0.576528	9.56049e-06	0.000313721	GSR	epithelial
157.562	-2.27926	0.518849	1.95044e-06	8.59586e-05	MYL6B	epithelial
81.1048	-2.27975	0.594509	2.06894e-05	0.000568998	EXPH5	epithelial
4.17848	-2.28497	1.90551	0.0237328	0.108154	TMED6	epithelial
30.5811	-2.28528	0.537658	3.06516e-06	0.000125354	SHANK2	epithelial
3.07491	-2.29189	2.0576	0.0193685	0.0938081	HCG14	epithelial
33.2073	-2.30468	0.575194	1.33707e-05	0.00040893	IFT81	epithelial
16.2623	-2.30994	0.710097	0.000116187	0.00219257	ASGR1	epithelial
8.83723	-2.31246	0.892629	0.00138018	0.0143069	ZSCAN31	epithelial
20.741	-2.31402	0.754288	0.000375518	0.00546561	ZMAT1	epithelial
44.1465	-2.31638	0.602485	2.8103e-05	0.000718376	HSDL2	epithelial
5.6094	-2.3166	1.90499	0.0117525	0.0659881	CDCA3	epithelial
263.947	-2.31829	0.489279	3.69601e-07	2.26078e-05	DNAJC10	epithelial
20.9246	-2.32084	0.86485	0.00117493	0.0127181	ZC3H4	epithelial
7.13346	-2.32472	1.11869	0.00511846	0.0373451	CCDC160	epithelial
50.9696	-2.32502	0.670371	7.44791e-05	0.00156583	ACOT13	epithelial
42.7199	-2.32557	0.598179	1.47991e-05	0.000438443	SLC7A11	epithelial
18.7964	-2.33709	0.80025	0.000462003	0.00631626	MTCL1	epithelial
204.946	-2.33856	0.687582	0.000109648	0.00210556	ITPKC	epithelial
26.873	-2.3396	1.29866	0.00697245	0.0466137	FILIP1	epithelial
4.6583	-2.34109	1.81814	0.0206238	0.098003	EPN3	epithelial
22.8587	-2.34586	0.68712	6.74183e-05	0.00144086	SLFN13	epithelial
82.6685	-2.34858	0.745707	0.000226406	0.00372729	SULF2	epithelial
6.43143	-2.35272	0.89184	0.000975036	0.0110429	DICER1-AS1	epithelial
22.0409	-2.35558	0.540599	1.51135e-06	6.95754e-05	C4orf33	epithelial
5.50377	-2.35642	1.37278	0.00930923	0.0565528	ASF1B	epithelial
2.19836	-2.3601	5.47443	0.0559003	0.190784	LINC00598	epithelial
81.4812	-2.36341	0.591549	9.93896e-06	0.000322441	COBL	epithelial
54.9846	-2.36427	0.523685	1.16628e-06	5.64871e-05	SLC45A4	epithelial
3.26755	-2.36602	1.36856	0.00728663	0.0476958	ZSCAN1	epithelial
5.84202	-2.36785	1.93694	0.0113553	0.064768	TMEM26	epithelial
14.3241	-2.37023	1.19625	0.00630727	0.0434497	RGS14	epithelial
3.9326	-2.37175	1.42478	0.00611433	0.0424088	RASIP1	epithelial
37.5092	-2.37215	0.911012	0.00145993	0.0149264	IL20RA	epithelial
1.94791	-2.37241	4.96312	0.0599611	0.199463	CFAP61	epithelial
21.779	-2.37707	0.812773	0.000606408	0.00773925	TMEM97	epithelial
10.6107	-2.37802	0.916602	0.00156972	0.0156652	TMEM42	epithelial
10.7862	-2.38215	1.48585	0.00978899	0.0585154	DMBT1	epithelial
19.5411	-2.38814	0.978636	0.00149571	0.0151938	DLX6-AS1	epithelial
59.1469	-2.38961	0.533061	8.09608e-07	4.17787e-05	DNMBP	epithelial
10.0585	-2.3913	0.8482	0.000726335	0.0088324	ZBED5-AS1	epithelial
12.6136	-2.3917	1.20593	0.00347512	0.0283748	CHST10	epithelial
33.5442	-2.39523	0.995921	0.00221282	0.0205916	HLA-DMA	epithelial
36.4017	-2.39667	0.773054	0.000294778	0.0045218	NAALADL2	epithelial
3.69137	-2.39833	1.85463	0.0207483	0.0984746	TPPP	epithelial
34.8119	-2.4064	1.23244	0.00658491	0.0447685	AIF1L	epithelial
3.3453	-2.41303	2.03943	0.024264	0.110186	DCDC2B	epithelial
152.985	-2.41426	0.805726	0.000397267	0.00566594	GCLC	epithelial
77.5049	-2.41648	0.455561	2.76931e-08	2.40824e-06	DNALI1	epithelial
342.763	-2.41702	0.493104	1.60205e-07	1.12031e-05	IL1R1	epithelial
7.45949	-2.41787	1.62426	0.0134651	0.0729882	TRIM16L	epithelial
17.258	-2.42174	1.03309	0.00205712	0.0194229	TIAM2	epithelial
19.6086	-2.42327	0.850926	0.000673818	0.0084248	FAM169A	epithelial
5.38236	-2.42416	1.39319	0.00578113	0.0407665	KCNB1	epithelial
2.12373	-2.42668	2.52795	0.0383739	0.148663	GPR75	epithelial
9.91631	-2.42926	1.11357	0.00240741	0.0217901	PRR29	epithelial
12.5553	-2.43343	0.808621	0.000302014	0.00461343	CENPJ	epithelial
12.148	-2.44064	1.69516	0.0106552	0.0618944	DAB1	epithelial
7.19404	-2.44153	1.15841	0.00375595	0.0300652	GPR27	epithelial
5.59011	-2.4468	1.07608	0.00214175	0.0201187	PSMG3-AS1	epithelial
134.792	-2.45201	0.999873	0.00185855	0.0179298	SPRY1	epithelial
130.072	-2.45407	0.450863	8.04498e-09	8.58394e-07	UBE2S	epithelial
6.35566	-2.45545	2.22465	0.0110766	0.0636645	PNPLA3	epithelial
43.7397	-2.45808	0.560633	2.58398e-06	0.000108489	ENDOG	epithelial
29.3289	-2.46317	0.630299	1.64002e-05	0.000474969	SEMA3E	epithelial
76.5484	-2.46605	0.507543	1.23432e-07	9.12301e-06	CCHCR1	epithelial
13.9489	-2.46869	0.970355	0.00137156	0.0142592	SELENBP1	epithelial
45.2904	-2.47227	1.01404	0.00145361	0.0148731	PRR15	epithelial
2.96739	-2.47753	2.28361	0.0279261	0.121796	SEC16B	epithelial
33.6757	-2.47932	0.876351	0.000540773	0.00707503	MARK1	epithelial
44.2531	-2.47988	0.733046	0.000100816	0.00197768	SMC2	epithelial
4.71741	-2.48388	1.36245	0.00448214	0.0339413	CUBN	epithelial
10.4252	-2.4842	0.844202	0.000362693	0.00534474	DZANK1	epithelial
5.21838	-2.48457	2.27872	0.0104163	0.0609811	ZBED3-AS1	epithelial
5.03075	-2.48915	1.11804	0.00237679	0.0216079	NFIX	epithelial
70.5833	-2.49007	1.59333	0.00924346	0.0562722	SERPINA5	epithelial
8.1719	-2.4901	1.14322	0.00343119	0.0281294	PALM3	epithelial
23.9363	-2.49147	0.725099	0.000114548	0.0021732	SLC44A3	epithelial
7.81113	-2.49323	1.14967	0.00191359	0.0183113	EFCAB12	epithelial
12.4612	-2.49377	1.56444	0.00488993	0.036067	KAZALD1	epithelial
9.99989	-2.4949	0.910149	0.000676812	0.00845478	SULT1A1	epithelial
10.6095	-2.4957	1.49279	0.0116431	0.0656445	BEX5	epithelial
4.45191	-2.4982	1.25542	0.00309556	0.0260397	NME9	epithelial
66.0199	-2.50012	0.54523	8.22489e-07	4.2137e-05	FZD6	epithelial
78.0244	-2.50324	0.531098	5.35679e-07	3.05294e-05	ANK3	epithelial
70.6199	-2.50776	0.505116	1.22039e-07	9.06729e-06	ALDH6A1	epithelial
23.1166	-2.51435	0.852007	0.000588825	0.00758259	OVOL2	epithelial
354.377	-2.51788	0.417666	3.24924e-10	4.85368e-08	CD81	epithelial
14.5947	-2.52163	0.74488	5.0367e-05	0.00114096	MAK	epithelial
211.531	-2.52328	0.374408	1.88956e-12	4.53159e-10	PAPSS1	epithelial
7.72252	-2.52349	1.56842	0.00924718	0.0562722	BCL2L10	epithelial
8.91407	-2.52569	1.21141	0.00236596	0.0216017	CENPA	epithelial
67.8001	-2.52811	0.806279	0.000251392	0.00402199	SMAD9	epithelial
287.367	-2.52986	0.66592	2.07865e-05	0.000569725	STX18	epithelial
22.0441	-2.53043	1.41865	0.00503962	0.0369216	SAMD11	epithelial
2.38607	-2.53702	2.67055	0.0357045	0.141584	FBXO41	epithelial
9.09987	-2.54378	0.875069	0.000260077	0.00410997	FAM117A	epithelial
17.3213	-2.54399	1.45219	0.0087145	0.0538387	DACT2	epithelial
10.3806	-2.5461	0.885269	0.000422605	0.00592022	NMU	epithelial
4.05194	-2.5478	2.04381	0.008903	0.0546464	ENO4	epithelial
55.2985	-2.54974	0.672369	3.2535e-05	0.000808588	CRNDE	epithelial
3.40955	-2.55126	1.9442	0.0195953	0.094584	NHLRC4	epithelial
30.0891	-2.55476	0.984	0.000840484	0.00988177	DZIP3	epithelial
12.242	-2.55498	0.971091	0.00130921	0.0137115	CNTN3	epithelial
8.33127	-2.5553	1.47028	0.00671759	0.0455023	CEACAM21	epithelial
14.8991	-2.55647	0.745804	8.12602e-05	0.00167125	LIG1	epithelial
10.7175	-2.55828	0.896946	0.000345568	0.00514645	KIFC1	epithelial
4.9945	-2.55917	1.74138	0.0149296	0.0784978	GATM	epithelial
11.5479	-2.55933	0.730078	5.90752e-05	0.00129174	ARV1	epithelial
3.81401	-2.55989	1.58964	0.00543483	0.0388151	CDKL4	epithelial
26.0376	-2.56301	1.10185	0.0016412	0.0162415	MAD2L1	epithelial
2.64787	-2.56678	1.96936	0.0213052	0.10019	ANKFN1	epithelial
22.5896	-2.57151	0.839114	0.000259569	0.00410651	STIL	epithelial
10.368	-2.57345	1.00265	0.000875091	0.010179	IKZF4	epithelial
16.7723	-2.57747	0.697896	2.14252e-05	0.000584701	DNAAF5	epithelial
6.10198	-2.58169	1.07812	0.000824414	0.00976566	BTN3A3	epithelial
4.24189	-2.58252	1.39199	0.00354306	0.028764	PTPRN2	epithelial
12.9368	-2.58873	0.815511	0.000140417	0.00254815	TARBP1	epithelial
220.985	-2.59222	0.675328	1.84665e-05	0.000520236	CADM1	epithelial
19.058	-2.59515	0.7397	2.76435e-05	0.000708103	BCKDHB	epithelial
43.3625	-2.59787	0.860135	0.000394925	0.00564318	BCL9	epithelial
60.5034	-2.59912	1.52773	0.00703848	0.0468495	EMID1	epithelial
11.5466	-2.60017	1.00393	0.00134588	0.0140127	RAB11FIP3	epithelial
8.62335	-2.60277	1.00833	0.000787187	0.00944127	WDR49	epithelial
7.35048	-2.60717	1.59585	0.0115241	0.065233	NUDT7	epithelial
57.9994	-2.61094	0.695533	2.60111e-05	0.00067729	PCCA	epithelial
10.0412	-2.61225	0.8502	0.000205756	0.0034678	LCN12	epithelial
2.06305	-2.61374	4.94551	0.0551344	0.189125	HOXC4	epithelial
3.99782	-2.61758	2.06558	0.00973004	0.058312	AZU1	epithelial
44.6209	-2.62051	0.767675	9.05786e-05	0.00181042	TRAF3IP1	epithelial
41.4653	-2.62215	1.06841	0.00139733	0.0144424	PTN	epithelial
4.68413	-2.62261	1.85672	0.00845833	0.0530119	SMTNL2	epithelial
14.6722	-2.62355	0.862902	0.000367689	0.00539481	CFAP45	epithelial
3.24919	-2.62374	2.33901	0.0251871	0.113218	SLC2A12	epithelial
30.9162	-2.62919	1.17642	0.00215546	0.0202036	ALPL	epithelial
35.45	-2.63067	0.762437	0.000107463	0.00208334	CTXN1	epithelial
47.0326	-2.63587	0.727928	3.19807e-05	0.000797605	AIFM1	epithelial
26.7052	-2.64607	1.03199	0.00155296	0.0155755	AKR1C3	epithelial
98.884	-2.6466	0.494354	1.44173e-08	1.411e-06	KIF9	epithelial
10.4535	-2.64902	1.31325	0.00517646	0.037627	BAIAP3	epithelial
21.7628	-2.65092	1.76834	0.00713563	0.0470766	C6orf118	epithelial
7.11483	-2.65499	1.28857	0.0037611	0.0300697	ZNF280B	epithelial
1.88823	-2.66457	4.59752	0.0570173	0.193295	ZNF391	epithelial
2.3271	-2.66895	2.49574	0.0309534	0.129613	CXXC4	epithelial
6.02543	-2.68126	1.57435	0.00495551	0.0363806	KIF18A	epithelial
18.3138	-2.68332	1.08887	0.000928566	0.0106612	DTHD1	epithelial
15.8633	-2.68351	1.22453	0.00181372	0.017605	CCDC65	epithelial
5.94865	-2.68636	1.37892	0.00492863	0.0362583	ENDOU	epithelial
6.00668	-2.68961	1.17226	0.00161192	0.0159963	CERKL	epithelial
26.603	-2.69176	0.825433	6.67287e-05	0.0014326	DNAH7	epithelial
39.3165	-2.69714	0.724457	3.56771e-05	0.000871419	PPM1H	epithelial
11.7455	-2.71169	0.707232	1.79564e-05	0.000512388	BBS5	epithelial
8.3011	-2.71776	1.13034	0.000716994	0.00875633	LINC00683	epithelial
4.82857	-2.72408	1.75946	0.0125328	0.0692758	TTC29	epithelial
24.8356	-2.73144	1.02547	0.00102558	0.0114418	TNNC1	epithelial
30.6474	-2.74994	0.676584	4.16019e-06	0.000160865	LRG1	epithelial
28.2316	-2.75414	0.872889	0.000277072	0.00430661	SPTLC3	epithelial
36.8121	-2.75841	0.616548	4.85105e-07	2.82136e-05	THSD4	epithelial
23.1182	-2.76278	0.968084	0.000427374	0.00595677	AKAP7	epithelial
19.0636	-2.76536	0.728215	9.57235e-06	0.000313721	CFAP221	epithelial
204.306	-2.76591	0.767852	4.37761e-05	0.00102852	GLA	epithelial
465.246	-2.77037	0.521871	1.72618e-08	1.63547e-06	DUSP2	epithelial
3.66569	-2.77131	1.87021	0.0141321	0.0754228	PDE6B	epithelial
6.00703	-2.77607	2.20235	0.0177459	0.0887671	CLUL1	epithelial
172.066	-2.77642	0.689088	9.95202e-06	0.000322441	CITED4	epithelial
6.84003	-2.77967	1.54935	0.0083119	0.0524474	C6orf52	epithelial
12.1477	-2.78274	0.993137	0.000286905	0.00444	GPX7	epithelial
50.0489	-2.78481	1.21193	0.00269719	0.0235979	ZNRF2	epithelial
4.82243	-2.78751	2.09948	0.00672386	0.0455023	COLCA1	epithelial
1.99314	-2.79269	4.60544	0.0536471	0.185775	ABCC6	epithelial
8.0964	-2.7986	0.980324	0.000465119	0.00632466	RAMP2	epithelial
12.8675	-2.80189	0.898678	0.000112124	0.00213865	PNPO	epithelial
117.661	-2.8041	0.823079	7.90594e-05	0.00163786	EGR3	epithelial
2.89386	-2.80564	1.91318	0.0151185	0.0791976	ANKRD35	epithelial
8.68891	-2.81038	1.60053	0.00887864	0.0545677	RAP1GAP	epithelial
14.3856	-2.81116	1.21343	0.00129379	0.0136102	CCDC17	epithelial
40.3017	-2.81535	0.689006	4.18311e-06	0.000161311	PPIL6	epithelial
8.14061	-2.82724	0.951453	0.000350528	0.00520329	SLAIN1	epithelial
39.349	-2.82802	0.977243	0.000502156	0.0067164	BMPR1B	epithelial
12.5355	-2.82878	0.808399	4.52521e-05	0.00105621	PIH1D2	epithelial
10.8815	-2.82885	1.14844	0.00137861	0.0143011	MAP3K14	epithelial
2119.26	-2.83211	0.314214	3.73001e-20	3.11368e-17	JUND	epithelial
12.8069	-2.83527	0.885914	0.00018769	0.00321291	INTS2	epithelial
2.39687	-2.8382	2.40257	0.0258226	0.115139	SLC6A16	epithelial
10.2759	-2.842	0.812254	5.03642e-05	0.00114096	RAVER2	epithelial
57.9039	-2.84321	0.710642	7.39276e-06	0.000257979	NFIA	epithelial
3.40223	-2.84939	2.19939	0.0189769	0.0927162	LRRC36	epithelial
11.3741	-2.85	0.864922	0.000162503	0.0028435	ATP6V0E2	epithelial
6.47507	-2.85327	1.36688	0.00128717	0.0135808	KATNAL2	epithelial
19.7829	-2.85363	0.712277	7.81954e-06	0.000266748	STON2	epithelial
8.42832	-2.85394	1.09726	0.00126249	0.0133901	CFAP65	epithelial
27.8742	-2.85402	0.88327	0.000108381	0.00209363	DNAJB13	epithelial
19.1875	-2.85671	0.955255	0.000373356	0.00544531	PAIP2B	epithelial
11.8515	-2.85828	0.843806	9.30338e-05	0.00184908	MDM1	epithelial
17.6846	-2.86172	0.732915	6.48716e-06	0.000230258	ZNRF3	epithelial
2.85648	-2.86662	1.82744	0.0124165	0.0688294	BEST4	epithelial
4.33452	-2.86917	1.57583	0.00284492	0.0245573	PLCXD2	epithelial
17.5182	-2.86931	0.636765	1.01923e-06	5.00479e-05	CCDC191	epithelial
4.27806	-2.86937	2.02592	0.00668684	0.0453382	ANGPTL1	epithelial
9.32911	-2.87651	1.05007	0.000827985	0.00978925	MANEA	epithelial
603.285	-2.87773	0.846155	8.57175e-05	0.00174022	CPM	epithelial
54.1902	-2.87817	1.22898	0.00163355	0.016177	LONRF2	epithelial
24.366	-2.88023	0.878003	0.00021996	0.00365509	ANKS1A	epithelial
30.7908	-2.88168	0.667671	1.50544e-06	6.95754e-05	SPATA18	epithelial
10.4622	-2.88571	1.0475	0.000291408	0.00448521	CCDC96	epithelial
2.61921	-2.88587	5.38229	0.0464092	0.16898	CHGA	epithelial
7.24656	-2.88846	0.972118	0.00023704	0.00386203	STX19	epithelial
2.99449	-2.8893	1.89678	0.0133286	0.07247	CFAP58	epithelial
35.2867	-2.89074	0.706931	9.71891e-06	0.00031779	SLC22A5	epithelial
97.478	-2.89261	0.637246	7.89561e-07	4.14987e-05	BHLHE41	epithelial
4.03034	-2.89435	1.28761	0.00151924	0.0153771	RNF32	epithelial
8.98702	-2.89638	0.926533	0.000155936	0.00275921	PDK2	epithelial
7.94901	-2.89698	1.67869	0.00300258	0.0254385	RAB36	epithelial
7.80612	-2.89851	1.02682	0.000533101	0.00702755	DHRS11	epithelial
4.57062	-2.91044	1.61135	0.00285469	0.0246175	CFAP99	epithelial
20.7359	-2.9113	0.743262	1.44205e-05	0.000431296	MCF2L	epithelial
31.5024	-2.91694	1.13673	0.00102039	0.0114108	ANO1	epithelial
7.6688	-2.92059	0.961737	0.000101007	0.00197768	ZNF599	epithelial
4.03917	-2.92089	1.53826	0.00264534	0.0232735	KANTR	epithelial
6.2813	-2.92245	1.58938	0.00723347	0.0475453	MBNL3	epithelial
105.647	-2.93407	1.03941	0.00058274	0.00751788	MECOM	epithelial
58.6858	-2.93574	0.819169	3.33061e-05	0.000823427	SAMHD1	epithelial
3.84144	-2.93617	1.78875	0.0102072	0.0601903	MTFR2	epithelial
59.7837	-2.93633	0.503453	7.34519e-10	1.03204e-07	TRAPPC6A	epithelial
15.4729	-2.94745	1.02733	0.000426148	0.00594638	ZWINT	epithelial
59.946	-2.95094	0.540067	1.1405e-08	1.16437e-06	PPP1R9A	epithelial
4.95853	-2.9619	1.35846	0.00128221	0.0135487	CAPS2	epithelial
3.88698	-2.96528	1.78	0.00966237	0.0581258	ADGRV1	epithelial
18.2701	-2.97196	0.989021	0.000166159	0.0028932	KIF23	epithelial
3.76065	-2.97271	1.69914	0.00817104	0.0519047	GJB7	epithelial
127.191	-2.97607	0.433295	1.07284e-12	2.71868e-10	METRNL	epithelial
6.62165	-2.9775	1.29835	0.000556535	0.00722579	MCF2L2	epithelial
15.9569	-2.98473	0.865317	5.83373e-05	0.00128152	CFAP44	epithelial
33.0971	-2.98521	0.894629	0.000149303	0.00267182	HGD	epithelial
20.7344	-2.98612	0.666419	4.34757e-07	2.56002e-05	TEX9	epithelial
2.29732	-2.98807	2.18168	0.0191575	0.093168	KIF24	epithelial
93.4995	-2.99346	0.578595	4.95031e-08	4.01427e-06	GCNT2	epithelial
150.536	-3.01048	0.478633	2.28199e-11	4.37617e-09	MORN2	epithelial
3.94852	-3.01126	1.76462	0.00884885	0.054479	CLIC6	epithelial
80.0278	-3.01788	0.665877	6.5244e-07	3.53825e-05	SORBS2	epithelial
14.1896	-3.0203	0.721213	4.52907e-06	0.000172311	TMEM254	epithelial
20.0744	-3.0237	0.874825	0.00010998	0.00210909	UGT8	epithelial
4.17533	-3.02738	1.51525	0.00193928	0.0184701	ECT2L	epithelial
11.6716	-3.02746	1.06277	0.000340195	0.00508716	ZBED3	epithelial
40.6858	-3.046	0.662879	5.11988e-07	2.9535e-05	MID1	epithelial
10.5139	-3.04788	1.1902	0.000539505	0.00707503	GXYLT2	epithelial
27.1575	-3.04939	1.03572	0.000257618	0.00408476	PALMD	epithelial
7.9459	-3.06383	1.55112	0.00550475	0.0392355	SHMT1	epithelial
17.4129	-3.06621	0.828754	2.19073e-05	0.000595567	ZFPM1	epithelial
4.6693	-3.06869	1.55637	0.00177693	0.0173548	AGBL2	epithelial
4.67908	-3.07108	1.62261	0.0059668	0.0417056	LRRC73	epithelial
439.035	-3.08812	0.542626	2.13461e-09	2.58909e-07	CKS2	epithelial
164.814	-3.09583	0.659402	3.67307e-07	2.25647e-05	ECI1	epithelial
26.0654	-3.11228	0.792704	7.76126e-06	0.000265398	CNTLN	epithelial
17.2643	-3.11329	1.10395	0.000216974	0.00361818	DNAH9	epithelial
5.36583	-3.11786	1.36147	0.000877562	0.0101994	RTN1	epithelial
7.00227	-3.12286	1.02083	0.000139031	0.00252947	ITGA2B	epithelial
3.22896	-3.12839	1.7986	0.00815832	0.0518471	LRRC43	epithelial
11.4929	-3.13514	0.913446	4.79209e-05	0.00110255	SLC25A28	epithelial
20.5458	-3.1362	1.31056	0.000905344	0.0104708	CFAP73	epithelial
4.72739	-3.13768	1.33067	0.00102213	0.0114213	ATP6AP1L	epithelial
9.46538	-3.14173	1.78777	0.00518851	0.0376817	SLC26A7	epithelial
14.1707	-3.14437	1.03266	0.000129023	0.00237171	SPAG6	epithelial
5.22544	-3.14648	1.79367	0.00477511	0.0355714	DOK7	epithelial
28.4693	-3.14677	1.26745	0.00108124	0.0119315	SOX5	epithelial
8.21254	-3.14686	1.09978	0.000144469	0.002615	COL4A5	epithelial
9.391	-3.15738	1.03741	0.000125921	0.00233588	GRIP1	epithelial
3.17518	-3.16225	1.72709	0.00658704	0.0447685	ERICH6-AS1	epithelial
18.0073	-3.16786	0.914823	5.23538e-05	0.00117	FREM2	epithelial
10.0129	-3.17213	1.07687	0.00044351	0.00612242	MORN1	epithelial
18.0467	-3.17949	0.819266	1.83637e-05	0.000520159	CCNO	epithelial
31.0563	-3.18257	0.942999	0.00013231	0.00241648	PODXL2	epithelial
5.26136	-3.19441	1.44247	0.00160514	0.0159626	PARPBP	epithelial
4.73636	-3.19461	1.50142	0.00109066	0.0119938	DUSP19	epithelial
71.9042	-3.19701	0.442621	6.05545e-14	1.74864e-11	ALYREF	epithelial
30.2529	-3.20362	1.21422	0.000751483	0.00907611	GREM2	epithelial
40.1555	-3.21121	0.805698	9.41752e-06	0.000311525	IQGAP2	epithelial
12.6158	-3.21358	1.72722	0.00667715	0.0452942	RASSF9	epithelial
2.09053	-3.21798	4.18606	0.0454127	0.166813	C10orf67	epithelial
12.7111	-3.23041	1.12465	0.000263794	0.00415429	LPAR3	epithelial
3.22423	-3.23501	2.59571	0.0202467	0.0968062	KCNF1	epithelial
8.91008	-3.24396	1.54515	0.00189625	0.0181822	DACH1	epithelial
19.0349	-3.24428	1.06496	0.0001265	0.00233774	FAM171A2	epithelial
5.495	-3.24529	1.63272	0.00155305	0.0155755	TCF19	epithelial
16.4647	-3.24973	0.822177	3.86275e-06	0.000150594	SLC25A35	epithelial
14.2176	-3.25896	1.10899	0.000123057	0.00229776	CCDC74B	epithelial
2.04993	-3.26678	4.08817	0.0447282	0.165157	NRSN1	epithelial
11.2621	-3.27134	1.70266	0.00117837	0.0127193	DCDC1	epithelial
22.0856	-3.27471	0.762632	3.76854e-06	0.000147733	SPATA6	epithelial
3.76044	-3.27774	1.95115	0.0089446	0.0548433	LRRC56	epithelial
13.4267	-3.28762	0.772667	3.31793e-06	0.000134913	PPP1R14A	epithelial
30.525	-3.29014	0.984009	5.1345e-05	0.00115473	CC2D2A	epithelial
10.2145	-3.2909	1.13396	0.00015777	0.00278818	REM2	epithelial
26.5363	-3.29529	0.895544	2.42854e-05	0.000644175	DNAH11	epithelial
20.6975	-3.30199	1.53608	0.00231338	0.021296	SEMA3A	epithelial
7.28821	-3.3028	2.01651	0.0093507	0.0567076	CDKN3	epithelial
15.1942	-3.3069	0.832233	8.20603e-06	0.000277266	CFAP46	epithelial
63.746	-3.30708	0.761018	1.63312e-06	7.40434e-05	DNAAF1	epithelial
11.3857	-3.30814	1.92703	0.00413598	0.0321962	EGFL6	epithelial
19.9116	-3.30819	0.748946	7.97806e-07	4.16238e-05	ABHD14A	epithelial
5.23428	-3.30829	1.60232	0.00144903	0.0148578	SLC46A1	epithelial
27.648	-3.30867	0.973455	7.96019e-05	0.0016443	CCNB1	epithelial
6.66162	-3.31062	1.04149	7.65007e-05	0.00160316	KCNE1	epithelial
12.7367	-3.31897	0.884272	1.84142e-05	0.000520236	MAPK15	epithelial
11.2757	-3.32011	1.22315	0.000701789	0.00860025	LRRC17	epithelial
11.2346	-3.32088	0.892528	2.6496e-05	0.000687395	DNAAF3	epithelial
9.08764	-3.32387	1.16066	0.000162922	0.00284732	CYP2U1	epithelial
52.0418	-3.32958	0.702255	3.11818e-07	1.98431e-05	FOXJ1	epithelial
6.15268	-3.33297	1.10295	9.47187e-05	0.00187677	NRTN	epithelial
6.12245	-3.33515	1.25051	0.00046274	0.00631754	ATP11A-AS1	epithelial
371.772	-3.34198	0.494526	2.23237e-12	5.19337e-10	MSX1	epithelial
26.2391	-3.34604	0.769631	2.03135e-06	8.89719e-05	ANKRD26	epithelial
20.1583	-3.35537	1.37302	0.000794464	0.00950417	CXCL10	epithelial
59.9357	-3.35611	1.37669	0.00106426	0.0117624	LYPLAL1	epithelial
9.65924	-3.35621	1.42899	0.00233831	0.0214388	SLC25A10	epithelial
5.4568	-3.35687	1.21518	0.000173542	0.00299603	FAM227B	epithelial
26.1507	-3.36008	0.725871	5.96217e-07	3.31801e-05	KANSL1-AS1	epithelial
9.49617	-3.37261	1.09289	5.15204e-05	0.00115685	SLC24A1	epithelial
5.54762	-3.37592	1.63699	0.00386974	0.030679	EFCAB6	epithelial
23.7082	-3.3872	1.14343	0.000178711	0.00307404	CDHR3	epithelial
14.2123	-3.38723	0.775222	1.99316e-06	8.75694e-05	PIR	epithelial
2.43379	-3.39187	4.32685	0.0406786	0.154889	RFPL3S	epithelial
16.5216	-3.39216	0.844931	4.51829e-06	0.000172311	CCDC138	epithelial
14.4202	-3.39229	2.01421	0.00370299	0.029756	RGS7BP	epithelial
3.09875	-3.39369	2.35951	0.0148153	0.0780413	IGF2BP2-AS1	epithelial
2.7351	-3.40044	2.11829	0.0109516	0.0632052	RECQL4	epithelial
42.2142	-3.40275	0.773473	2.77613e-06	0.000114857	PLCB4	epithelial
2.77243	-3.40294	2.1404	0.0112778	0.0644299	MTUS2-AS1	epithelial
25.6459	-3.40724	1.02396	8.99688e-05	0.00180077	KIF20B	epithelial
7.99105	-3.41289	1.5251	0.00282731	0.0244202	SLC2A9	epithelial
32.1452	-3.41616	0.712662	3.9661e-07	2.37571e-05	GAS6	epithelial
24.1224	-3.41928	0.905496	1.32381e-05	0.000406628	DLGAP1-AS2	epithelial
58.4685	-3.41994	0.474176	3.96912e-14	1.19842e-11	SPA17	epithelial
13.3783	-3.42628	1.13075	0.000273122	0.00425163	DHFR	epithelial
5.08081	-3.4305	1.50446	0.000720581	0.00877748	ADRA2B	epithelial
6.41243	-3.43082	1.14615	0.00011269	0.00214655	CLDN9	epithelial
8.25952	-3.43226	1.0919	0.000105903	0.00205872	ERBB4	epithelial
6.30486	-3.43277	1.3571	0.000368612	0.00539832	C2orf81	epithelial
26.8236	-3.48259	0.651589	3.969e-09	4.54227e-07	KCNC3	epithelial
2.91371	-3.49043	2.14702	0.0102272	0.0601992	GDF9	epithelial
17.9673	-3.49472	0.747049	3.19194e-07	2.01319e-05	OSCP1	epithelial
98.5674	-3.49626	0.927757	2.67627e-05	0.000691784	PLCB1	epithelial
9.95797	-3.49897	1.13238	0.000131701	0.00241157	DERL3	epithelial
5.92103	-3.50758	1.6193	0.00295673	0.0251466	KCNRG	epithelial
51.9262	-3.50814	0.680685	2.76166e-08	2.40824e-06	ALDH3A2	epithelial
21.9671	-3.5094	0.826838	6.29903e-07	3.46471e-05	DRC3	epithelial
21.5215	-3.51001	0.942385	2.49095e-05	0.000656947	CREB3L4	epithelial
59.2252	-3.51041	0.7601	2.83296e-07	1.82739e-05	CCDC170	epithelial
217.686	-3.51966	1.30568	0.00072167	0.00878321	MT1G	epithelial
17.6785	-3.54938	1.02372	1.79811e-05	0.000512388	FAM216B	epithelial
4.93502	-3.5525	1.60286	0.00241326	0.0218256	MVK	epithelial
26.8933	-3.55298	1.31292	0.000395273	0.00564318	EGR2	epithelial
6.83646	-3.55846	1.51372	0.00192316	0.0183658	PPP1R36	epithelial
76.6011	-3.56463	0.737414	1.48263e-07	1.06802e-05	NR4A3	epithelial
88.3508	-3.57739	0.547107	3.24814e-12	6.98399e-10	ANAPC4	epithelial
11.0311	-3.58357	1.57635	0.000346401	0.00514742	MAP3K19	epithelial
20.0983	-3.58668	0.81456	8.57179e-07	4.37562e-05	LRTOMT	epithelial
6.95639	-3.61955	1.46488	0.00137618	0.0142863	TRIM31	epithelial
16.5239	-3.6338	0.914949	1.37283e-05	0.000417169	FHAD1	epithelial
9.26654	-3.64193	1.00301	1.37952e-05	0.000417415	GLI3	epithelial
12.1663	-3.64629	1.41956	0.00037774	0.00549013	ST7-AS1	epithelial
20.5097	-3.65877	0.835305	1.55514e-06	7.11122e-05	NQO1	epithelial
18.6928	-3.6693	1.38219	0.000205386	0.00346568	DNAH6	epithelial
5.455	-3.6736	1.68787	0.00269462	0.0235979	PKHD1L1	epithelial
26.8587	-3.68827	1.40236	0.00122596	0.0131005	SH3RF2	epithelial
6.72212	-3.68929	1.68803	0.00279311	0.0241689	PLEKHS1	epithelial
32.0763	-3.69156	0.647694	1.51726e-09	1.93976e-07	SLC39A8	epithelial
4.09517	-3.69655	1.64863	0.00200333	0.0189655	MAP6	epithelial
22.0397	-3.70509	1.29641	9.72201e-05	0.00191885	CENPK	epithelial
135.11	-3.70972	0.495326	1.51764e-14	4.78595e-12	TPPP3	epithelial
4.09491	-3.7204	1.61792	0.00166783	0.016482	MB	epithelial
5.1984	-3.73255	1.47329	0.000907622	0.0104867	OLMALINC	epithelial
20.8057	-3.73502	0.964991	6.4064e-06	0.000228425	CCDC171	epithelial
14.9785	-3.74204	1.2072	2.87465e-05	0.000728467	IQUB	epithelial
33.8023	-3.75261	0.68658	4.08829e-09	4.64135e-07	STK33	epithelial
38.1152	-3.76434	0.860551	1.83364e-06	8.18277e-05	CCDC34	epithelial
3.05999	-3.76623	1.9659	0.0047741	0.0355714	ZNF474	epithelial
23.5569	-3.81184	0.722159	1.7287e-08	1.63547e-06	C21orf58	epithelial
3.00065	-3.82558	1.8711	0.00323389	0.0268375	GRIA2	epithelial
4.69917	-3.82802	2.72025	0.0138428	0.0743539	AURKB	epithelial
4.07188	-3.84187	2.42805	0.0102982	0.0604779	SKA3	epithelial
7.00823	-3.86262	1.59679	0.000418079	0.00589172	SLC51B	epithelial
21.8771	-3.86446	0.662434	6.39716e-10	9.07821e-08	B9D1	epithelial
10.897	-3.87139	1.39573	0.000688308	0.00851002	TCEA3	epithelial
3.33615	-3.87415	2.01843	0.00464825	0.0348459	FOXN3-AS1	epithelial
3.21361	-3.87488	4.33852	0.0313658	0.130646	NDP	epithelial
13.2357	-3.88274	1.15467	1.51781e-05	0.00044708	CENPU	epithelial
6.72529	-3.88458	1.9274	0.000837085	0.00985815	MYB	epithelial
9.16601	-3.90455	1.08167	1.47791e-05	0.000438443	CFAP57	epithelial
50.5598	-3.90531	0.612806	4.71171e-11	8.25479e-09	LRRIQ1	epithelial
14.2357	-3.90559	0.949969	7.9428e-07	4.15927e-05	CCDC153	epithelial
4.39731	-3.91694	1.52433	0.000649653	0.00819318	SMKR1	epithelial
6.70345	-3.92261	1.94516	0.00105857	0.0117177	COL21A1	epithelial
16.6579	-3.93897	1.1532	1.67417e-05	0.000482888	ZNF295-AS1	epithelial
16.287	-3.93955	0.884234	9.16918e-07	4.58169e-05	KLHDC9	epithelial
46.329	-3.94213	0.81118	3.36595e-07	2.08586e-05	KMO	epithelial
16.2292	-3.98773	1.36752	0.000548169	0.00713021	PLCH1	epithelial
3.32187	-4.0026	1.88125	0.00242364	0.0218531	PPP1R1B	epithelial
51.4588	-4.01139	1.03446	9.75109e-06	0.00031811	IGF1	epithelial
71.7862	-4.01478	0.789099	7.1756e-08	5.56442e-06	EYA2	epithelial
16.8965	-4.02362	0.997574	2.59792e-06	0.000108589	CDHR4	epithelial
239.832	-4.02495	0.33384	3.88279e-35	2.75503e-31	HMGN3	epithelial
7.75467	-4.03377	1.60285	0.000289205	0.00446585	MND1	epithelial
8.03408	-4.04283	2.11091	0.00507849	0.0370915	AFF2	epithelial
3.30041	-4.0599	1.80478	0.00156231	0.0156357	AK8	epithelial
12.5468	-4.06669	1.14782	3.97887e-06	0.000154274	CFAP52	epithelial
35.379	-4.08396	0.659054	2.17486e-10	3.42926e-08	CFAP53	epithelial
6.85034	-4.09305	1.89828	0.000624337	0.00791776	APOA1	epithelial
10.2223	-4.09823	2.11822	0.00116308	0.012638	CDC20	epithelial
2.80732	-4.10723	3.86495	0.0269741	0.118916	GRIN2C	epithelial
9.0035	-4.11168	1.34046	4.25451e-05	0.00100126	CATSPERD	epithelial
27.7331	-4.11177	0.804683	7.14851e-08	5.56442e-06	ZNF888	epithelial
2.30244	-4.11705	3.5154	0.0252026	0.113246	CFAP206	epithelial
2.32218	-4.11806	3.53158	0.0253207	0.113588	SLC27A6	epithelial
13.5802	-4.15763	1.34046	1.73745e-05	0.000498103	MAPK10	epithelial
21.0977	-4.16055	1.03247	7.93197e-06	0.000269934	TUBA4B	epithelial
16.3863	-4.20145	0.824076	3.42097e-08	2.88455e-06	ENKUR	epithelial
15.1973	-4.20495	1.5613	7.19147e-05	0.0015232	AKAP14	epithelial
6.79844	-4.20923	1.45252	0.000252821	0.00403853	CYP2J2	epithelial
3.67011	-4.22943	1.82983	0.00123816	0.0131763	ZMYND12	epithelial
44.9809	-4.22966	0.770253	1.51735e-08	1.46481e-06	FGFR2	epithelial
18.516	-4.23981	1.05677	5.19203e-07	2.983e-05	SPATA17	epithelial
5.36143	-4.25673	1.52839	0.000285218	0.0044187	LEKR1	epithelial
51.1967	-4.26467	0.891717	1.8597e-07	1.2688e-05	CRISPLD1	epithelial
15.1099	-4.2709	1.35759	9.92986e-05	0.00195715	LSMEM2	epithelial
14.6168	-4.27096	1.00967	2.30001e-07	1.52521e-05	RSPH4A	epithelial
58.1619	-4.27743	0.933686	2.35888e-07	1.55697e-05	MS4A8	epithelial
22.8841	-4.27925	0.731282	1.86307e-10	3.00442e-08	CCDC113	epithelial
8.14744	-4.30711	1.55895	0.000153882	0.00272626	NMNAT2	epithelial
15.1401	-4.31079	1.9275	0.00115845	0.0125974	LINC00645	epithelial
3.67376	-4.31167	1.74085	0.000625126	0.00792068	MEIG1	epithelial
2.97807	-4.33979	3.77164	0.0227423	0.105229	EPHX2	epithelial
3.7513	-4.34515	1.74572	0.000594922	0.00763339	SLC25A27	epithelial
2.70391	-4.35186	3.60023	0.0214951	0.100716	CSRNP3	epithelial
10.8691	-4.36235	1.52677	0.000425295	0.00594032	VWA3A	epithelial
171.145	-4.37983	0.482182	8.83999e-21	7.84052e-18	TMEM101	epithelial
9.30844	-4.39185	1.46429	0.000221743	0.00366328	FRMPD2	epithelial
13.0869	-4.39787	1.2316	1.92508e-06	8.51055e-05	STMND1	epithelial
13.573	-4.39992	0.955201	1.75929e-07	1.20867e-05	MRLN	epithelial
17.8334	-4.40529	1.03646	1.39514e-06	6.53412e-05	DYDC2	epithelial
5.22484	-4.45015	2.27881	0.00406145	0.031782	SAPCD2	epithelial
584.737	-4.45597	0.597663	1.29438e-14	4.27174e-12	CAPS	epithelial
7.68174	-4.46643	1.33669	3.96918e-05	0.00094826	TEKT4	epithelial
18.0122	-4.47097	0.90287	4.74515e-08	3.87002e-06	RSPH9	epithelial
14.1509	-4.48061	0.991412	9.60623e-08	7.25117e-06	FRAS1	epithelial
24.1872	-4.5034	0.823028	9.02504e-09	9.48699e-07	ARMC3	epithelial
28.2695	-4.50425	0.791664	1.23588e-09	1.5944e-07	NXNL2	epithelial
11.1923	-4.50484	1.28776	3.92547e-05	0.000940986	RIBC2	epithelial
4.2448	-4.53794	1.77459	0.000448613	0.0061629	GSTA3	epithelial
171.279	-4.54343	1.11148	4.77132e-06	0.000179126	PGR	epithelial
12.5041	-4.55971	1.73931	0.000161581	0.00283436	FGF9	epithelial
2.58227	-4.56396	3.36928	0.0161789	0.0832772	MROH9	epithelial
2.48369	-4.56413	3.30532	0.0154824	0.0807759	SPATA4	epithelial
8.08601	-4.58876	1.80156	8.78753e-05	0.00177641	PLPPR3	epithelial
37.4271	-4.59112	0.73877	4.89258e-11	8.46714e-09	ZMYND10	epithelial
6.50569	-4.60607	1.49904	8.48838e-05	0.00172577	CEP128	epithelial
10.3659	-4.61304	1.36131	4.80923e-05	0.00110255	RIBC1	epithelial
40.8832	-4.62508	1.11727	9.67525e-07	4.80075e-05	DNAH12	epithelial
19.6993	-4.63282	1.594	0.000316997	0.00480096	PABPC4L	epithelial
2.62961	-4.64924	3.33321	0.0145026	0.0768509	PITRM1-AS1	epithelial
2.582	-4.65529	3.30266	0.0141106	0.0753644	C22orf23	epithelial
31.523	-4.65534	0.924604	1.51361e-07	1.07398e-05	MNS1	epithelial
93.37	-4.69027	0.582206	1.5318e-17	7.2459e-15	CCDC146	epithelial
24.4441	-4.7055	1.29938	2.19243e-06	9.51463e-05	LRRC46	epithelial
18.7147	-4.71074	1.18587	2.64389e-06	0.000110028	SH3BGR	epithelial
8.93378	-4.7167	1.29783	1.04917e-06	5.13404e-05	PRH1	epithelial
4.55523	-4.71723	1.70824	0.000169151	0.0029381	ATRIP	epithelial
8.93266	-4.72494	1.31091	1.18616e-05	0.000373232	CCDC33	epithelial
34.2644	-4.72615	0.902354	1.88858e-08	1.74031e-06	NUSAP1	epithelial
3.67403	-4.7314	3.80138	0.0173816	0.0874705	FOXM1	epithelial
28.6468	-4.74076	0.745915	3.47285e-12	7.35571e-10	CFAP126	epithelial
7.00939	-4.74633	1.47201	4.18439e-05	0.000988032	PLEKHB1	epithelial
15.2772	-4.75282	0.925564	3.37714e-09	3.92828e-07	FAM81B	epithelial
30.8607	-4.75691	0.887222	2.4118e-08	2.13387e-06	NRARP	epithelial
35.735	-4.76895	1.24871	1.10975e-05	0.00035444	OVGP1	epithelial
45.092	-4.79402	1.0428	1.27354e-06	6.06471e-05	CCNA1	epithelial
5.52393	-4.79759	4.37267	0.0194468	0.0940592	TROAP	epithelial
7.22252	-4.80336	2.52228	0.0045637	0.0344304	EDN3	epithelial
39.9969	-4.83231	1.37994	4.80092e-05	0.00110255	SPDEF	epithelial
14.9026	-4.86784	1.10445	1.04879e-07	7.8748e-06	TEN1	epithelial
4.12158	-4.87703	3.8639	0.0160063	0.0826282	SLC16A9	epithelial
62.6966	-4.88324	1.204	1.29155e-05	0.000398916	STXBP6	epithelial
71.4682	-4.89571	1.65815	0.000295059	0.0045218	TRH	epithelial
30.4787	-4.90224	1.24348	1.97263e-05	0.000546749	DYNLRB2	epithelial
63.3471	-4.91376	1.26448	6.56816e-06	0.000232441	CENPF	epithelial
10.1874	-4.91514	1.37633	1.4702e-05	0.000438311	PACRG	epithelial
18.2815	-4.92431	1.06264	1.274e-08	1.29139e-06	SEMA4A	epithelial
10.2265	-4.95044	1.29381	3.97234e-06	0.000154274	SAXO2	epithelial
33.4107	-4.95144	1.65406	3.36419e-05	0.000830282	TRAF3IP3	epithelial
24.2149	-4.97082	0.871196	7.43624e-10	1.03458e-07	ARL14	epithelial
17.6387	-4.9825	1.88768	0.000230504	0.00377723	ASPM	epithelial
10.903	-4.98937	1.47567	3.75923e-05	0.000902661	LRRTM2	epithelial
36.9517	-5.01706	0.847449	1.07163e-09	1.42126e-07	FAM229B	epithelial
33.7427	-5.01751	1.04566	3.78666e-07	2.30628e-05	PCAT19	epithelial
8.33657	-5.04501	1.44461	1.09966e-05	0.00035306	RMI1	epithelial
23.1075	-5.05358	0.823133	2.57788e-11	4.81352e-09	SPEF2	epithelial
84.2003	-5.06952	0.852247	1.78445e-09	2.22133e-07	TMEM238	epithelial
18.7653	-5.0786	0.974203	2.19617e-09	2.64118e-07	RIIAD1	epithelial
24.1619	-5.08811	1.45378	3.75692e-05	0.000902661	UBE2C	epithelial
43.169	-5.09759	0.676771	2.47713e-15	9.01357e-13	NME5	epithelial
24.2456	-5.10315	1.28039	1.0726e-05	0.000345152	CFAP70	epithelial
10.9645	-5.1229	1.25966	6.69355e-08	5.36656e-06	PDZK1	epithelial
24.2147	-5.15457	1.136	1.58186e-07	1.11682e-05	EGR4	epithelial
55.1364	-5.17316	1.01444	1.73159e-07	1.19868e-05	ST6GALNAC1	epithelial
14.6727	-5.19891	1.33456	5.39097e-06	0.000197174	DRC1	epithelial
6.13455	-5.25761	1.66421	1.94799e-05	0.000545244	C11orf16	epithelial
11.1995	-5.25987	1.92154	0.000421018	0.00592022	CDK1	epithelial
10.2265	-5.26087	1.67115	7.09422e-05	0.00150484	CFAP100	epithelial
17.4126	-5.26547	1.66041	1.41013e-05	0.000423965	DIAPH3	epithelial
36.2569	-5.28917	0.895834	2.67415e-11	4.86524e-09	ROPN1L	epithelial
27.2256	-5.29513	0.800358	8.32434e-13	2.14783e-10	ERICH3	epithelial
6.45396	-5.30612	1.71663	3.12383e-05	0.000784607	LRRC71	epithelial
28.3007	-5.3101	0.980928	1.99289e-09	2.43802e-07	CFAP43	epithelial
9.65882	-5.32079	1.35525	8.65673e-07	4.40314e-05	STOML3	epithelial
4.02656	-5.36493	3.49163	0.00812465	0.0517723	MMP25	epithelial
10.2502	-5.36602	1.47933	5.78472e-06	0.000208774	CD164L2	epithelial
16.2649	-5.36906	1.27977	1.18408e-06	5.68133e-05	TRIM55	epithelial
12.7015	-5.37039	1.87342	4.51526e-05	0.00105562	CCNB2	epithelial
108.67	-5.42711	0.683086	2.37869e-15	8.88317e-13	RSPH1	epithelial
19.8433	-5.43826	1.27501	1.35172e-06	6.37286e-05	LGR5	epithelial
11.3607	-5.45069	1.70734	2.29175e-06	9.85523e-05	ANKRD66	epithelial
3.17562	-5.45783	3.06564	0.00350305	0.028554	SLC27A2	epithelial
23.7448	-5.46574	0.883853	2.44265e-12	5.50216e-10	C11orf97	epithelial
14.6734	-5.47355	1.93606	6.76381e-05	0.00144339	KRT5	epithelial
11.344	-5.50486	1.54348	8.81248e-06	0.000294948	FBP1	epithelial
26.5387	-5.54865	1.06489	1.81956e-09	2.24534e-07	DNAH5	epithelial
145.768	-5.57071	1.07975	4.05964e-08	3.34944e-06	NPAS3	epithelial
32.578	-5.57686	1.28813	2.53055e-06	0.000106878	SPAG17	epithelial
11.6962	-5.61099	1.40347	6.33356e-07	3.47025e-05	STOX1	epithelial
16.0995	-5.7819	2.06155	0.00036266	0.00534474	SGCD	epithelial
13.185	-5.82487	1.35855	9.47299e-08	7.18883e-06	DNAH10	epithelial
13.52	-5.8587	1.38092	1.35466e-07	9.80817e-06	ZBBX	epithelial
18.5613	-5.87093	1.42404	1.06052e-06	5.15676e-05	MAP2K6	epithelial
9.37047	-5.87118	1.80169	1.42237e-05	0.00042674	DNAI1	epithelial
14.9486	-5.89351	1.67342	1.33554e-05	0.00040893	ANKUB1	epithelial
18.8283	-6.04408	2.06615	0.000238256	0.0038687	DRAIC	epithelial
5.7101	-6.10565	3.5062	0.00356387	0.0288834	TTK	epithelial
18.6817	-6.11826	1.18618	1.352e-11	2.62825e-09	TEKT1	epithelial
25.2861	-6.1313	1.06962	2.34039e-12	5.35685e-10	HYDIN	epithelial
35.5442	-6.15204	1.29787	1.92593e-07	1.30769e-05	CCDC78	epithelial
4.1886	-6.17589	2.99785	0.000650096	0.00819318	ANKRD45	epithelial
10.9229	-6.22572	1.64058	2.88748e-07	1.85413e-05	EFHC2	epithelial
10.7112	-6.24477	1.54944	2.92641e-08	2.50172e-06	SPAG8	epithelial
5.19628	-6.38798	3.17339	0.000923686	0.0106396	KIF4A	epithelial
294.127	-6.4258	1.00818	9.83144e-12	1.93775e-09	LINC01480	epithelial
27.1115	-6.44823	1.51032	5.7073e-07	3.18867e-05	IHH	epithelial
4.67849	-6.47068	2.96342	0.000241508	0.00389901	CASC2	epithelial
12.7438	-6.51476	1.56646	1.09502e-08	1.12646e-06	CFAP47	epithelial
7.71833	-6.57205	3.63251	0.00253574	0.0226319	CEP55	epithelial
4.90755	-6.57273	2.96185	0.000177673	0.00306255	LRRIQ3	epithelial
5.50268	-6.57331	3.13616	0.00052724	0.00697304	FAM13C	epithelial
8.0667	-6.58275	3.68367	0.00276001	0.0240143	SRRM4	epithelial
5.39077	-6.78494	2.95585	8.18777e-05	0.00167666	FBXO15	epithelial
15.8134	-6.81975	1.6468	2.06302e-08	1.87668e-06	PLA2G2C	epithelial
7.41277	-6.968	3.3061	0.000510239	0.00679887	RAD51AP1	epithelial
17.5924	-7.05611	1.49463	2.63707e-11	4.86008e-09	SERPINA6	epithelial
17.5447	-7.06222	1.46513	6.19482e-12	1.25587e-09	EFCAB10	epithelial
11.327	-7.13949	3.8067	0.00180046	0.0175002	ADCYAP1R1	epithelial
30.3635	-7.14581	1.19444	3.17264e-14	9.78759e-12	MORN5	epithelial
6.71229	-7.15753	3.0208	4.51018e-05	0.00105562	C1orf87	epithelial
11.1971	-7.19082	3.74415	0.00145367	0.0148731	DLGAP5	epithelial
10.1215	-7.36095	3.49251	0.000512745	0.00681946	HMMR	epithelial
10.2511	-7.37813	3.49919	0.000510174	0.00679887	LINC00621	epithelial
48.94	-7.53547	1.23861	1.47972e-15	5.99965e-13	SNTN	epithelial
8.31379	-7.54586	3.05634	1.65137e-05	0.000477283	LRRC10B	epithelial
91.2335	-7.55846	0.818816	1.30512e-24	2.05788e-21	MIA2	epithelial
7.9284	-7.67206	2.90388	6.65672e-07	3.59184e-05	ADGB	epithelial
44.8456	-7.73711	1.12597	6.46799e-19	3.8276e-16	CAPSL	epithelial
8.50578	-7.85566	2.89722	1.27619e-07	9.33528e-06	C7orf57	epithelial
9.60428	-7.94891	2.99264	8.74506e-07	4.41641e-05	RGS22	epithelial
19.9077	-9.21618	3.14673	1.30844e-08	1.31602e-06	LDLRAD1	epithelial
37.5426	-10.5197	3.08231	2.02932e-17	9.28968e-15	OMG	epithelial
51.0355	-10.8096	3.33267	3.00802e-11	5.4034e-09	TMEM190	epithelial
460.615	17.0213	3.7008	3.37025e-21	4.65264e-18	MMP10	leukocytes
127.524	12.0711	1.83601	3.39322e-17	2.34217e-14	MMP3	leukocytes
90.3803	10.9106	1.27197	2.14794e-24	8.8957e-21	MMP1	leukocytes
6.54448	9.92745	3.39244	2.4887e-07	2.19239e-05	SAA1	leukocytes
65.1657	7.99541	0.932704	1.68558e-19	1.99452e-16	INHBA	leukocytes
27.3687	7.97668	0.913241	3.37013e-22	6.97871e-19	TNFRSF11B	leukocytes
5.84324	7.83264	1.7832	2.67373e-08	3.81177e-06	CCL26	leukocytes
1.95386	7.71669	3.39592	4.4399e-05	0.00129492	FAM180A	leukocytes
11.2379	7.53355	2.33152	2.82224e-06	0.000151796	PI3	leukocytes
39.668	7.39691	1.22085	1.48204e-10	4.54656e-08	ZNF90	leukocytes
110.806	7.26504	0.742798	1.84173e-23	5.085e-20	STC1	leukocytes
3.43868	7.09506	1.65017	4.81181e-08	6.22753e-06	IL13RA2	leukocytes
3.96886	6.90887	2.4255	2.98237e-05	0.000946475	SCEL	leukocytes
12.3815	6.84489	1.52535	3.37794e-08	4.5868e-06	CEMIP	leukocytes
1.39446	6.77299	3.30495	0.000122756	0.00274067	PDE4C	leukocytes
6.99656	6.5432	1.43425	5.16271e-09	1.04299e-06	NACA2	leukocytes
5.47345	6.4679	1.55427	1.32981e-07	1.44932e-05	DES	leukocytes
2.84566	6.27841	2.49453	8.99646e-05	0.00216822	PRR4	leukocytes
8.92454	6.14304	0.906066	6.03418e-13	2.63059e-10	RGS4	leukocytes
5.6365	6.05803	1.303	1.19517e-07	1.31995e-05	VGF	leukocytes
10.4264	6.00519	1.10643	2.01059e-09	4.75821e-07	ADAMTS4	leukocytes
2.21794	5.94441	1.53511	2.76245e-06	0.000150535	ABCF2	leukocytes
2.12789	5.74169	1.43165	7.56495e-07	5.3556e-05	FST	leukocytes
3.30161	5.72832	1.55957	4.1866e-06	0.000207512	KDR	leukocytes
2.19212	5.54586	1.40811	9.00219e-07	6.14578e-05	SBSN	leukocytes
1.5306	5.53643	1.9303	4.10608e-05	0.00121902	PABPC3	leukocytes
10.9014	5.49792	0.942097	4.74575e-10	1.26803e-07	HNRNPA1L2	leukocytes
3.63322	5.42413	1.10577	5.33878e-08	6.80325e-06	IL24	leukocytes
13.3059	5.38881	0.649207	8.42176e-18	6.34158e-15	POLR2J3	leukocytes
11.2212	5.38541	0.899597	4.7548e-12	1.79018e-09	IL11	leukocytes
541.968	5.33185	1.25437	2.36119e-07	2.17308e-05	LUM	leukocytes
2.00899	5.28653	2.04679	0.000160969	0.00333326	ANKRD1	leukocytes
10.2438	5.21331	1.7904	4.79981e-05	0.00137093	S100P	leukocytes
4.01317	5.19611	1.37271	4.48994e-06	0.000217486	HGF	leukocytes
3.2892	5.18453	1.52496	7.35216e-06	0.000317177	PRSS3	leukocytes
6.40929	4.99687	1.04977	1.83865e-08	2.67185e-06	SGIP1	leukocytes
7.2217	4.90912	0.986154	1.14027e-08	1.79984e-06	UQCRHL	leukocytes
20.1627	4.90035	0.73307	2.79734e-12	1.15852e-09	CTSK	leukocytes
5.3097	4.84216	1.5574	7.61467e-06	0.000325115	MFSD2B	leukocytes
15.6804	4.80965	0.733771	3.77514e-12	1.48902e-09	GPNMB	leukocytes
25.6212	4.80838	1.08693	6.4321e-08	7.62994e-06	NHSL2	leukocytes
20.7803	4.78646	0.769983	5.94016e-13	2.63059e-10	ANGPTL4	leukocytes
1.46135	4.78266	1.69326	8.60809e-05	0.00212205	KLK4	leukocytes
7.4494	4.76039	1.04126	4.81069e-07	3.65568e-05	LOXL2	leukocytes
42.3761	4.75955	1.07961	2.39462e-07	2.17963e-05	TBX3	leukocytes
3.18474	4.73777	1.43919	1.41297e-05	0.000520162	GREM1	leukocytes
12.1613	4.72347	0.960755	5.75677e-08	7.22474e-06	MAP1LC3B2	leukocytes
1.6315	4.70605	1.72052	0.000138859	0.00298746	DPYSL3	leukocytes
3.12525	4.69754	1.78794	8.89335e-05	0.00216822	MDFI	leukocytes
4.01227	4.63529	1.2403	3.01265e-06	0.000160992	FLNC	leukocytes
8.24769	4.61305	0.997036	3.98955e-07	3.23136e-05	NEFM	leukocytes
31.4814	4.60642	0.782488	1.76359e-10	5.21709e-08	BEST1	leukocytes
5.96269	4.58294	0.981663	6.11867e-08	7.45308e-06	SLC12A8	leukocytes
7.8999	4.56479	0.890492	3.31403e-09	7.62503e-07	THBS2	leukocytes
1.89564	4.50352	1.79267	0.000125449	0.00277833	ITGB3	leukocytes
11.9673	4.49305	1.29186	1.46352e-05	0.000531683	MFAP4	leukocytes
2.64457	4.48343	1.32379	2.65281e-05	0.000866736	PTGES	leukocytes
4.94185	4.46155	0.977345	2.17709e-07	2.04919e-05	PTHLH	leukocytes
84.8919	4.4497	0.44722	1.6594e-24	8.8957e-21	ADM	leukocytes
7.32868	4.44147	0.980648	1.52153e-07	1.57684e-05	LOX	leukocytes
6.38399	4.42786	0.854938	9.46565e-09	1.60008e-06	GJC1	leukocytes
265.409	4.39683	1.11447	1.25492e-06	8.05777e-05	HSPA6	leukocytes
1.9563	4.35907	1.61247	0.000172379	0.00348248	SYDE1	leukocytes
7.9628	4.3504	1.38952	4.7372e-05	0.00135866	NID2	leukocytes
140.676	4.32777	1.03088	4.98821e-07	3.75612e-05	IGFBP3	leukocytes
2.7313	4.30585	1.11703	2.38746e-06	0.000137329	CDH13	leukocytes
10.2097	4.21537	0.838511	3.33249e-08	4.5868e-06	FAP	leukocytes
22.102	4.12993	1.20341	5.62144e-06	0.000255837	LCN2	leukocytes
9.18493	4.07162	1.27316	3.35415e-05	0.00104046	TREM1	leukocytes
63.9552	4.02595	0.436281	8.08873e-22	1.33998e-18	ALDOA	leukocytes
7.93655	3.99297	0.932502	6.16741e-07	4.56113e-05	IL6	leukocytes
70.7316	3.99	1.39757	6.00914e-05	0.00162659	IGFBP6	leukocytes
10.3464	3.98763	1.09668	1.11144e-05	0.000428189	PDPN	leukocytes
2.63781	3.98024	1.85258	0.000626026	0.00944513	RSPO3	leukocytes
2.52242	3.94709	1.12588	2.35356e-05	0.000798956	KCNE4	leukocytes
59.8767	3.92332	1.23515	2.58852e-05	0.000861074	MMP2	leukocytes
27.4537	3.90915	1.09608	9.83357e-06	0.000395395	MXRA8	leukocytes
8.1058	3.90737	0.666519	6.34332e-10	1.64193e-07	ZBED6	leukocytes
4.36888	3.90427	1.24585	7.97832e-05	0.00198452	ADAMTS2	leukocytes
9.37795	3.88395	0.80551	3.94163e-08	5.26589e-06	TMEM158	leukocytes
19.9328	3.82956	1.22857	4.67334e-05	0.00134875	MEG3	leukocytes
5.89626	3.77948	1.08276	5.94498e-06	0.000267621	RHBDF1	leukocytes
26.7732	3.77097	0.657674	4.52888e-11	1.63099e-08	AKAP12	leukocytes
3.49948	3.74636	1.32517	0.000157539	0.00327863	FLT1	leukocytes
4.9604	3.71574	1.33851	0.000227389	0.00430014	BMP2	leukocytes
11.7435	3.71281	0.758225	8.30415e-08	9.42236e-06	BAMBI	leukocytes
3.30438	3.70944	1.03983	1.32861e-05	0.000493491	AJUBA	leukocytes
3.85484	3.67311	1.5169	0.000482423	0.00768445	NUDT11	leukocytes
41.6653	3.66574	1.00651	6.04843e-06	0.000270806	MMP14	leukocytes
3.83549	3.65659	0.825404	3.93378e-07	3.22609e-05	ACHE	leukocytes
22.2698	3.65579	0.704788	4.69962e-09	9.73173e-07	HILPDA	leukocytes
7.54006	3.63873	0.960686	8.91992e-06	0.000365761	BGN	leukocytes
5.64536	3.61961	1.25674	9.4708e-05	0.00225115	TJP2	leukocytes
10.756	3.6185	0.733959	7.62203e-08	8.89201e-06	SERPINE1	leukocytes
3.32833	3.61522	0.87394	1.469e-06	9.28835e-05	EGLN2	leukocytes
7.28089	3.61167	0.874521	2.31135e-06	0.00013388	SLC38A7	leukocytes
74.1573	3.60844	0.41777	4.21016e-19	4.35909e-16	SERPINH1	leukocytes
10.5826	3.56761	1.33534	0.000174499	0.00350818	CTHRC1	leukocytes
10.5319	3.54297	0.802564	3.09627e-07	2.64396e-05	PXDN	leukocytes
6.46531	3.53296	0.905399	2.70684e-06	0.000150475	SLC26A6	leukocytes
3.17649	3.52243	1.09182	4.07935e-05	0.00121544	SNX22	leukocytes
1.8286	3.5061	1.38629	0.000240605	0.00446846	MSC	leukocytes
16.7263	3.49324	1.17362	5.02429e-05	0.00142521	ANGPT2	leukocytes
16.4134	3.48888	0.758702	1.40386e-07	1.51015e-05	VASN	leukocytes
69.9045	3.48016	0.794254	1.91701e-07	1.91308e-05	EMP1	leukocytes
60.2338	3.46924	1.21336	6.79419e-05	0.00176319	KRT7	leukocytes
4.02682	3.45666	1.15092	0.000106972	0.00247501	WNT2	leukocytes
10.114	3.45302	0.863842	2.56249e-06	0.00014638	CLMP	leukocytes
2.43699	3.4491	1.89436	0.00128402	0.0165663	HTRA3	leukocytes
8.80641	3.44218	0.57615	1.05743e-10	3.50347e-08	ZC3H11A	leukocytes
32.0933	3.42519	0.852158	1.97125e-06	0.000118318	PLAT	leukocytes
5.75008	3.41508	0.987471	2.53691e-05	0.000847308	FRMD6	leukocytes
11.2123	3.40517	0.997389	2.62865e-05	0.000865638	PDGFRA	leukocytes
76.7374	3.36998	0.661693	1.15165e-08	1.79984e-06	NBEAL1	leukocytes
12.6741	3.36294	1.03931	3.42505e-05	0.00105463	TIPIN	leukocytes
13.4136	3.34099	0.839361	3.60822e-06	0.000186793	AEBP1	leukocytes
4.7661	3.33344	0.900807	4.55944e-06	0.000219569	MFSD14A	leukocytes
24.9675	3.32037	0.651454	7.58982e-09	1.30972e-06	PDLIM4	leukocytes
16.5918	3.31129	0.576142	2.50127e-10	7.14416e-08	CD276	leukocytes
7.6726	3.30963	0.721575	1.71725e-07	1.73463e-05	TNFAIP6	leukocytes
7.90519	3.30008	1.09761	5.28645e-05	0.00147931	EIF5AL1	leukocytes
5.39251	3.2878	0.721622	4.54786e-07	3.52055e-05	COL7A1	leukocytes
4.32112	3.26832	0.781278	1.74414e-06	0.000106226	SRGAP1	leukocytes
270.051	3.26165	1.63615	0.000526814	0.00818687	APOE	leukocytes
5.15728	3.25152	0.756669	1.36896e-06	8.72237e-05	C1orf198	leukocytes
1.89818	3.21932	1.81086	0.000772691	0.0111502	RIMS2	leukocytes
10.3989	3.21614	0.609288	6.74788e-09	1.24206e-06	SMOX	leukocytes
35.6201	3.20713	0.837291	4.33062e-06	0.000211003	CTSL	leukocytes
64.7452	3.18111	0.381348	2.57238e-18	2.24198e-15	CD59	leukocytes
7.37236	3.15276	0.951321	4.91039e-05	0.00139769	ITSN1	leukocytes
5.01371	3.11884	2.12624	0.0021337	0.023691	SERPINB2	leukocytes
5.23865	3.0998	1.22189	0.000350557	0.00598694	STC2	leukocytes
14.0175	3.08974	0.772133	4.2032e-06	0.000207512	SDC2	leukocytes
3.24045	3.07787	1.3337	0.000333377	0.00577691	MEIS2	leukocytes
7.27778	3.06434	0.595104	1.11971e-08	1.79984e-06	SLC39A14	leukocytes
4.33346	3.06349	1.06227	0.000151145	0.0031917	CNN1	leukocytes
8.63012	3.04114	1.39939	0.000449822	0.00725811	EDN2	leukocytes
3.75222	3.03907	0.808325	1.07894e-05	0.000421552	OSMR	leukocytes
1.36892	3.02267	1.9151	0.000980479	0.0135492	RPRM	leukocytes
1.54625	3.01793	2.1325	0.00230492	0.0250219	MEDAG	leukocytes
5.27981	3.00971	0.774944	1.01622e-05	0.00040468	MME	leukocytes
7.18294	2.98777	0.880227	3.61289e-05	0.00110021	COL12A1	leukocytes
3.24341	2.96896	1.77957	0.00116239	0.015307	NR2F1-AS1	leukocytes
122.48	2.95828	0.625261	8.11826e-08	9.33938e-06	RND3	leukocytes
4.82704	2.93447	2.33932	0.00180026	0.0206245	MSLN	leukocytes
16.3653	2.93354	1.21812	0.000376807	0.00633264	PLOD2	leukocytes
19.8687	2.92475	0.540809	5.44754e-09	1.06288e-06	PKIG	leukocytes
294.949	2.91503	0.646656	2.06713e-07	1.99061e-05	RPS17	leukocytes
11.0244	2.89822	0.856317	2.9481e-05	0.000942823	TFPI	leukocytes
4.70977	2.89157	1.09888	0.000247815	0.00455895	PVR	leukocytes
38.6895	2.88442	1.57891	0.00103506	0.0141243	SERPING1	leukocytes
3.80014	2.88386	1.04425	0.000257469	0.00468706	S1PR3	leukocytes
7.0366	2.86538	0.995367	0.000144583	0.00308654	SOWAHC	leukocytes
45.0593	2.86487	1.06377	0.000198703	0.00390014	SPON2	leukocytes
46.3055	2.8592	1.93565	0.00144432	0.0179899	SPP1	leukocytes
14.4149	2.85139	0.721169	4.02685e-06	0.000204628	GNAI1	leukocytes
4.73706	2.84419	0.689752	2.63447e-06	0.000147441	KCTD11	leukocytes
13.5117	2.84399	0.600152	1.46821e-07	1.55912e-05	FERMT2	leukocytes
34.0634	2.8378	0.747167	5.83348e-06	0.000264037	MFGE8	leukocytes
12.2873	2.83024	1.28513	0.000712875	0.0104456	ANTXR1	leukocytes
1.85003	2.79254	2.21912	0.00194993	0.0220646	ALDH1L1	leukocytes
4.82142	2.78558	1.01615	0.000220452	0.00420863	CADM4	leukocytes
1.43391	2.77476	1.58064	0.00128373	0.0165663	ZNF521	leukocytes
4.00567	2.77448	0.99174	0.000347483	0.0059583	MUC12	leukocytes
3.74316	2.75277	1.35525	0.00138746	0.0175993	P3H2	leukocytes
16.9897	2.75147	0.504044	4.05946e-09	8.99847e-07	TAX1BP3	leukocytes
9.40038	2.74494	1.5216	0.00168239	0.0198225	PAMR1	leukocytes
23.187	2.73704	0.634204	3.48342e-07	2.9442e-05	RIN2	leukocytes
3.26142	2.73451	1.35691	0.00171937	0.0201152	PCDH18	leukocytes
1.41526	2.71726	1.52201	0.00231766	0.0250944	KITLG	leukocytes
1.95085	2.69775	2.15768	0.00358829	0.0346812	SRPX	leukocytes
33.5802	2.69689	0.977282	0.00020581	0.003983	MGP	leukocytes
208.977	2.68822	1.64598	0.00137365	0.0174508	CRYAB	leukocytes
36.4263	2.6478	1.01164	0.000273366	0.00493309	MMP11	leukocytes
59835.5	2.64388	0.67258	4.73492e-06	0.000225398	MALAT1	leukocytes
17.0487	2.63207	0.620722	1.99887e-06	0.000119113	ARC	leukocytes
10.5941	2.61076	1.12477	0.000627745	0.00945384	SLCO4A1	leukocytes
13.1551	2.60719	0.595622	4.05724e-07	3.23136e-05	TUBB6	leukocytes
2.25578	2.60127	1.27928	0.000817694	0.0116374	ALDH1A3	leukocytes
2.5717	2.599	1.54585	0.00234456	0.0252563	SNCAIP	leukocytes
13.1402	2.58265	0.910817	0.000208795	0.00403135	COL6A3	leukocytes
14.4717	2.56465	0.73569	2.61014e-05	0.00086479	ABL2	leukocytes
13.7087	2.56184	0.959911	0.000342121	0.00590372	PRSS23	leukocytes
4.65391	2.55147	0.803307	0.000111732	0.00253556	LAMA4	leukocytes
12.6325	2.52409	1.00209	0.000513827	0.00808951	PRRX1	leukocytes
7.8941	2.51158	0.856792	0.00014635	0.00310826	HK2	leukocytes
3.36407	2.50928	1.21294	0.00159469	0.019171	TMSB15A	leukocytes
20.317	2.49432	0.555286	2.48915e-07	2.19239e-05	SPHK1	leukocytes
8.91357	2.49015	1.51551	0.00136541	0.0173995	LAMA3	leukocytes
3.79075	2.48213	1.02459	0.000587285	0.00897506	STRA6	leukocytes
422.902	2.48046	0.48164	1.3674e-08	2.05931e-06	HSPB1	leukocytes
2.58908	2.4682	2.64665	0.00355462	0.0345575	PRTG	leukocytes
23.9467	2.46414	0.608149	3.65899e-06	0.000188245	COL6A2	leukocytes
2.79922	2.4633	0.89547	0.000277907	0.00499329	ATXN7	leukocytes
202.178	2.44046	0.998169	0.000431382	0.00701992	IGFBP7	leukocytes
3.65228	2.43743	0.876382	0.00021856	0.00419058	ARSJ	leukocytes
8.88048	2.42767	2.00719	0.00356584	0.0345853	C1S	leukocytes
5.85518	2.42353	1.01883	0.000641098	0.00960255	ITGA3	leukocytes
8.66643	2.4221	0.531316	3.64064e-07	3.03111e-05	SPSB1	leukocytes
3.37157	2.4168	0.979158	0.000640804	0.00960255	MRAS	leukocytes
2.83518	2.41363	0.903714	0.000424903	0.00695548	GPC1	leukocytes
14.5562	2.40819	0.7668	6.5005e-05	0.00172576	PTPRK	leukocytes
146.238	2.38517	0.678478	2.03292e-05	0.000710492	TIMP1	leukocytes
3.89313	2.3598	1.00017	0.00123497	0.0161081	TCEAL7	leukocytes
6.67178	2.35929	0.904927	0.000319567	0.00559614	MYO1B	leukocytes
3.00885	2.35388	0.970372	0.000973956	0.0134904	CDH2	leukocytes
5.34941	2.3451	0.785641	0.000106628	0.00247395	GABRE	leukocytes
8.87954	2.34105	0.920187	0.000459393	0.00737803	EGLN3	leukocytes
15.7064	2.34064	0.778376	0.000164901	0.00337977	PCOLCE	leukocytes
5.83413	2.34039	0.860139	0.000253682	0.00463851	CAV2	leukocytes
14.5121	2.32953	0.560743	1.49909e-06	9.40682e-05	NMB	leukocytes
10.3367	2.31369	0.594444	8.82955e-06	0.000363856	FGFR1	leukocytes
6.22008	2.30644	1.25847	0.0023873	0.0255148	SLC7A8	leukocytes
3.00695	2.2899	2.87926	0.00364049	0.034955	SPNS2	leukocytes
22.2274	2.28326	0.684857	5.62286e-05	0.0015371	ADAMTS1	leukocytes
3.96896	2.28264	0.811423	0.000280542	0.00501885	PHLDA3	leukocytes
5.11292	2.26861	1.08925	0.00198706	0.022393	RCN3	leukocytes
1069.09	2.25273	1.05455	0.000988488	0.0136234	CXCL8	leukocytes
26.205	2.24933	1.04833	0.000806527	0.0115379	ITGA2	leukocytes
16.4963	2.24363	0.560242	4.13557e-06	0.000207512	FSTL1	leukocytes
45.385	2.23881	0.756085	0.000111418	0.00253556	F3	leukocytes
17.5762	2.2262	0.839277	0.000411477	0.00678938	HTRA1	leukocytes
2.58606	2.21992	0.918951	0.000841874	0.0118593	ABHD17C	leukocytes
7.74941	2.21628	1.14351	0.00226558	0.0247057	ECM1	leukocytes
15.8961	2.21285	0.504889	7.93987e-07	5.52655e-05	F2R	leukocytes
17.6547	2.2082	0.747189	0.00018929	0.00375093	COL4A1	leukocytes
8.23695	2.205	0.783749	0.00024416	0.00451424	RAI14	leukocytes
22.1773	2.2001	0.672418	6.47686e-05	0.00172548	GJA1	leukocytes
9.81608	2.18733	1.37768	0.0035364	0.0344635	FILIP1L	leukocytes
15.3291	2.17621	0.388529	1.56436e-09	3.81106e-07	DAPK3	leukocytes
32.1003	2.16683	0.537043	4.20886e-06	0.000207512	CALU	leukocytes
15.0401	2.16474	1.52867	0.00351108	0.0342951	C1QTNF6	leukocytes
3.23954	2.15934	0.94758	0.00101209	0.0138768	AK4	leukocytes
1.88426	2.15922	1.12442	0.0026199	0.027504	SNX33	leukocytes
15.9853	2.1463	0.533519	5.0028e-06	0.000235444	DUSP14	leukocytes
27.7965	2.13898	0.400195	5.51777e-09	1.06288e-06	SLC2A1	leukocytes
2.16177	2.13508	1.162	0.0027978	0.0289316	ARHGAP24	leukocytes
20.0763	2.13309	0.504708	1.16204e-06	7.57891e-05	QSOX1	leukocytes
6.19999	2.12795	0.729694	0.000274692	0.00494625	FBLN5	leukocytes
17.7017	2.12283	0.581747	2.16368e-05	0.000749865	BNIP3	leukocytes
7.21447	2.12052	0.742162	0.000205074	0.00397805	SAMD4A	leukocytes
7.62345	2.11887	0.693832	0.000134883	0.00292471	KIFC3	leukocytes
19.9115	2.10119	0.84085	0.000709326	0.0104173	DAB2	leukocytes
7.27919	2.0999	0.802896	0.000589244	0.00898841	P4HA2	leukocytes
2.83261	2.09989	0.847022	0.000624418	0.00943806	PPP1R13L	leukocytes
9.47766	2.09805	0.702621	0.000224441	0.00427367	MPZL1	leukocytes
13.3498	2.09584	0.761896	0.000375597	0.00633264	CAV1	leukocytes
4.30978	2.09323	1.06919	0.00304519	0.0307601	SH3BP4	leukocytes
3.20324	2.08225	0.879325	0.000840166	0.0118554	TNS1	leukocytes
89.8043	2.07697	0.27423	2.05939e-15	1.31215e-12	SBDS	leukocytes
124.139	2.07512	0.939571	0.00107314	0.0142983	NPC2	leukocytes
26.6579	2.07437	0.426541	1.54201e-07	1.57684e-05	BAG3	leukocytes
6.5393	2.06685	0.538536	1.08462e-05	0.000421779	DCBLD2	leukocytes
38.0642	2.05866	0.914201	0.00105004	0.0142115	CLU	leukocytes
3.61036	2.04953	1.02136	0.00273879	0.0284278	COL15A1	leukocytes
23.5434	2.04533	0.688507	0.000146287	0.00310826	MGLL	leukocytes
17.7211	2.04498	0.934449	0.00118882	0.0156054	DIO2	leukocytes
4.20605	2.03924	1.02465	0.00227281	0.0247057	PLPP3	leukocytes
7.77636	2.03877	0.694727	0.000166599	0.00339887	DCBLD1	leukocytes
6.34451	2.03501	0.922514	0.00159312	0.019171	FKBP10	leukocytes
2.27909	2.02916	1.85436	0.00707497	0.0567849	AVPR1A	leukocytes
7.32278	2.02348	0.944932	0.00196172	0.0221677	TPST1	leukocytes
9.25923	2.02118	0.732674	0.00043794	0.00708488	B4GALT3	leukocytes
71.0147	2.02082	0.580305	2.4803e-05	0.000831753	HMGA1	leukocytes
7.76878	2.0154	0.707122	0.000303881	0.00537654	AGPAT4	leukocytes
4.76983	2.00949	1.12185	0.00387393	0.036422	GPX8	leukocytes
8.81717	2.0082	1.01386	0.00150079	0.0184814	TMEM132A	leukocytes
5.01282	2.00452	0.928993	0.00118391	0.0155656	GTF2IRD1	leukocytes
1.5081	1.9985	1.27493	0.00409318	0.0379662	ASPHD1	leukocytes
6.9815	1.99492	1.00257	0.0025513	0.026886	INSR	leukocytes
16.1388	1.99291	0.834716	0.00108737	0.0144338	GEM	leukocytes
8.29454	1.99183	0.644483	0.000183854	0.00366954	U2AF1	leukocytes
3.86066	1.97582	1.01237	0.00269324	0.0280295	MINPP1	leukocytes
11.9545	1.95322	0.799495	0.000669828	0.00997875	KCNK1	leukocytes
5.76616	1.94667	0.584076	8.49616e-05	0.00210071	CSRP2	leukocytes
5.3113	1.93442	1.16009	0.002455	0.0261037	APBB2	leukocytes
3.19133	1.93072	0.992228	0.00220731	0.024345	SMN1	leukocytes
183.549	1.92794	0.38838	5.97892e-08	7.39156e-06	SOD2	leukocytes
4.81904	1.92398	0.840187	0.00144209	0.0179899	RXFP1	leukocytes
2.59016	1.91887	0.883961	0.0014623	0.018132	SLC12A4	leukocytes
24.5433	1.91638	0.442245	1.04961e-06	7.01119e-05	PLIN3	leukocytes
27.1096	1.91118	0.323284	2.96478e-10	8.18577e-08	APP	leukocytes
16.419	1.90097	0.66052	0.000323755	0.00565752	SLC39A7	leukocytes
14.0744	1.8973	0.704916	0.00041244	0.00679173	TPBG	leukocytes
8.02921	1.87692	0.517276	2.65786e-05	0.000866736	PTK2	leukocytes
3.44438	1.87484	1.14285	0.00516604	0.0454732	EMILIN1	leukocytes
4.87467	1.87314	0.688156	0.000535776	0.00831054	MEX3B	leukocytes
4.27422	1.86413	0.807843	0.00142198	0.0178974	PSD3	leukocytes
28.0078	1.84797	0.521884	4.4817e-05	0.00129797	SPARC	leukocytes
20.5888	1.83207	0.566566	9.02489e-05	0.00216822	FBXO32	leukocytes
8.64669	1.82241	0.629748	0.000330508	0.0057431	ATP6V0A1	leukocytes
9.9915	1.81915	0.550792	5.56691e-05	0.00152685	SVIL	leukocytes
30.4742	1.81494	0.515382	3.14333e-05	0.000982497	CNN3	leukocytes
8.68739	1.8118	0.548567	0.000100773	0.00235128	RBPMS	leukocytes
102.126	1.80065	1.21746	0.0046669	0.0418807	RBP1	leukocytes
8.96612	1.79234	0.644738	0.000523054	0.00817444	MITF	leukocytes
11.0033	1.79213	0.696021	0.000678246	0.0100444	VAT1	leukocytes
66.6233	1.78772	0.449948	6.72313e-06	0.000297795	CTSB	leukocytes
8.77879	1.78568	0.668733	0.000679083	0.0100444	PTK7	leukocytes
1.46778	1.77293	2.44822	0.00601154	0.0505006	RAB42	leukocytes
4.06896	1.76558	2.3773	0.00700491	0.0564963	TSPYL5	leukocytes
5.76663	1.76517	1.64742	0.00863838	0.065344	PDGFRB	leukocytes
21.7272	1.75806	0.579698	0.000231009	0.00435865	VKORC1	leukocytes
5.82859	1.75079	0.715161	0.00143543	0.0179603	NRP2	leukocytes
4.23935	1.73545	0.828317	0.0019058	0.0216164	CDC42EP1	leukocytes
102.534	1.72602	0.570837	0.000197438	0.00389375	RPL17	leukocytes
21.2152	1.72173	0.517233	8.3742e-05	0.00207675	ERO1A	leukocytes
1.82161	1.71625	1.27985	0.00784867	0.0612327	GPC4	leukocytes
2.58571	1.71125	1.7314	0.00749691	0.0594229	RAB4B	leukocytes
24.3439	1.70385	0.574984	0.00030443	0.00537654	MYC	leukocytes
53.7134	1.70193	0.692685	0.000969773	0.013455	TNFRSF12A	leukocytes
17.0558	1.69422	1.35778	0.00755529	0.0596573	CPXM1	leukocytes
1.91672	1.6941	1.1089	0.00598486	0.0503763	PACSIN3	leukocytes
6.67626	1.68937	0.820322	0.002272	0.0247057	CDKN2B	leukocytes
7.27534	1.68278	0.924832	0.00397488	0.0372021	NME2	leukocytes
26.2355	1.68095	0.478754	4.30393e-05	0.00126844	CD151	leukocytes
13.7849	1.67884	0.721146	0.00109362	0.0144935	TRIP6	leukocytes
33.8175	1.67875	0.357856	4.22738e-07	3.3348e-05	PGAM1	leukocytes
10.0131	1.67719	0.498681	7.3292e-05	0.00186463	PPFIBP1	leukocytes
30.3079	1.67675	0.51659	0.000112351	0.00254264	MIR4435-2HG	leukocytes
17.7025	1.67363	0.506553	0.000110634	0.00253556	GOLT1B	leukocytes
3.95356	1.66743	0.738744	0.0022646	0.0247057	COL5A2	leukocytes
16.2453	1.66407	2.28104	0.00775152	0.0608586	C1R	leukocytes
2.31687	1.65161	1.21362	0.00964524	0.0697134	ACVR1	leukocytes
7.62537	1.64218	0.492071	0.000108985	0.00250757	BPGM	leukocytes
2.74704	1.6417	1.20821	0.00828737	0.0635596	TSKU	leukocytes
3.98251	1.64078	0.931922	0.0059415	0.0501156	PLS3	leukocytes
38.2713	1.63767	0.39657	5.43783e-06	0.000253042	TMEM165	leukocytes
27.6851	1.63662	0.636875	0.00076004	0.0109868	S100A16	leukocytes
35.2258	1.63372	0.935425	0.00413566	0.0383173	GPRC5A	leukocytes
2.7643	1.61935	0.832595	0.00391149	0.0366709	ASAP2	leukocytes
177.361	1.61885	0.534398	0.000236902	0.00442811	MT2A	leukocytes
1.66999	1.61494	1.29101	0.00953627	0.0692954	FGF2	leukocytes
1.94726	1.60491	1.09196	0.00771755	0.0606494	UBTD1	leukocytes
10.2805	1.60407	0.540415	0.00024823	0.00455895	FBLIM1	leukocytes
1.47402	1.60103	1.75908	0.0119922	0.0818888	ANGPTL2	leukocytes
9.8302	1.59209	0.498963	0.000172004	0.00348248	SLC25A25	leukocytes
14.0177	1.58781	0.52899	0.000255123	0.00465459	KDSR	leukocytes
26.9159	1.58337	0.49404	0.000140331	0.0030113	FAM3C	leukocytes
24.3401	1.55889	0.631041	0.00130689	0.016809	ICAM1	leukocytes
158.806	1.55405	0.490597	0.000151435	0.0031917	ANXA2	leukocytes
14.8397	1.55285	0.657762	0.00201754	0.0226133	UGDH	leukocytes
57.4962	1.54404	1.30666	0.00853238	0.0649482	TFPI2	leukocytes
15.5207	1.53987	0.614475	0.00142818	0.0178974	RCN1	leukocytes
14.4663	1.53798	0.587411	0.000834607	0.0118172	SLC39A1	leukocytes
33.5172	1.53685	0.355858	2.61487e-06	0.000147441	BNIP3L	leukocytes
3.12125	1.527	0.857006	0.00617239	0.0515053	EVA1C	leukocytes
3.95775	1.51552	0.749171	0.00424747	0.0390042	PPAT	leukocytes
5.2951	1.51286	0.728047	0.00364615	0.034955	MOSPD1	leukocytes
1.50526	1.51254	1.85051	0.0122013	0.0828391	P3H3	leukocytes
10.1125	1.50288	0.686187	0.00276525	0.0286665	TMCO3	leukocytes
43.9361	1.49666	0.487911	0.000283553	0.00506178	CALD1	leukocytes
3.83257	1.49647	0.952793	0.00944526	0.0689296	GULP1	leukocytes
19.6834	1.49597	0.344618	2.26236e-06	0.000132902	ATP6V1D	leukocytes
45.7274	1.49587	0.329453	7.0648e-07	5.0885e-05	RHOC	leukocytes
3.51521	1.49357	0.868762	0.00847885	0.0646093	PPP2R3A	leukocytes
6.95257	1.49184	0.601583	0.00155043	0.0188856	CAMK2N1	leukocytes
16.7423	1.49135	0.70829	0.00292442	0.0299418	EXOC1	leukocytes
22.9668	1.48112	0.394342	2.14539e-05	0.00074665	RAB13	leukocytes
20.8046	1.47173	0.491659	0.000385527	0.00645116	ZNF622	leukocytes
14.3234	1.46939	0.51148	0.000526468	0.00818687	PEA15	leukocytes
2.70291	1.44653	1.65691	0.00929001	0.0682173	ATG9A	leukocytes
44.7368	1.44647	0.729154	0.00358083	0.0346718	PLAU	leukocytes
2.92185	1.44535	1.13785	0.0151551	0.0960832	MRPL53	leukocytes
3.43893	1.44532	0.861853	0.00901989	0.0670662	CAMSAP2	leukocytes
13.1015	1.43823	0.426831	9.27056e-05	0.00221931	ARPC1A	leukocytes
189.133	1.43338	1.22501	0.0104547	0.0733865	TM4SF1	leukocytes
20.2453	1.42895	0.448738	0.000193437	0.00382395	CAPN2	leukocytes
59.7527	1.42629	0.304712	4.03056e-07	3.23136e-05	ARID5B	leukocytes
2.54754	1.41757	1.70551	0.0129923	0.0869265	ADAMTS12	leukocytes
3.99357	1.40451	1.0576	0.0134449	0.0888778	PANX1	leukocytes
4.15945	1.40257	0.620239	0.00294761	0.0300308	DAGLB	leukocytes
6.24035	1.4024	0.607462	0.00240807	0.0257037	CDC42EP4	leukocytes
119.949	1.40124	0.516099	0.00081449	0.0116117	RPL36A	leukocytes
2.16798	1.39901	1.65583	0.00962347	0.0697134	C1QTNF1	leukocytes
24.1071	1.39843	0.416905	9.93896e-05	0.00234543	LRRFIP2	leukocytes
4.56408	1.39324	1.29884	0.0142322	0.0922205	THSD7A	leukocytes
9.44796	1.39214	0.484448	0.000564319	0.00867265	SOCS2	leukocytes
2.36043	1.39093	0.951746	0.00966238	0.0697183	SNAI2	leukocytes
67.1661	1.38861	0.386492	5.43222e-05	0.00150355	PSAP	leukocytes
16.0461	1.38674	0.857319	0.00897476	0.0668507	COL4A2	leukocytes
60.2466	1.38611	0.428942	0.000187207	0.00371855	SLC3A2	leukocytes
37.5271	1.38476	0.339367	7.48001e-06	0.00032102	PLIN2	leukocytes
2.25283	1.38469	1.25275	0.0131986	0.0879463	KLHDC8B	leukocytes
5.27856	1.37738	0.546273	0.00169432	0.0199064	KLHL21	leukocytes
24.8984	1.3741	0.469655	0.000552022	0.0085306	PLK2	leukocytes
5.31586	1.37228	0.783714	0.00928258	0.0682173	EMP2	leukocytes
16.5194	1.36574	0.456459	0.000348161	0.0059583	TMBIM1	leukocytes
80.1004	1.36269	0.59041	0.00252894	0.0267183	ANXA5	leukocytes
14.2515	1.36269	0.796275	0.00893422	0.0666949	CORO1C	leukocytes
7.63923	1.35348	0.812334	0.00953756	0.0692954	FOSL1	leukocytes
8.45727	1.35337	0.607971	0.00360532	0.0347948	BACE2	leukocytes
11.1507	1.3454	0.589439	0.00315766	0.0317414	ITPRIP	leukocytes
10.7836	1.34384	0.975967	0.0114623	0.0790523	EPSTI1	leukocytes
3.13481	1.34104	0.90409	0.0104423	0.0733616	SLC16A6	leukocytes
8.72389	1.34008	0.534342	0.00190643	0.0216164	RFK	leukocytes
8.17914	1.33578	0.579497	0.00278103	0.0287941	POLR2M	leukocytes
5.96986	1.33364	0.815953	0.0100974	0.0716682	BCKDK	leukocytes
1.88778	1.33114	1.46865	0.0157312	0.0987878	WASF1	leukocytes
4.2132	1.32758	0.841304	0.0112757	0.0781563	EXT2	leukocytes
71.962	1.31898	0.499541	0.00101616	0.0138892	PLAUR	leukocytes
2.15808	1.3189	1.29786	0.0169029	0.102719	FXYD6	leukocytes
7.17065	1.31449	0.576668	0.0034195	0.0335987	LAMC1	leukocytes
2.59688	1.30751	0.972806	0.0144815	0.0932018	PPP2R5B	leukocytes
13.4682	1.30094	0.514199	0.00151827	0.0186033	CTTN	leukocytes
23.3656	1.3001	0.615985	0.00453677	0.0409584	DNAJB4	leukocytes
19.7708	1.29806	0.918622	0.0123717	0.0836528	ACP5	leukocytes
4.71045	1.29657	0.667614	0.00619608	0.0516319	NT5E	leukocytes
24.3306	1.28819	0.610576	0.00448947	0.0406334	MAPK6	leukocytes
33.8625	1.28416	0.567417	0.00338265	0.0333554	THBS1	leukocytes
89.3981	1.2831	0.301964	3.92026e-06	0.000200441	ENO1	leukocytes
3.11182	1.27721	0.935037	0.0118768	0.081302	STAP2	leukocytes
5.62422	1.27683	0.537679	0.0026475	0.0277234	IL6R	leukocytes
1.81958	1.27437	1.19631	0.01921	0.112133	CDC42EP2	leukocytes
2.12466	1.27373	1.04524	0.0176198	0.10591	ZNF468	leukocytes
35.9521	1.27133	0.391061	0.000204676	0.00397805	PTTG1IP	leukocytes
11.0305	1.26966	0.534804	0.00267934	0.0280215	PISD	leukocytes
6.25242	1.26741	0.594841	0.00554711	0.0477617	RGS3	leukocytes
1.97551	1.26537	0.964835	0.0150431	0.0955535	NUMBL	leukocytes
3.21041	1.26327	0.844891	0.0167087	0.102139	BCAR1	leukocytes
7.65591	1.26053	0.48255	0.00153682	0.018775	MYO1E	leukocytes
3.89297	1.25844	1.22482	0.0188722	0.110864	GFPT2	leukocytes
1875.47	1.25336	0.387132	0.000198632	0.00390014	FTH1	leukocytes
3.75392	1.25262	0.857214	0.0169279	0.102794	RRS1	leukocytes
5.56973	1.25167	0.856722	0.0161829	0.10051	RASSF8	leukocytes
5.42343	1.24784	1.00592	0.01838	0.108666	MYH10	leukocytes
8.41769	1.24758	1.2324	0.0173736	0.104735	EPS8L1	leukocytes
20.7894	1.24643	0.530843	0.0029472	0.0300308	NBL1	leukocytes
8.93293	1.24117	0.485551	0.00183654	0.0209533	TPD52L2	leukocytes
37.2086	1.23681	0.440515	0.000904514	0.0126342	RAB7A	leukocytes
56.7177	1.23181	0.340218	5.33932e-05	0.00148908	PKM	leukocytes
2.95358	1.2239	0.901176	0.0163372	0.100908	LY6K	leukocytes
8.94693	1.22134	0.82484	0.0161995	0.10051	PLAGL1	leukocytes
4.43449	1.21842	0.661175	0.0101917	0.0720287	ZBTB2	leukocytes
10.6619	1.21806	0.72781	0.0114033	0.0788428	TSPAN5	leukocytes
2.1192	1.21493	1.23143	0.017771	0.106434	TMOD1	leukocytes
3.2257	1.21479	0.875503	0.0179798	0.107219	FN1	leukocytes
11.958	1.21005	1.40538	0.0194817	0.113399	INAFM1	leukocytes
6.3851	1.20006	0.722734	0.0120655	0.082012	PXN	leukocytes
7.6248	1.19997	0.543356	0.00519688	0.0456614	POP7	leukocytes
1.9985	1.19941	1.10659	0.0184168	0.108806	TFAP2C	leukocytes
6.89339	1.19655	0.613135	0.00856477	0.0649678	UBQLN2	leukocytes
2.02846	1.19617	1.08817	0.023717	0.129668	NDN	leukocytes
14.3067	1.19562	0.380526	0.000380689	0.00638309	VGLL4	leukocytes
5.54017	1.1946	0.849215	0.0204253	0.117533	EXOSC4	leukocytes
5.81201	1.19427	0.81246	0.0185003	0.109109	DRAM1	leukocytes
10.438	1.19387	0.437683	0.00119232	0.0156266	REEP3	leukocytes
3.38228	1.19081	0.862538	0.0203177	0.117113	WWC2	leukocytes
4.79633	1.18819	0.717669	0.0155617	0.0980957	TP53RK	leukocytes
140.947	1.18318	0.336986	9.0067e-05	0.00216822	CALM2	leukocytes
52.465	1.18205	0.335296	0.000100384	0.00234883	TAF7	leukocytes
2.24679	1.18133	1.61421	0.0144126	0.0930475	LTBP2	leukocytes
13.3585	1.17529	0.59798	0.00754465	0.0596301	GABPB1	leukocytes
5.53713	1.17325	0.819392	0.0218569	0.123157	SESN2	leukocytes
73.5137	1.16547	0.421604	0.00111908	0.0148072	IFITM3	leukocytes
12.2511	1.16095	0.439141	0.001569	0.0189723	SLC25A37	leukocytes
4.81917	1.15876	0.94443	0.0246199	0.133286	KTI12	leukocytes
7.60378	1.1578	1.46731	0.0192554	0.112318	SDCBP2	leukocytes
23.5206	1.15603	0.335325	0.000141679	0.00303237	ANKLE2	leukocytes
4.24311	1.15103	0.697364	0.0166382	0.101933	ZNF581	leukocytes
4.42259	1.15079	0.709342	0.0167507	0.102163	WIPI1	leukocytes
3.79272	1.15035	0.904412	0.0216452	0.122206	AUH	leukocytes
2.91514	1.14934	0.844517	0.0204693	0.11764	TMEM69	leukocytes
4.67558	1.14718	0.658224	0.013622	0.0896906	DEXI	leukocytes
27.4069	1.14593	1.07056	0.0199862	0.115821	CXCL1	leukocytes
7.03646	1.14443	0.724044	0.0171652	0.103836	LATS2	leukocytes
31.3315	1.14199	0.405916	0.00106821	0.014294	KDELR2	leukocytes
83.7218	1.13904	0.381433	0.00061524	0.00935051	SLC25A6	leukocytes
20.102	1.13573	1.17329	0.0232766	0.128448	TIMP2	leukocytes
7.62988	1.1335	0.788946	0.0221897	0.124271	RAB31	leukocytes
61.9074	1.13315	1.31555	0.0204975	0.117658	C11orf96	leukocytes
11.3342	1.13078	0.532955	0.00704562	0.0566591	MAP2K1	leukocytes
2.36504	1.12976	0.900544	0.018173	0.107995	TEAD3	leukocytes
18.7076	1.12909	0.610806	0.0113189	0.0783901	PSMD2	leukocytes
1.86563	1.12684	1.23932	0.0179979	0.107249	DOCK6	leukocytes
90.151	1.11802	0.69471	0.0146419	0.0938705	LGALS3	leukocytes
9.64665	1.11525	0.659826	0.0161234	0.100368	ITGA5	leukocytes
7.06839	1.10864	0.940422	0.029089	0.148264	ZNF503	leukocytes
4.69999	1.10825	1.23669	0.0272093	0.142123	CDH11	leukocytes
6.00683	1.10584	0.740839	0.0212984	0.120915	DNAJC25	leukocytes
26.7585	1.10168	0.446535	0.00251695	0.0266257	PHLDA2	leukocytes
5.45478	1.09992	0.633963	0.0160238	0.100048	ARL5A	leukocytes
5.41193	1.09791	0.631312	0.0156143	0.098203	IFRD2	leukocytes
23.7126	1.09503	0.510329	0.00680826	0.0551789	RALA	leukocytes
6.85263	1.09153	0.698176	0.0171318	0.103806	PDLIM7	leukocytes
3.66506	1.08823	0.985701	0.0230657	0.127698	PARD3	leukocytes
12.5521	1.08795	0.463539	0.00421755	0.0388155	HBEGF	leukocytes
22.3241	1.08735	0.59878	0.0101306	0.0717869	P4HA1	leukocytes
14.9188	1.08405	0.444407	0.00369951	0.0353318	UBE2D1	leukocytes
16.4834	1.08139	0.369951	0.00093055	0.0129542	FNIP1	leukocytes
4.32911	1.06717	0.78784	0.0279998	0.144952	RASGRP3	leukocytes
4.67626	1.0603	0.711745	0.0245958	0.133242	EPS15L1	leukocytes
4.62372	1.05943	0.682084	0.020144	0.116517	SEMA7A	leukocytes
4.673	1.05698	1.00461	0.0319776	0.158226	TWIST2	leukocytes
2.37142	1.05557	1.1919	0.0247549	0.133754	BAALC	leukocytes
3.1549	1.05199	0.999673	0.0336848	0.163811	ETV5	leukocytes
10.5896	1.0482	0.621001	0.0189067	0.110988	MTHFD2	leukocytes
14.6097	1.04406	0.601486	0.0163486	0.100908	MAPK8	leukocytes
2.62265	1.04335	1.02297	0.0318514	0.157884	TGFB1I1	leukocytes
8.76269	1.04188	0.756606	0.0235885	0.129393	TIMM50	leukocytes
1.77561	1.04047	1.16672	0.0281166	0.145459	FSTL3	leukocytes
30.0631	1.04031	0.536743	0.00944125	0.0689296	TNFAIP2	leukocytes
44.4356	1.03963	0.553563	0.0117133	0.0802497	TSC22D1	leukocytes
8.45293	1.03939	0.932797	0.0334653	0.163147	PMP22	leukocytes
16.918	1.0388	0.419616	0.00292263	0.0299418	CKB	leukocytes
23.3659	1.03857	0.639136	0.0183256	0.1085	VEGFA	leukocytes
4.93985	1.0385	0.763645	0.0297716	0.150548	RUVBL2	leukocytes
15.3247	1.03535	0.671707	0.0222984	0.12446	PRDX4	leukocytes
4.30364	1.03251	0.843858	0.0338214	0.164184	OAF	leukocytes
8.07574	1.02957	1.55123	0.0186862	0.109927	PRSS22	leukocytes
1.97155	1.02511	2.36975	0.00785141	0.0612327	CYP24A1	leukocytes
1.86465	1.02427	0.948022	0.0251592	0.135233	ZNF222	leukocytes
5.95795	1.02397	0.546018	0.0131419	0.0877857	MSANTD3	leukocytes
14.6848	1.02393	0.404771	0.00331058	0.0327617	CNIH1	leukocytes
2.57174	1.02065	0.827792	0.0342096	0.165707	RCL1	leukocytes
60.5726	1.0185	0.537102	0.0122799	0.0831682	LAPTM4A	leukocytes
69.8777	1.01689	0.41756	0.00364433	0.034955	RHOB	leukocytes
2.31339	1.01353	1.05153	0.0233062	0.128496	RAB11FIP5	leukocytes
91.1072	1.01338	0.420716	0.00367019	0.0351447	CD24	leukocytes
4.31837	1.01295	0.72387	0.0250436	0.134786	RASAL2	leukocytes
8.89363	1.01283	0.57078	0.0172604	0.104204	MGAT2	leukocytes
2.92259	1.00515	1.10731	0.0323638	0.159565	ANKRD50	leukocytes
3.42754	1.00065	0.686667	0.0275738	0.143014	TMEM115	leukocytes
4.8366	1.00011	1.00257	0.0306115	0.153438	DNAJC11	leukocytes
2.03894	0.998549	1.04924	0.0381592	0.177461	LHFPL2	leukocytes
8.13855	0.996612	0.722478	0.02338	0.128505	C17orf49	leukocytes
12.7064	0.995592	0.405871	0.00384302	0.0362136	CYTH2	leukocytes
2.40466	0.99541	1.14456	0.0363586	0.17209	PHF13	leukocytes
7.01763	0.993778	1.18138	0.0259831	0.138049	CLDN1	leukocytes
7.16947	0.99295	1.12956	0.0338359	0.164184	ISLR	leukocytes
2.39968	0.991311	1.17654	0.0264536	0.139742	NES	leukocytes
6.05109	0.986491	1.08983	0.0342449	0.16578	FLCN	leukocytes
5.22592	0.986464	0.858386	0.0357867	0.170263	GBE1	leukocytes
8.11716	0.985958	0.687169	0.0255184	0.13672	EID3	leukocytes
2.16869	0.984335	0.876663	0.03356	0.163418	TM9SF1	leukocytes
4.79202	0.983046	1.11337	0.0380133	0.177289	P3H1	leukocytes
20.9739	0.982315	0.455333	0.00724954	0.0579614	GFPT1	leukocytes
4.25058	0.98124	0.955861	0.0427046	0.191098	OSR2	leukocytes
3.47247	0.981164	0.72171	0.0344249	0.166555	CDC42BPA	leukocytes
2.66899	0.980993	1.32821	0.032894	0.160839	TNFRSF10D	leukocytes
10.5044	0.980774	0.442111	0.00724873	0.0579614	NGDN	leukocytes
19.2112	0.978439	0.53312	0.0167581	0.102163	RNF145	leukocytes
11.7609	0.974772	0.49427	0.0116049	0.0797041	SUN1	leukocytes
9.11751	0.972089	0.643602	0.0257763	0.137399	ADAM9	leukocytes
3.53204	0.97165	0.748306	0.0281506	0.145459	LIMK2	leukocytes
18.245	0.970226	0.528783	0.0164795	0.101411	PDLIM1	leukocytes
3.1877	0.969341	0.687178	0.0295333	0.149777	PRKAB2	leukocytes
602.049	0.968926	0.357973	0.00185208	0.0211015	NEAT1	leukocytes
4.8114	0.968477	0.756738	0.0383247	0.178039	MAGEH1	leukocytes
1.67821	0.967083	1.15312	0.0241668	0.131434	TIGD6	leukocytes
2.98007	0.9659	0.779842	0.0345555	0.166902	LAYN	leukocytes
3.70823	0.963809	1.17025	0.0257144	0.137238	VWA1	leukocytes
1.45796	0.959609	1.62461	0.00743822	0.0591842	HES2	leukocytes
8.63338	0.958275	0.95191	0.036104	0.171081	SRD5A3	leukocytes
370.074	0.95766	0.460476	0.00919446	0.0680587	RPL7	leukocytes
14.5576	0.956531	0.419549	0.0065649	0.053892	RAB18	leukocytes
12.8453	0.955153	0.468967	0.0119067	0.0814397	ERGIC3	leukocytes
16.9657	0.954514	0.401128	0.00489765	0.0435738	LEPROT	leukocytes
10.8481	0.952201	0.74888	0.0388923	0.179668	ZNF281	leukocytes
15.9824	0.951233	0.42863	0.00792998	0.0616752	MAP1LC3A	leukocytes
810.648	0.948591	0.638396	0.0265603	0.140038	FTL	leukocytes
15.3759	0.945714	0.490021	0.0137501	0.0904626	GOLGA7	leukocytes
10.0268	0.944375	0.605161	0.0262515	0.13894	HPCAL1	leukocytes
2.7866	0.942458	1.11724	0.0409428	0.185418	DSEL	leukocytes
4.00442	0.936249	0.697157	0.0372655	0.174686	RBFOX2	leukocytes
4.41209	0.935767	0.695851	0.039099	0.180121	EXT1	leukocytes
13.1758	0.935599	0.558143	0.0241382	0.131364	ACTN1	leukocytes
4.09622	0.934185	0.733062	0.0386932	0.179302	SH3RF1	leukocytes
3.47755	0.933973	0.773522	0.0378725	0.176831	AEN	leukocytes
2.78411	0.923798	0.872665	0.0451849	0.19855	UCK2	leukocytes
10.128	0.923765	0.47647	0.0136035	0.0896402	TMEM33	leukocytes
22.6458	0.921812	0.370255	0.00383741	0.0362019	CAMLG	leukocytes
2.56866	0.921462	1.21789	0.0355562	0.169678	EHD2	leukocytes
8.55813	0.919255	0.657816	0.0324801	0.159853	RNF24	leukocytes
302.622	0.918912	0.565847	0.0238429	0.130099	RPL31	leukocytes
5.33805	0.916346	0.562145	0.0272427	0.142123	SMIM13	leukocytes
2.28183	0.916343	1.18954	0.0346949	0.167169	FNDC4	leukocytes
64.4111	0.915008	0.394944	0.00608679	0.0510293	PGK1	leukocytes
3.98329	0.913367	0.668163	0.0392174	0.180265	BAG2	leukocytes
2.24258	0.913083	1.64163	0.0144768	0.0932018	SCGB2A2	leukocytes
15.442	0.912889	0.35652	0.00337457	0.0333551	LRRC59	leukocytes
1.55734	0.91177	1.32105	0.0272475	0.142123	FAM171B	leukocytes
8.42044	0.909064	0.702017	0.0433853	0.193308	COL6A1	leukocytes
5.03761	0.907193	0.697568	0.0365828	0.172757	PRAF2	leukocytes
6.88419	0.903887	0.577763	0.0299395	0.15114	AKR1B1	leukocytes
5.20075	0.903161	0.804113	0.0451824	0.19855	TMEM38B	leukocytes
2.9896	0.901705	1.11278	0.0381581	0.177461	PDGFC	leukocytes
175.725	0.901044	0.378559	0.00526361	0.0460385	CD63	leukocytes
3.01689	0.900873	0.702764	0.0417475	0.188136	NKIRAS1	leukocytes
4.48031	0.900305	0.666175	0.0399199	0.182582	EVI5	leukocytes
10.3785	0.899541	0.535957	0.0261705	0.138687	DPM1	leukocytes
2.95019	0.898569	0.825393	0.036566	0.172757	CCDC86	leukocytes
7.2291	0.896711	0.49687	0.0189865	0.111142	RRAGC	leukocytes
2.98258	0.895849	0.79376	0.042746	0.19118	PCGF1	leukocytes
6.30377	0.89222	0.643537	0.0368352	0.173553	ATP6V1C1	leukocytes
36.8974	0.891211	0.47157	0.0169984	0.103073	APLP2	leukocytes
5.86634	0.888462	0.550318	0.0274529	0.142745	PPME1	leukocytes
10.799	0.884731	0.525673	0.0267278	0.140409	KIF1B	leukocytes
2.1853	0.881126	0.82679	0.0479499	0.205787	PEX14	leukocytes
22.9885	0.880108	0.496756	0.0203371	0.117143	SNX9	leukocytes
35.3965	0.879946	0.349689	0.00389191	0.0365495	RAB1A	leukocytes
14.8494	0.879868	0.37951	0.00672803	0.0549588	C1orf43	leukocytes
1.39382	0.877943	1.39961	0.0177566	0.106424	NKAPL	leukocytes
127.133	0.876765	0.282383	0.000701715	0.0103422	EEF2	leukocytes
1.68998	0.874204	1.19359	0.0282003	0.145619	VLDLR	leukocytes
3.03757	0.873993	0.980553	0.0375651	0.175792	FHL1	leukocytes
10.1181	0.873661	0.430179	0.0131766	0.0879463	GRAMD1A	leukocytes
15.9217	0.870828	0.429811	0.0142428	0.0922205	LAMP2	leukocytes
31.1543	0.869099	0.432693	0.0147296	0.0942851	CHMP4B	leukocytes
7.23342	0.867732	0.536422	0.0310803	0.154903	MED17	leukocytes
3.33075	0.866476	0.76592	0.0520069	0.216687	MUL1	leukocytes
9.8991	0.862467	0.500069	0.026061	0.138201	RAB34	leukocytes
8.17688	0.860017	0.632467	0.0381788	0.177461	KLHDC3	leukocytes
697.337	0.859565	0.567415	0.0326981	0.160393	RPL13A	leukocytes
3.45552	0.856622	1.41895	0.0222342	0.124337	LAMC3	leukocytes
4.38842	0.85596	1.48678	0.0120562	0.082012	MALL	leukocytes
3.06852	0.855936	0.957857	0.0482792	0.206986	ATP6V1C2	leukocytes
4.28927	0.855389	0.891679	0.0474197	0.204678	AP4M1	leukocytes
1.74765	0.851596	1.66797	0.00533656	0.0463827	ALS2CL	leukocytes
2.70834	0.850593	0.765766	0.0452906	0.198881	MAST2	leukocytes
18.6796	0.849262	0.454686	0.0189698	0.111142	PFDN4	leukocytes
1.98777	0.840249	0.898654	0.047682	0.205372	NOL3	leukocytes
11.1459	0.837709	0.480198	0.0267325	0.140409	TMEM263	leukocytes
3.05827	0.837284	0.813786	0.0557906	0.22693	SH3PXD2B	leukocytes
12.0074	0.836969	0.529803	0.0328662	0.160816	ETHE1	leukocytes
8.07189	0.836918	0.616113	0.0477178	0.205372	LRRC8A	leukocytes
2.70472	0.834919	0.949579	0.0557647	0.22693	TMEM200A	leukocytes
20.7525	0.833654	0.40321	0.0134245	0.0888137	PHACTR2	leukocytes
13.6079	0.833374	0.457831	0.0239476	0.130585	IER3IP1	leukocytes
1.67935	0.832933	1.14499	0.0390863	0.180121	HEY1	leukocytes
14.041	0.832041	0.565785	0.0412149	0.186344	BRIX1	leukocytes
4.95252	0.831951	0.646912	0.0504557	0.212145	FRS2	leukocytes
2.04732	0.831033	1.0879	0.0491061	0.208909	RSAD2	leukocytes
8.03	0.828647	0.454618	0.0219028	0.123181	ZNF22	leukocytes
6.42298	0.827517	0.631568	0.0506448	0.212723	ABCA1	leukocytes
6.58654	0.826589	0.689729	0.0586312	0.234045	PGM3	leukocytes
7.13609	0.82513	0.692898	0.0612049	0.239811	CLIC4	leukocytes
8.02768	0.824544	0.781372	0.0609993	0.239345	CCDC71L	leukocytes
4.79443	0.823385	0.56681	0.0413465	0.186634	CDC42BPB	leukocytes
10.0486	0.822238	0.476298	0.0272084	0.142123	TMEM167B	leukocytes
6.37155	0.82198	0.66204	0.0508066	0.212971	ZNF669	leukocytes
3.63464	0.821768	1.03109	0.0325353	0.16003	MIF-AS1	leukocytes
5.85029	0.816345	0.716849	0.0536818	0.221437	PLOD3	leukocytes
10.5756	0.815134	0.49633	0.0323297	0.159565	PHAX	leukocytes
4.90733	0.814846	1.23232	0.0349484	0.167885	NPW	leukocytes
18.2255	0.814773	0.435614	0.0204331	0.117533	PPP2R1A	leukocytes
83.4059	0.812604	0.336235	0.0062078	0.0516776	TPI1	leukocytes
10.3117	0.811935	0.653013	0.0568351	0.229364	DPYSL2	leukocytes
4.34619	0.811161	0.708819	0.0591215	0.234997	MICA	leukocytes
361.546	0.808326	0.634564	0.0497999	0.210767	S100A6	leukocytes
8.86879	0.806178	0.600502	0.0518342	0.216168	HSBP1L1	leukocytes
12.5866	0.804553	0.68393	0.061087	0.239576	SPTSSA	leukocytes
6.67397	0.803468	1.84472	7.97128e-05	0.00198452	SAA2	leukocytes
3.93451	0.8019	0.983168	0.0602539	0.237885	CHST2	leukocytes
13.8812	0.800785	0.423473	0.019272	0.112336	PSMB5	leukocytes
26.2231	0.798695	0.746183	0.058152	0.232692	ITGB8	leukocytes
3.59327	0.798314	0.657854	0.0520579	0.21679	TMEM120A	leukocytes
6.28112	0.795541	0.757852	0.0649781	0.248988	SGCB	leukocytes
1.42851	0.794985	0.991213	0.0460572	0.200574	RRAGD	leukocytes
6.45414	0.794228	0.866601	0.0597725	0.236631	MMD	leukocytes
5.02804	0.791963	0.558151	0.0498227	0.210767	RALB	leukocytes
161.381	0.791627	0.281652	0.00199281	0.0224272	RPL4	leukocytes
3.10813	0.79003	1.1256	0.0427713	0.19119	RPP25	leukocytes
2.12224	0.789005	1.18117	0.0387283	0.179311	DYRK3	leukocytes
15.9883	0.787124	1.11086	0.0396754	0.181865	MUC16	leukocytes
1.53011	0.786231	1.76383	0.00015603	0.00325958	CHI3L1	leukocytes
4.74789	0.785494	1.41002	0.0167391	0.102163	ADAMTS5	leukocytes
21.0548	0.784161	0.534375	0.0444206	0.196133	NDRG1	leukocytes
24.465	0.78358	0.339999	0.00824345	0.0633112	EIF3D	leukocytes
1.76176	0.783	1.08685	0.0318971	0.157922	HOXD11	leukocytes
90.4632	0.782235	0.856917	0.0606349	0.238707	MDK	leukocytes
5.71125	0.779814	0.572718	0.0560991	0.227891	UBFD1	leukocytes
2.59236	0.77856	0.960199	0.0529476	0.219063	PLCD3	leukocytes
487.023	0.776476	0.353061	0.0106073	0.074269	SAT1	leukocytes
2.64587	0.776041	0.805445	0.0641403	0.247205	HRH1	leukocytes
9.67357	0.774842	0.718504	0.0638807	0.246333	FHL2	leukocytes
6.25201	0.774023	0.606561	0.0608912	0.239236	CLCF1	leukocytes
3.95924	0.773367	1.15075	0.037152	0.174558	CYP3A5	leukocytes
8.13905	0.770641	0.592141	0.0597933	0.236631	PWWP2A	leukocytes
3.18638	0.770322	1.04513	0.0550464	0.224495	KHDRBS3	leukocytes
20.815	0.769201	0.360866	0.0128596	0.0862475	ACADVL	leukocytes
8.64345	0.769078	1.20208	0.0333725	0.162794	CRISPLD2	leukocytes
1.77095	0.767257	1.19786	0.0346177	0.166902	MMP19	leukocytes
30.2135	0.767018	0.450602	0.032362	0.159565	SOCS3	leukocytes
38.9014	0.766043	0.286055	0.0032248	0.0321819	MAP2K3	leukocytes
2.21608	0.764642	0.719093	0.0626064	0.243345	HAPLN3	leukocytes
3.26133	0.764369	0.722589	0.0711832	0.264044	FGD6	leukocytes
30.2052	0.764047	1.2684	0.022072	0.123817	LAMB3	leukocytes
35.7113	0.76388	0.479489	0.0390971	0.180121	TMED2	leukocytes
6.15329	0.763764	0.494031	0.04204	0.189043	ANO6	leukocytes
2.85348	0.762757	1.05248	0.0372245	0.174682	SMN2	leukocytes
2.04787	0.762511	0.956313	0.0624562	0.243133	PARD6G-AS1	leukocytes
9.56098	0.761854	0.719275	0.0682819	0.256498	CRIP2	leukocytes
5.32531	0.761166	0.613659	0.068176	0.256217	DBN1	leukocytes
6.62309	0.760221	0.652083	0.0735541	0.269863	CENPW	leukocytes
4.02706	0.759539	0.733408	0.0728426	0.268114	CHST7	leukocytes
15.8352	0.75877	0.50621	0.0486984	0.207915	HDAC2	leukocytes
27.8552	0.758701	0.394825	0.0227602	0.12661	VCP	leukocytes
7.07525	0.75769	0.562238	0.0609283	0.239236	SH3BP5	leukocytes
2.15857	0.756492	0.832277	0.0565624	0.228874	MIRLET7BHG	leukocytes
5.09427	0.753987	0.813563	0.0650141	0.248988	FADS1	leukocytes
9.22297	0.75266	0.417191	0.0291257	0.148278	LACTB	leukocytes
6.34553	0.752254	0.640014	0.0763556	0.274768	PNMA1	leukocytes
2.72929	0.750211	0.706718	0.0628218	0.243953	RNF121	leukocytes
10.4772	0.74988	0.628306	0.0713074	0.264268	DCAF13	leukocytes
7.5752	0.746447	0.652977	0.0652539	0.249422	ARHGEF2	leukocytes
18.2556	0.746373	0.333538	0.0109704	0.0764883	PLEKHB2	leukocytes
5.18419	0.746316	0.510212	0.0501125	0.211561	NOCT	leukocytes
7.68861	0.745888	0.57806	0.0590236	0.234828	DCTD	leukocytes
7.83895	0.74506	0.560958	0.0590259	0.234828	PSMD3	leukocytes
11.9496	0.744021	0.649567	0.0686022	0.257235	SERINC2	leukocytes
4.94354	0.742777	0.666588	0.0744888	0.271867	RCE1	leukocytes
2.27738	0.741972	1.34005	0.00341814	0.0335987	LEMD1	leukocytes
13.4419	0.740263	0.476101	0.0444844	0.196226	MAGED2	leukocytes
3.80449	0.738436	0.833859	0.0702088	0.261366	ENO2	leukocytes
43.6411	0.738286	0.356712	0.0165086	0.101488	VDAC2	leukocytes
3.63587	0.737283	0.655826	0.0781605	0.277975	GGPS1	leukocytes
35.3703	0.736614	0.307147	0.00736277	0.0586967	MRFAP1	leukocytes
5.08008	0.736382	0.751758	0.0782536	0.278067	GLIS3	leukocytes
8.75469	0.736266	0.599859	0.0734867	0.269863	AAMP	leukocytes
10.9166	0.734791	0.577034	0.0587292	0.23421	NCKAP1	leukocytes
1.46464	0.734474	0.861139	0.0656914	0.250056	PTGS1	leukocytes
10.8382	0.734372	0.83531	0.0674125	0.254386	ADAMTS9	leukocytes
112.076	0.732647	1.06642	0.0439367	0.19451	SLPI	leukocytes
12.9102	0.732462	0.680071	0.078569	0.278422	CTNNAL1	leukocytes
6.8439	0.731729	0.550051	0.0671703	0.253819	IPO5	leukocytes
8.19631	0.729797	0.479222	0.0476394	0.205372	WWTR1	leukocytes
11.3443	0.728268	0.505281	0.056436	0.228588	MIEN1	leukocytes
8.47838	0.724869	0.580192	0.073754	0.270192	SERPINE2	leukocytes
3.77442	0.721015	0.606744	0.0739076	0.270516	PPP1R8	leukocytes
2.78611	0.720558	1.08095	0.0501913	0.211678	EFEMP2	leukocytes
4.33319	0.720018	0.651186	0.0818777	0.285555	SHMT2	leukocytes
9.77337	0.719033	0.830948	0.0708781	0.263148	PLXNB2	leukocytes
6.98823	0.718789	0.490724	0.0572861	0.230228	KXD1	leukocytes
31.0025	0.717994	0.276021	0.00439118	0.0399256	RNPS1	leukocytes
2.48541	0.714923	0.795149	0.0670919	0.253639	HSD17B1	leukocytes
7.1988	0.713058	0.48964	0.0542561	0.22277	RDH11	leukocytes
15.0479	0.709619	0.712603	0.085627	0.294661	PALLD	leukocytes
2.9648	0.709522	0.713662	0.0886585	0.302461	MCOLN1	leukocytes
2.23281	0.708875	0.767829	0.0751048	0.273207	SHB	leukocytes
3.92658	0.708731	0.584893	0.0799227	0.281104	ZNF703	leukocytes
23.1609	0.708619	0.405246	0.0357687	0.170263	KDELR1	leukocytes
5.37589	0.706024	0.643812	0.0771555	0.275822	GTF3C5	leukocytes
3.29269	0.704209	0.900152	0.0642257	0.247318	TWIST1	leukocytes
23.0499	0.700364	0.446048	0.0431495	0.192672	TNIP1	leukocytes
1.62131	0.699641	0.980891	0.0375482	0.175792	LMTK3	leukocytes
3.0214	0.699216	1.00287	0.045645	0.199724	EDARADD	leukocytes
65.6488	0.696971	0.326974	0.0145486	0.0934154	ATF4	leukocytes
4.59069	0.694692	0.654883	0.0946052	0.313697	EMX2	leukocytes
4.81141	0.694327	0.674553	0.0877822	0.299959	YARS2	leukocytes
5.7315	0.692464	0.586763	0.0859327	0.295467	KCTD5	leukocytes
6.99026	0.691967	0.49503	0.0672205	0.253893	STX3	leukocytes
2.93028	0.691802	0.705852	0.097673	0.319293	FRMD4A	leukocytes
3.2608	0.68908	0.950427	0.0689956	0.258359	CGNL1	leukocytes
1.73864	0.688694	0.851215	0.0814526	0.284792	AAR2	leukocytes
3.91836	0.686917	0.760548	0.0752683	0.273442	TNFRSF21	leukocytes
37.9323	0.686663	0.357853	0.0259828	0.138049	FKBP1A	leukocytes
12.8071	0.686407	0.6125	0.0874012	0.299151	CD68	leukocytes
7.66339	0.685126	0.628299	0.0959122	0.316327	FSCN1	leukocytes
7.90391	0.683123	0.537349	0.0791129	0.279085	SYMPK	leukocytes
5.00817	0.681036	0.579623	0.0863888	0.296666	NR1D1	leukocytes
6.50641	0.680552	0.667756	0.0989561	0.321559	CTTNBP2NL	leukocytes
4.44241	0.680549	1.17241	0.0199291	0.115597	VNN1	leukocytes
18.5019	0.680468	0.429309	0.0508451	0.213025	MGAT1	leukocytes
13.3278	0.680053	0.461869	0.0593669	0.235731	SECISBP2L	leukocytes
2.76578	0.679808	1.13442	0.0162235	0.100583	ZNF556	leukocytes
5.43142	0.679733	0.557449	0.0868345	0.29795	MRPL44	leukocytes
3.2188	0.678003	0.868159	0.0678305	0.255498	LINC01116	leukocytes
3.83107	0.674071	0.810494	0.0751739	0.273219	MFSD5	leukocytes
3.21248	0.67361	0.633606	0.0897377	0.303883	FEN1	leukocytes
2.64643	0.673393	0.820342	0.0851595	0.293914	ZNF408	leukocytes
4.15921	0.673048	1.17062	0.0232127	0.128266	LMCD1	leukocytes
45.2277	0.67194	0.706191	0.0945287	0.313697	FBLN1	leukocytes
1.43894	0.671317	0.918109	0.0625827	0.243345	DNAJB5	leukocytes
28.6853	0.671213	0.535588	0.0814343	0.284792	GSTO1	leukocytes
4.54722	0.670731	0.85941	0.0881994	0.301136	NID1	leukocytes
3.25393	0.669117	0.739568	0.0889609	0.302648	STMN3	leukocytes
7.15346	0.668268	0.961312	0.0637517	0.246173	HSPG2	leukocytes
9.60344	0.668018	1.30326	0.00222579	0.0244512	HLA-G	leukocytes
311.428	0.666984	0.33836	0.023703	0.129668	RPLP0	leukocytes
3.73569	0.666414	1.03967	0.0492481	0.209006	PRLR	leukocytes
237.999	0.665977	0.610228	0.0923479	0.309058	LGALS1	leukocytes
44.9098	0.66594	1.04094	0.0453082	0.198881	TIMP3	leukocytes
7.5893	0.665888	0.611871	0.0898261	0.304058	MYO1C	leukocytes
108.748	0.66557	0.509479	0.075903	0.273868	SOX4	leukocytes
3.16266	0.662922	1.02794	0.0510347	0.213509	IL1RL1	leukocytes
13.3646	0.661216	0.574325	0.0862663	0.296491	KATNBL1	leukocytes
3.40569	0.660428	0.646546	0.0950659	0.314529	SLC19A2	leukocytes
14.8481	0.660268	0.489854	0.0755106	0.273842	SLAIN2	leukocytes
7.65996	0.65996	0.730728	0.0913515	0.306843	GMEB1	leukocytes
1.44914	0.658518	0.937889	0.0486308	0.207854	PFKFB2	leukocytes
3.68843	0.657664	0.715396	0.108136	0.33825	TBC1D9	leukocytes
5.2358	0.656223	0.599109	0.10499	0.333175	YKT6	leukocytes
38.156	0.656135	0.287404	0.0115324	0.0794038	MORF4L2	leukocytes
7.59096	0.655821	0.505553	0.0797185	0.280505	PSMA6	leukocytes
8.00384	0.655735	0.499829	0.081982	0.285558	FAM210A	leukocytes
3.87793	0.654695	0.804264	0.0778848	0.27771	PTPN14	leukocytes
12.005	0.654566	0.494255	0.0819697	0.285558	ATP6V1H	leukocytes
15.0118	0.654345	0.415107	0.0528188	0.218749	GLUD1	leukocytes
4.57963	0.654299	0.600731	0.102828	0.328852	PPP2R1B	leukocytes
11.2895	0.652923	0.392798	0.0460873	0.2006	TMED7	leukocytes
13.3451	0.652403	0.412364	0.0506962	0.212724	MKRN1	leukocytes
5.07877	0.651153	0.631457	0.0939266	0.312344	PPAN	leukocytes
86.3774	0.650501	0.709178	0.0987996	0.321176	KRT19	leukocytes
3.41463	0.649128	0.785834	0.0787631	0.278693	ZNHIT2	leukocytes
10.7766	0.648791	0.467315	0.0675005	0.254602	MAP3K4	leukocytes
2.15507	0.646097	0.852216	0.0850598	0.293807	SEMA4B	leukocytes
4.59967	0.646045	0.625422	0.0995633	0.322643	XRRA1	leukocytes
3.99939	0.645841	0.558724	0.0924537	0.309083	FTSJ1	leukocytes
8.98764	0.644809	1.30172	6.77547e-05	0.00176319	ABI3BP	leukocytes
12.339	0.644705	0.547046	0.101223	0.325478	SYNE1	leukocytes
1.44327	0.644642	0.963157	0.0361038	0.171081	RFTN2	leukocytes
1.56751	0.644582	0.917489	0.0574842	0.230913	VPS37C	leukocytes
19.4186	0.644468	0.513459	0.0889624	0.302648	ANKRD10	leukocytes
37.7664	0.642808	0.369887	0.040285	0.183745	BTG3	leukocytes
3.29774	0.642208	0.683314	0.111204	0.343824	MTHFD1L	leukocytes
3.79128	0.641995	0.91018	0.0782223	0.278067	BCAT1	leukocytes
6.92069	0.641699	0.605794	0.112841	0.3463	CDK4	leukocytes
3.98028	0.639623	0.792691	0.0748053	0.272357	PYCR1	leukocytes
421.781	0.638722	0.261062	0.00782201	0.0611801	RPL15	leukocytes
13.371	0.638454	0.518138	0.0935398	0.311411	ILK	leukocytes
2.78107	0.638265	0.652094	0.100139	0.323491	SNAPC3	leukocytes
15.1786	0.638107	0.416746	0.0608662	0.239236	PSMC4	leukocytes
1.54558	0.637837	0.853312	0.0645579	0.248136	EEF1G	leukocytes
16.5235	0.637159	1.03817	0.0379871	0.177266	APOL1	leukocytes
1.47235	0.637121	0.816271	0.084896	0.293486	NEXN	leukocytes
4.92641	0.636816	0.625543	0.116669	0.354026	EGLN1	leukocytes
4.4823	0.63618	0.544551	0.090356	0.305048	UROD	leukocytes
17.534	0.635267	0.412922	0.0594124	0.235799	TP53BP2	leukocytes
3.48323	0.634898	0.575183	0.100176	0.323491	TOMM34	leukocytes
22.1842	0.634732	0.458654	0.0772884	0.276058	PLK3	leukocytes
10.3867	0.634632	0.557542	0.10101	0.325171	VOPP1	leukocytes
5.9821	0.634191	0.606958	0.104541	0.33266	VIM-AS1	leukocytes
3.91874	0.63408	0.686426	0.095875	0.316327	ARL13B	leukocytes
29.9013	0.633563	0.855589	0.0891863	0.302758	HES1	leukocytes
146.916	0.63309	1.12431	0.0165559	0.10158	MMP7	leukocytes
8.27443	0.632947	0.460841	0.0769987	0.275785	SLC52A2	leukocytes
5.39294	0.631954	0.575905	0.104962	0.333175	ENAH	leukocytes
1.82581	0.630385	0.728943	0.105309	0.333438	ST6GALNAC6	leukocytes
3.67401	0.628582	0.909916	0.0622206	0.242529	PTPRS	leukocytes
6.50481	0.627668	0.591884	0.111523	0.344296	RAB32	leukocytes
1.38803	0.627311	0.894083	0.0762388	0.274678	CHST15	leukocytes
8.31599	0.626757	0.469443	0.0833236	0.289137	TSPAN3	leukocytes
14.908	0.626616	0.491084	0.0835522	0.289687	HERC4	leukocytes
2.33213	0.625727	0.761711	0.0924013	0.309083	PLTP	leukocytes
1.58824	0.625713	1.02043	0.0285246	0.146297	HEPH	leukocytes
1.50552	0.624393	0.915881	0.0528506	0.218771	KISS1R	leukocytes
4.49442	0.624325	0.835164	0.0893442	0.303028	C2CD3	leukocytes
162.54	0.623688	0.463064	0.0785887	0.278422	S100A11	leukocytes
66.7162	0.623363	0.301728	0.0215025	0.121577	RHOA	leukocytes
5.08995	0.622523	0.572514	0.104373	0.332379	SLC37A3	leukocytes
121.484	0.622195	0.352391	0.0408355	0.185236	RPS10	leukocytes
32.4421	0.621753	0.482989	0.0900215	0.304346	COL1A1	leukocytes
17.8624	0.621485	0.658809	0.119502	0.358376	TPM2	leukocytes
5.8443	0.619738	0.73525	0.108539	0.339255	C3	leukocytes
3.20356	0.618894	1.08548	0.0265063	0.139842	SPOCK1	leukocytes
6.07378	0.617979	0.479167	0.0940303	0.312416	BOD1	leukocytes
9.2572	0.615096	0.52711	0.105814	0.334524	ATP6V1B2	leukocytes
14.9125	0.614693	0.351303	0.040706	0.18488	PSMC1	leukocytes
2.69644	0.612302	0.687246	0.105012	0.333175	ARSK	leukocytes
3.84708	0.612168	0.812818	0.0863842	0.296666	TYW5	leukocytes
14.1324	0.611857	0.710212	0.112209	0.345226	GOLGA3	leukocytes
73.6806	0.611833	0.203346	0.00149643	0.0184723	RAC1	leukocytes
30.2238	0.611385	0.392642	0.0565455	0.228874	PIM1	leukocytes
28.9404	0.610274	0.429412	0.0772736	0.276058	TMED9	leukocytes
9.68081	0.609715	0.444149	0.0822446	0.286352	MCFD2	leukocytes
60.4713	0.609594	0.481164	0.094307	0.31321	RTN4	leukocytes
6.99078	0.608842	0.537641	0.114412	0.349438	MBIP	leukocytes
3.47495	0.607873	0.668836	0.112214	0.345226	ABTB2	leukocytes
5.53263	0.605684	0.782367	0.0984135	0.320442	GTF2H2	leukocytes
1.60683	0.604835	1.14742	0.00247036	0.0261998	RNF183	leukocytes
2.03903	0.603955	0.766177	0.10813	0.33825	SH3BP5L	leukocytes
2.04473	0.603774	0.739452	0.118614	0.357065	DDR2	leukocytes
8.17168	0.603503	0.468926	0.09765	0.319293	LAMTOR3	leukocytes
2.64234	0.601341	0.745604	0.115568	0.351671	NUDCD1	leukocytes
11.3795	0.600941	0.496125	0.0992282	0.322064	ASAP1	leukocytes
4.42901	0.600509	0.570968	0.120754	0.360305	BICD1	leukocytes
16.1636	0.600047	0.497005	0.102609	0.328405	UBAP1	leukocytes
10.1058	0.599408	0.397141	0.0707224	0.262796	ATP6V1E1	leukocytes
16.2576	0.597976	0.651573	0.119899	0.359053	MYO6	leukocytes
1.94029	0.596963	1.00785	0.0284816	0.146257	TMEM47	leukocytes
4.9387	0.596136	0.564413	0.125237	0.368767	TM2D2	leukocytes
2.24804	0.59558	0.677082	0.116959	0.354082	ITGB5	leukocytes
24.363	0.595376	0.432544	0.0843491	0.292206	RASD1	leukocytes
16.0252	0.59341	0.404266	0.0758978	0.273868	SYPL1	leukocytes
26.4776	0.59271	0.311359	0.0306581	0.153438	EIF4H	leukocytes
8.222	0.590816	0.524333	0.115859	0.352297	BRMS1	leukocytes
20.077	0.590588	0.369209	0.0582238	0.232867	CSNK2B	leukocytes
22.5568	0.590375	0.398152	0.0750125	0.272992	DNAJB9	leukocytes
8.37021	0.590122	0.554101	0.125086	0.368714	TIMM10B	leukocytes
24.4618	0.589134	0.507119	0.109043	0.339899	SDF4	leukocytes
24.1265	0.58859	0.354255	0.0521189	0.216935	CARHSP1	leukocytes
9.92292	0.588541	0.465125	0.0972506	0.318516	UBE2V2	leukocytes
6.07587	0.586683	0.801926	0.104818	0.333028	MPZL2	leukocytes
10.0867	0.585942	0.722977	0.130926	0.376287	ANKRD37	leukocytes
10.4636	0.585924	0.810626	0.111917	0.344742	DAXX	leukocytes
3.77098	0.585608	0.622607	0.129409	0.374003	NRIP3	leukocytes
11.9147	0.584787	0.558068	0.121066	0.360974	HOTAIRM1	leukocytes
1.56431	0.583598	1.02948	0.0242869	0.132	FAM110B	leukocytes
10.5818	0.583545	0.543876	0.116819	0.354026	STXBP3	leukocytes
10.8191	0.58205	0.434354	0.0976807	0.319293	EMC4	leukocytes
14.2705	0.581857	0.418345	0.0854363	0.294494	CTNNA1	leukocytes
4.62364	0.581136	0.574406	0.139612	0.391603	SCYL1	leukocytes
2.43853	0.580849	0.72406	0.11313	0.346416	AFAP1	leukocytes
9.92874	0.580208	0.499821	0.111102	0.343637	CKAP4	leukocytes
7.18504	0.578931	0.529446	0.125811	0.369669	SMIM12	leukocytes
1.7149	0.57843	1.06459	0.00971791	0.069929	SPINK1	leukocytes
21.8697	0.578329	0.293887	0.0278485	0.144258	CCT8	leukocytes
10.2046	0.577037	0.547448	0.13127	0.37647	SNAPC1	leukocytes
1.75002	0.576893	0.939537	0.0631447	0.245093	LINC00115	leukocytes
191.365	0.575948	0.507819	0.118316	0.356478	HSPA5	leukocytes
26.7833	0.574659	0.590909	0.138326	0.389182	IGFBP4	leukocytes
17.4226	0.573146	0.316894	0.0413284	0.186634	OSER1	leukocytes
67.2413	0.572715	0.418437	0.091468	0.307106	ITGB1	leukocytes
5.53973	0.569348	0.588487	0.148583	0.406599	ACOT9	leukocytes
2.97467	0.5692	0.741903	0.104597	0.332711	A4GALT	leukocytes
7.93015	0.568434	0.443774	0.102828	0.328852	TNFRSF1A	leukocytes
6.72374	0.566195	0.578172	0.137539	0.387768	PON2	leukocytes
6.58364	0.566118	0.63546	0.127925	0.37227	TPRA1	leukocytes
4.1808	0.565477	0.562953	0.127367	0.371865	MAGEF1	leukocytes
9.43074	0.562242	0.536132	0.127569	0.372062	INSIG2	leukocytes
25.1003	0.562009	0.328306	0.0522776	0.21708	MED10	leukocytes
7.81769	0.561164	0.542872	0.134496	0.382655	ALDH9A1	leukocytes
5.11909	0.561152	0.535389	0.133891	0.382026	ZDHHC7	leukocytes
14.9048	0.560379	0.412448	0.0970798	0.318516	CPEB4	leukocytes
17.134	0.559721	0.433835	0.105191	0.333321	SUGT1	leukocytes
6.83973	0.559069	0.612756	0.149948	0.407753	MYO10	leukocytes
72.7688	0.558923	1.06432	0.00438197	0.0398855	HBB	leukocytes
4.50823	0.558392	0.960242	0.0531097	0.219405	EFEMP1	leukocytes
7.70546	0.558132	0.497622	0.131274	0.37647	CAPN1	leukocytes
3.19443	0.558031	0.781708	0.113861	0.34814	KCNMA1	leukocytes
5.01626	0.557962	0.664501	0.151142	0.410032	BCL2L1	leukocytes
11.4028	0.557794	0.541467	0.138929	0.390481	ELK3	leukocytes
16.5034	0.55744	0.41114	0.0984652	0.320442	TIMM13	leukocytes
4.63178	0.557378	0.606924	0.135006	0.383489	POLDIP2	leukocytes
24.4108	0.557083	0.488489	0.121729	0.362069	CYSTM1	leukocytes
2.50951	0.556566	0.895373	0.0547781	0.223842	GRPEL2	leukocytes
7.63983	0.556027	0.46743	0.12194	0.362512	COPB2	leukocytes
2.27131	0.555713	0.641662	0.140047	0.392291	MANBAL	leukocytes
42.3038	0.555347	0.337912	0.0570692	0.229691	P4HB	leukocytes
48.0145	0.554742	0.385637	0.0874014	0.299151	WTAP	leukocytes
18.3986	0.554032	0.491446	0.127359	0.371865	DST	leukocytes
3.23528	0.553879	0.627677	0.146457	0.402356	TNFAIP1	leukocytes
7.64306	0.553754	0.450523	0.117336	0.354594	NTMT1	leukocytes
39.28	0.55365	0.525828	0.140705	0.392808	MYDGF	leukocytes
1.81983	0.552328	0.831709	0.105775	0.334524	LYPD3	leukocytes
13.8167	0.552182	0.459123	0.122443	0.363381	KDM5B	leukocytes
1.93727	0.551279	0.766038	0.115334	0.351346	MPRIP-AS1	leukocytes
1.63256	0.550763	0.840761	0.0807557	0.283192	PLPPR2	leukocytes
4.62718	0.548987	0.602059	0.160549	0.423242	NTAN1	leukocytes
2.35179	0.548298	0.724712	0.111403	0.344183	PLCB3	leukocytes
8.68831	0.54771	0.811068	0.116788	0.354026	CCR7	leukocytes
3.16501	0.547495	0.621202	0.157623	0.419163	POLR1C	leukocytes
14.3595	0.547446	0.405091	0.101878	0.326696	MAP7D1	leukocytes
6.17733	0.547172	0.649997	0.156918	0.418465	CHPF	leukocytes
2.01579	0.546386	0.878716	0.0815707	0.284919	TBX2	leukocytes
11.5221	0.54628	0.458134	0.122917	0.364525	CHP1	leukocytes
7.30953	0.54576	0.643173	0.145318	0.40107	SPNS1	leukocytes
16.4424	0.545717	0.424071	0.104016	0.331497	ZBTB43	leukocytes
1.69827	0.544769	0.876835	0.0889705	0.302648	ZNF462	leukocytes
43.8268	0.544313	0.523698	0.143982	0.398972	RPS27L	leukocytes
23.6305	0.544274	0.422094	0.107198	0.336588	CCT6A	leukocytes
2.47639	0.54291	0.666907	0.127524	0.372062	KBTBD4	leukocytes
11.3086	0.54265	0.61771	0.151064	0.40998	IFNAR1	leukocytes
4.14587	0.542372	0.571583	0.160021	0.422617	PEX13	leukocytes
16.4861	0.541277	0.361863	0.0782897	0.278076	AUP1	leukocytes
24.6046	0.540481	0.347852	0.0721742	0.266612	LBH	leukocytes
7.31009	0.540196	0.508124	0.15001	0.407788	GORASP2	leukocytes
9.14276	0.540178	0.508902	0.14354	0.398439	ZFYVE16	leukocytes
39.9798	0.539527	0.509545	0.145056	0.400767	SSR3	leukocytes
61.0351	0.539191	0.340162	0.0690374	0.258399	DSTN	leukocytes
5.49602	0.538749	0.638385	0.146352	0.402356	P2RX4	leukocytes
3.918	0.538398	0.873564	0.085424	0.294494	CDA	leukocytes
22.6178	0.537848	0.470772	0.135846	0.385346	ID4	leukocytes
4.61517	0.537106	0.767377	0.126666	0.371223	BCAR3	leukocytes
32.0825	0.536573	0.474462	0.136316	0.38615	ETS2	leukocytes
25.7528	0.536436	0.624441	0.152873	0.412607	CCND1	leukocytes
5.718	0.53628	0.586204	0.146581	0.402431	ABCF3	leukocytes
4.03056	0.536048	0.616692	0.161525	0.424196	SIRT6	leukocytes
8.3409	0.535003	0.573906	0.152616	0.412303	IGF1R	leukocytes
4.94459	0.534852	0.54805	0.151182	0.410032	RAD1	leukocytes
1.69234	0.532	0.834627	0.103324	0.330055	EFNB1	leukocytes
14.3126	0.531785	0.396902	0.106979	0.336558	TUBB2A	leukocytes
12.4213	0.531204	0.408567	0.109586	0.340816	FUNDC2	leukocytes
5.80479	0.530819	0.673239	0.146087	0.401872	DUSP3	leukocytes
10.7404	0.530742	0.574124	0.162715	0.426374	ECE1	leukocytes
24.1473	0.528888	0.396876	0.107174	0.336588	CCDC85B	leukocytes
17.9237	0.528556	0.51301	0.146937	0.403006	RAB9A	leukocytes
7.94741	0.527493	0.439504	0.130092	0.374949	ZPR1	leukocytes
1.64896	0.527455	0.774155	0.129353	0.374003	HOMER3	leukocytes
6.55093	0.525869	0.561241	0.166736	0.430375	SEC24D	leukocytes
3.34485	0.525539	0.69349	0.148912	0.406826	FHL3	leukocytes
15.8256	0.524771	0.501222	0.143857	0.398917	SLC16A3	leukocytes
2.76543	0.524313	0.636506	0.146932	0.403006	LSS	leukocytes
2.6677	0.523212	0.608606	0.156527	0.417691	TNKS1BP1	leukocytes
5.17372	0.523003	0.654044	0.149355	0.407078	INPP5F	leukocytes
10.4514	0.522752	0.477428	0.14956	0.407501	MPHOSPH10	leukocytes
16.2093	0.522426	0.45301	0.138084	0.388969	ATP13A3	leukocytes
3.13763	0.522285	0.698627	0.139164	0.390876	OSGIN2	leukocytes
8.10844	0.521882	0.662693	0.175662	0.441299	GATA2	leukocytes
15.7045	0.521863	0.439542	0.124718	0.367953	ASPH	leukocytes
2.62927	0.521586	0.69038	0.129115	0.373759	MICALL2	leukocytes
9.04996	0.521449	0.820458	0.118109	0.356347	SCPEP1	leukocytes
6.76509	0.519911	0.54899	0.17594	0.441299	MOAP1	leukocytes
37.4298	0.519666	0.369648	0.0975542	0.319258	RHEB	leukocytes
19.9827	0.519348	0.449801	0.136007	0.385539	ADRM1	leukocytes
2.15047	0.51866	0.78388	0.109114	0.339899	ALG14	leukocytes
9.50054	0.518584	0.585145	0.163018	0.426494	BAG6	leukocytes
13.2438	0.517808	0.403463	0.115467	0.35158	FNDC3A	leukocytes
17.2447	0.517093	0.388843	0.113411	0.347019	RNF181	leukocytes
2.48172	0.516725	0.908322	0.0599426	0.237108	PARM1	leukocytes
2.06378	0.515236	0.80749	0.0947753	0.314009	NBPF15	leukocytes
3.0129	0.514983	0.700173	0.168486	0.432198	HSPA14	leukocytes
7.02702	0.51473	0.60927	0.173948	0.43946	PI4K2A	leukocytes
4.76936	0.514509	0.577442	0.174609	0.439741	TEX10	leukocytes
7.09626	0.514178	0.676163	0.15925	0.421698	ZNF562	leukocytes
46.5624	0.514032	0.429654	0.130808	0.376079	CD55	leukocytes
16.9589	0.514014	0.340806	0.0810574	0.284009	EMC7	leukocytes
2.10034	0.513943	0.701719	0.162309	0.425733	THAP3	leukocytes
21.1808	0.513941	0.334148	0.0774777	0.276615	PSMC6	leukocytes
2.33078	0.51386	0.76835	0.129585	0.374145	TRIM47	leukocytes
3.65787	0.513678	0.792516	0.126922	0.371522	EDNRB	leukocytes
2.06526	0.513461	0.688417	0.162988	0.426494	PCGF2	leukocytes
4.75504	0.512638	0.719537	0.164403	0.428046	DKK1	leukocytes
8.99086	0.512252	0.51613	0.160108	0.422617	BBC3	leukocytes
1.57324	0.512032	0.879749	0.063549	0.245675	CGN	leukocytes
12.82	0.511481	0.419293	0.134528	0.382655	ATG101	leukocytes
9.42682	0.510851	0.681419	0.166645	0.430375	MAP1B	leukocytes
6.43072	0.510665	0.545895	0.176553	0.441738	EBNA1BP2	leukocytes
3.12008	0.510398	0.647862	0.17405	0.43946	RHOBTB3	leukocytes
4.86095	0.510009	0.543554	0.176501	0.441738	PRRC1	leukocytes
17.4149	0.509308	0.336473	0.0809903	0.283894	PSMA2	leukocytes
5.59895	0.509153	0.73203	0.147632	0.404376	STX1A	leukocytes
1.55387	0.509044	0.918785	0.0502631	0.211764	STON1	leukocytes
35.7491	0.508989	0.395362	0.119866	0.359053	TUBB	leukocytes
1.89273	0.506626	0.706196	0.144971	0.400743	SENP3	leukocytes
32.2008	0.506547	0.424411	0.134388	0.382552	CAPZA2	leukocytes
5.40136	0.505844	0.495285	0.1716	0.437074	SIAH1	leukocytes
2.27421	0.505305	0.700119	0.163927	0.427867	LRP12	leukocytes
8.29607	0.504302	0.492731	0.167582	0.430866	EIF4EBP1	leukocytes
9.85727	0.50375	0.517818	0.182283	0.448889	EPS8	leukocytes
23.1912	0.503686	0.586239	0.175936	0.441299	USP53	leukocytes
6.06817	0.502146	0.565597	0.182644	0.44958	VPS37A	leukocytes
5.23886	0.501989	0.471236	0.155346	0.415752	POLR2D	leukocytes
7.75695	0.501692	0.60282	0.194997	0.464088	YRDC	leukocytes
2.98953	0.501671	0.827632	0.0915533	0.307267	ZNF532	leukocytes
1.56114	0.50097	0.780818	0.0934624	0.311403	NFATC4	leukocytes
2.14059	0.500587	0.623415	0.16437	0.428046	MAP1A	leukocytes
2.34629	0.499992	0.753748	0.13033	0.375356	PCBP4	leukocytes
90.1886	0.498866	0.286743	0.0541663	0.222549	EIF4A2	leukocytes
5.90281	0.498782	0.583745	0.188754	0.456857	YPEL2	leukocytes
6.46433	0.498774	0.454785	0.157894	0.419354	SCNM1	leukocytes
7.81956	0.498478	0.492832	0.177005	0.442139	TMED3	leukocytes
3.35464	0.49775	0.551047	0.172976	0.438317	PDHX	leukocytes
69.4804	0.497665	0.521463	0.177869	0.443763	CITED2	leukocytes
15.158	0.497253	0.377506	0.112398	0.345581	NECAP2	leukocytes
2.39409	0.496672	0.918714	0.0171744	0.103836	RBFOX3	leukocytes
9.15973	0.496198	0.744821	0.159725	0.422365	APOC1	leukocytes
8.38684	0.495492	0.462668	0.154294	0.414504	BTN2A1	leukocytes
3.65137	0.494724	0.587555	0.164994	0.428046	KLF7	leukocytes
6.32441	0.494377	0.536441	0.183847	0.450667	PMPCA	leukocytes
5.5413	0.494111	0.799826	0.131245	0.37647	PCSK1N	leukocytes
9.54429	0.49369	0.435951	0.149278	0.407078	CLK3	leukocytes
33.8028	0.493299	0.341178	0.0964189	0.317032	C4orf3	leukocytes
13.0856	0.491715	0.365123	0.110448	0.342637	RNF11	leukocytes
3.80077	0.491556	0.628511	0.189419	0.457288	THBD	leukocytes
3.62661	0.49129	0.551264	0.181936	0.448618	PTPRF	leukocytes
8.16823	0.490985	0.440162	0.16078	0.423544	NOC2L	leukocytes
3.19565	0.490811	0.77476	0.118677	0.357065	GAS1	leukocytes
14.9029	0.49078	0.480154	0.171854	0.437582	NANS	leukocytes
5.91997	0.490293	0.596416	0.201176	0.472453	MTRF1L	leukocytes
7.73974	0.490078	0.605201	0.173696	0.439433	ARFIP1	leukocytes
4.38264	0.488951	0.602725	0.179365	0.445482	ZNF350	leukocytes
61.7395	0.488828	0.336189	0.0984963	0.320442	RAN	leukocytes
3.58054	0.488564	0.599716	0.183716	0.450566	DOCK7	leukocytes
4.44218	0.488358	0.534873	0.184655	0.451524	ZNF302	leukocytes
9.37129	0.488181	0.498751	0.188274	0.456254	SOAT1	leukocytes
1.89314	0.487941	0.672301	0.165467	0.428836	METTL13	leukocytes
2.61814	0.487234	0.698585	0.162892	0.426434	BYSL	leukocytes
1.94487	0.487084	0.729219	0.136825	0.3868	BICC1	leukocytes
3.08966	0.485682	0.883263	0.0460024	0.200441	STEAP1	leukocytes
1.52192	0.48496	0.775278	0.0807341	0.283192	ACOT2	leukocytes
4.86084	0.48492	0.58721	0.184349	0.451231	TMEM222	leukocytes
2.23496	0.484851	0.650402	0.167111	0.430661	SIMC1	leukocytes
2.68407	0.484489	0.637506	0.188854	0.456857	SLC35F2	leukocytes
2.3037	0.484341	0.751739	0.157635	0.419163	ARMCX1	leukocytes
3.96237	0.484179	0.619372	0.193453	0.462578	CSTF3	leukocytes
2.01886	0.483145	0.663399	0.167401	0.430866	TOR4A	leukocytes
1.80418	0.482607	0.67639	0.168837	0.432563	CLIP2	leukocytes
7.81136	0.482352	0.464423	0.175716	0.441299	HK1	leukocytes
9.91319	0.482302	0.460318	0.167114	0.430661	DAAM1	leukocytes
14.9237	0.481956	0.405603	0.14747	0.404086	THAP9-AS1	leukocytes
40.4998	0.481417	0.359952	0.11452	0.34964	MTCH1	leukocytes
4.09853	0.480454	0.514553	0.187115	0.454513	EXOSC3	leukocytes
2.71557	0.480188	0.889585	0.0436074	0.19356	COLEC12	leukocytes
1.99476	0.479988	0.662963	0.166101	0.429809	PLA2G15	leukocytes
9.61092	0.479415	0.578758	0.209049	0.480693	SCARB2	leukocytes
2.04248	0.478885	0.675329	0.159899	0.422469	ARHGEF40	leukocytes
12.9885	0.477119	0.443243	0.166723	0.430375	SEC61A1	leukocytes
49.6679	0.477113	0.425288	0.162308	0.425733	CACYBP	leukocytes
16.2192	0.475262	0.550013	0.194003	0.463084	PSMC5	leukocytes
2.28044	0.474871	0.695836	0.146069	0.401872	MYH11	leukocytes
4.93731	0.474673	0.547729	0.206373	0.478016	ENC1	leukocytes
13.0391	0.474591	0.459408	0.179148	0.445259	REXO2	leukocytes
1.73709	0.474415	0.709428	0.12682	0.371446	WTIP	leukocytes
16.3943	0.473849	0.406787	0.15481	0.414981	MOB4	leukocytes
6.51172	0.473063	0.536992	0.204199	0.475457	GABARAP	leukocytes
13.3429	0.472717	0.459842	0.172356	0.437625	CSNK1E	leukocytes
17.3791	0.472649	0.387451	0.138659	0.389854	RAD23B	leukocytes
5.59084	0.472415	0.514002	0.208552	0.48051	UBE2E1	leukocytes
3.2052	0.472162	0.741034	0.1747	0.439741	UBE2E2	leukocytes
8.80226	0.471755	0.498085	0.198045	0.467085	RRAGA	leukocytes
14.8117	0.471502	0.419208	0.164812	0.428046	CHMP2B	leukocytes
12.6424	0.470645	0.513252	0.206019	0.477731	C1orf52	leukocytes
1.45798	0.470002	0.679288	0.166154	0.429812	SNX12	leukocytes
12.3256	0.468513	0.471063	0.190899	0.459419	RBM7	leukocytes
21.9633	0.468266	0.821792	0.105025	0.333175	SERPINA1	leukocytes
15.8996	0.468151	0.441619	0.180627	0.44714	YWHAG	leukocytes
3.02156	0.468135	0.631749	0.19056	0.459107	PM20D2	leukocytes
4.68475	0.467997	0.531717	0.193218	0.462284	HOMER1	leukocytes
5.49387	0.466654	0.680707	0.198725	0.468422	TMX2	leukocytes
6.10273	0.466605	0.804788	0.128305	0.372504	CA2	leukocytes
2.33783	0.466457	0.655745	0.18662	0.453839	GLMP	leukocytes
1.84462	0.466452	0.786379	0.121482	0.361694	EPDR1	leukocytes
5.21983	0.465938	0.56042	0.20734	0.479141	STX10	leukocytes
3.66069	0.465892	0.638383	0.212421	0.485952	RORB	leukocytes
2.68853	0.46576	0.568835	0.204176	0.475457	ZNF263	leukocytes
1.83345	0.464598	0.759543	0.135702	0.385069	CREB3L1	leukocytes
1.9045	0.464552	0.677314	0.187117	0.454513	EPHB6	leukocytes
7.30182	0.464544	0.494055	0.196473	0.465766	NAA60	leukocytes
34.3993	0.464341	0.402668	0.160394	0.422969	RSL1D1	leukocytes
7.38249	0.463759	0.495018	0.196875	0.465791	SAMD8	leukocytes
1.69456	0.46351	0.773851	0.0978911	0.319855	PRELID2	leukocytes
1.48173	0.463359	0.698916	0.159876	0.422469	MAPRE3	leukocytes
3.57014	0.463321	0.587391	0.220744	0.495492	SH3PXD2A	leukocytes
3.32269	0.463199	0.933424	0.00178858	0.0205795	SST	leukocytes
8.10682	0.4625	0.460113	0.188415	0.456461	TOMM40	leukocytes
4.09431	0.461307	0.582947	0.225962	0.501724	TSR1	leukocytes
17.3687	0.460481	0.414264	0.171462	0.43699	PPP4C	leukocytes
3.45216	0.459161	0.543443	0.205682	0.47735	SOCS5	leukocytes
6.07614	0.458854	0.448717	0.187177	0.454527	MRPL17	leukocytes
2.67015	0.458835	0.821011	0.109401	0.340408	RARRES1	leukocytes
6.02372	0.457808	0.491934	0.210254	0.482954	DNPEP	leukocytes
4.80008	0.457632	0.703577	0.190783	0.459419	SYT11	leukocytes
10.8787	0.457468	0.545229	0.218476	0.492338	GLRX3	leukocytes
7.46583	0.457249	0.489718	0.201368	0.472635	VAMP3	leukocytes
9.89749	0.456101	0.394746	0.162603	0.426215	SDHB	leukocytes
2.70823	0.45596	0.735484	0.146803	0.402905	C17orf58	leukocytes
7.95589	0.455462	0.538341	0.22685	0.502246	IMP4	leukocytes
6.24539	0.455001	0.640576	0.196074	0.465753	TTYH3	leukocytes
3.49202	0.454971	0.686767	0.20367	0.475211	SLC36A4	leukocytes
27.8275	0.454523	0.4562	0.194419	0.463418	PSMD8	leukocytes
6.16167	0.454517	0.6918	0.189088	0.457028	C6orf132	leukocytes
10.9677	0.454412	0.444575	0.183751	0.450566	NUDT21	leukocytes
17.8049	0.454034	0.410243	0.172277	0.437625	HECTD1	leukocytes
3.17537	0.453946	0.688874	0.20055	0.471251	WNT5A	leukocytes
8.70874	0.453445	0.591149	0.231956	0.508889	YIPF3	leukocytes
6.32554	0.453421	0.748873	0.153376	0.413142	TRIM16	leukocytes
24.6767	0.453307	0.468467	0.195149	0.464088	TPM1	leukocytes
2.71497	0.45325	0.670341	0.186181	0.453036	CDR2L	leukocytes
6.58545	0.452782	0.534942	0.227422	0.502866	MBOAT7	leukocytes
4.32695	0.452652	0.599601	0.224619	0.500408	SLC9A1	leukocytes
5.82086	0.451998	0.55466	0.2185	0.492338	PLRG1	leukocytes
6.19053	0.451132	0.510211	0.201273	0.472547	PKNOX1	leukocytes
1.95949	0.45113	0.701527	0.154576	0.414777	LINC00958	leukocytes
4.83177	0.450117	0.629677	0.202281	0.473438	KLHL7	leukocytes
8.91662	0.44971	0.488185	0.209477	0.481438	ZNF24	leukocytes
1.49357	0.449415	0.769981	0.120103	0.359269	UNC119B	leukocytes
2.95801	0.44864	0.638237	0.212326	0.485952	PPP1R37	leukocytes
14.0835	0.448417	0.544773	0.224543	0.500373	HSPA4	leukocytes
3.68332	0.448158	0.556339	0.225172	0.500832	TMEM223	leukocytes
289.849	0.448156	0.355135	0.14452	0.399819	GAPDH	leukocytes
22.6147	0.448004	0.382249	0.157848	0.419354	EIF6	leukocytes
6.09957	0.447183	0.636873	0.22571	0.501626	DLL1	leukocytes
2.85414	0.445704	0.9209	0.00016871	0.00343347	SERPINB7	leukocytes
23.0319	0.445582	0.404952	0.178838	0.445028	LAMP1	leukocytes
35.919	0.445446	0.393434	0.173041	0.438317	TCP1	leukocytes
7.72139	0.445346	0.581817	0.231744	0.508755	ELOF1	leukocytes
3.31976	0.444596	0.702552	0.207825	0.479899	NOP16	leukocytes
3.13894	0.443875	0.690613	0.174824	0.439741	DAB2IP	leukocytes
5.76039	0.442455	0.60071	0.216122	0.489912	GSTM3	leukocytes
7.33883	0.442431	0.491259	0.217186	0.491248	TOM1	leukocytes
6.29021	0.442385	0.51018	0.231989	0.508889	CLPTM1	leukocytes
1.99738	0.442221	0.749963	0.116945	0.354082	ARHGEF17	leukocytes
1.81024	0.44109	0.658859	0.180376	0.446802	UTP14C	leukocytes
9.24271	0.440853	0.487725	0.227065	0.502344	SERTAD2	leukocytes
4.79472	0.440613	0.679778	0.214118	0.487371	PHF23	leukocytes
14.8647	0.43987	0.42265	0.19821	0.467342	GTPBP4	leukocytes
2.40487	0.439769	0.606678	0.196664	0.465791	TRAM2	leukocytes
1.99162	0.439759	0.746844	0.148593	0.406599	NR2F1	leukocytes
4.77133	0.439632	0.572067	0.241177	0.518995	ZNF516	leukocytes
8.80446	0.439552	0.476876	0.208375	0.48037	DDX54	leukocytes
3.19226	0.438943	0.564926	0.232355	0.509018	TWSG1	leukocytes
10.7345	0.438915	0.378036	0.165255	0.428555	ZNF593	leukocytes
2.79912	0.438424	0.90644	0.000799527	0.0114576	SLC6A14	leukocytes
5.53668	0.438205	0.78456	0.145385	0.40107	ACTA2	leukocytes
5.23576	0.438023	0.508759	0.224946	0.500818	SBF2	leukocytes
15.2364	0.438011	0.589164	0.229549	0.505814	GBP2	leukocytes
6.36031	0.437852	0.547432	0.238812	0.516601	TBC1D23	leukocytes
2.33473	0.437782	0.637257	0.199501	0.469413	THOC5	leukocytes
2.07799	0.437772	0.856417	0.0355622	0.169678	CNIH3	leukocytes
11.7759	0.437328	0.477011	0.222412	0.49723	IFNGR2	leukocytes
1.9826	0.437232	0.645354	0.2167	0.490283	ZNF574	leukocytes
22.9229	0.436589	0.388749	0.173819	0.439433	HM13	leukocytes
11.6887	0.436436	0.475544	0.225652	0.501626	TMEM208	leukocytes
1.59504	0.43637	0.784039	0.101134	0.325317	SLC52A3	leukocytes
59.0006	0.436176	0.411259	0.194051	0.463084	CEBPB	leukocytes
10.1142	0.435853	0.544535	0.233963	0.510662	GRINA	leukocytes
6.73381	0.435201	0.478877	0.217507	0.491639	UBE2W	leukocytes
124.991	0.434536	0.254603	0.0648563	0.248706	CD44	leukocytes
6.61674	0.433219	0.715998	0.202651	0.473766	THY1	leukocytes
2.96773	0.433028	0.635987	0.214711	0.488432	MTMR4	leukocytes
16.0984	0.432867	0.370319	0.166876	0.430468	SMC3	leukocytes
369.836	0.432769	0.308565	0.115945	0.352431	RPS16	leukocytes
39.996	0.432562	0.384283	0.170808	0.435727	S100A13	leukocytes
34.8229	0.431975	0.322625	0.129144	0.373759	RRBP1	leukocytes
7.07407	0.431294	0.522924	0.238935	0.516601	SLC20A2	leukocytes
10.8145	0.431125	0.640877	0.226418	0.502246	DNAJA4	leukocytes
8.95273	0.43067	0.706971	0.189266	0.457288	PFKP	leukocytes
2.51941	0.430635	0.663982	0.184828	0.451536	FZD3	leukocytes
5.24733	0.430555	0.60313	0.249352	0.528502	ZNF274	leukocytes
6.46839	0.430016	0.581409	0.254552	0.535413	HCFC1R1	leukocytes
10.0141	0.429517	0.430301	0.212448	0.485952	UBA2	leukocytes
25.1351	0.429484	0.298607	0.107476	0.336951	DNAJC3	leukocytes
3.70706	0.4289	0.56487	0.22696	0.502246	ACTR1B	leukocytes
4.32656	0.428482	0.63694	0.243177	0.521283	CA12	leukocytes
4.06022	0.428457	0.881676	0.0165217	0.101488	APOBEC3A	leukocytes
7.49399	0.427936	0.501021	0.236795	0.513987	ZNF580	leukocytes
1.59848	0.426151	0.798845	0.111891	0.344742	TGFB2	leukocytes
1.89476	0.426069	0.693892	0.162428	0.425891	STPG1	leukocytes
4.47131	0.425711	0.548958	0.250624	0.530384	MBD1	leukocytes
3.75366	0.425184	0.57665	0.247333	0.526513	AVPI1	leukocytes
6.16871	0.425094	0.682814	0.209095	0.480693	COPG1	leukocytes
3.03726	0.424936	0.590341	0.246951	0.526116	TMEM41A	leukocytes
1.56679	0.424888	0.881071	0.00735404	0.0586967	PRL	leukocytes
3.58451	0.424816	0.50903	0.235622	0.512247	COL5A1	leukocytes
2.95939	0.424796	0.88103	0.00710743	0.056935	ZNF114	leukocytes
8.56025	0.423254	0.725452	0.182822	0.449689	LMO7	leukocytes
71.6818	0.423018	0.25614	0.0723413	0.266793	TPM4	leukocytes
2.22607	0.422846	0.752244	0.142653	0.396642	KRTAP2-3	leukocytes
2.07323	0.422627	0.71678	0.159427	0.421896	PLCD1	leukocytes
1.43932	0.422338	0.79781	0.071038	0.263624	SLC6A20	leukocytes
7.62789	0.422017	0.731299	0.169457	0.433496	KRT23	leukocytes
13.0766	0.42174	0.602547	0.239373	0.517157	SPINT1	leukocytes
7.14047	0.420958	0.458295	0.226399	0.502246	HNRNPH2	leukocytes
9.67529	0.420899	0.414054	0.206293	0.478016	SPATS2L	leukocytes
2.44767	0.42068	0.858036	0.0124094	0.0837707	C4orf36	leukocytes
1.91252	0.420517	0.65553	0.226764	0.502246	PES1	leukocytes
1.91427	0.420015	0.720132	0.192074	0.461068	DONSON	leukocytes
3.9389	0.41944	0.551394	0.25866	0.53943	GTF2H1	leukocytes
77.7446	0.418966	0.219953	0.043518	0.193483	MORF4L1	leukocytes
1.40164	0.417858	0.849842	0.0254345	0.136359	PCDHB2	leukocytes
3.45868	0.417832	0.729499	0.167534	0.430866	LRRC1	leukocytes
2.02227	0.416958	0.851401	0.0347597	0.167295	ESAM	leukocytes
2.5106	0.416533	0.663707	0.227674	0.503116	SERPINB8	leukocytes
4.10515	0.415728	0.541159	0.233974	0.510662	THAP4	leukocytes
8.77707	0.415376	0.525181	0.247974	0.52693	FEZ2	leukocytes
3.35176	0.41401	0.596999	0.222803	0.497971	RAPH1	leukocytes
1.91266	0.413946	0.695423	0.163956	0.427867	ZNF667	leukocytes
6.89143	0.413667	0.576865	0.237237	0.514542	LYRM4	leukocytes
1.54494	0.4135	0.755292	0.164387	0.428046	TRMT5	leukocytes
2.59807	0.413443	0.588526	0.249329	0.528502	KLC2	leukocytes
1.40224	0.412794	0.714849	0.166252	0.42993	RGL3	leukocytes
7.93394	0.41207	0.459212	0.243741	0.522087	TARDBP	leukocytes
22.698	0.411895	0.62383	0.237915	0.515607	SDC4	leukocytes
10.2257	0.411825	0.393362	0.205326	0.476851	STOML2	leukocytes
2.32821	0.411282	0.617979	0.225105	0.500818	SNX7	leukocytes
28.1558	0.410688	0.347603	0.168992	0.432779	SURF4	leukocytes
5.22121	0.409562	0.654059	0.232163	0.508959	CDCP1	leukocytes
8.62118	0.409558	0.797224	0.107306	0.336669	KRT17	leukocytes
7.23166	0.409223	0.54369	0.251486	0.531935	MLX	leukocytes
2.93638	0.408374	0.723536	0.197082	0.465791	MEST	leukocytes
2.13651	0.407827	0.765412	0.104762	0.33298	LUCAT1	leukocytes
9.82908	0.407705	0.508832	0.267442	0.548737	PELO	leukocytes
1.48493	0.406063	0.745798	0.136822	0.3868	KCNMB1	leukocytes
2.67966	0.40564	0.690367	0.19121	0.459736	MTFP1	leukocytes
2.63519	0.405526	0.855423	0.0191636	0.111941	GPR176	leukocytes
1.65677	0.404552	0.657536	0.180268	0.446786	FAM171A1	leukocytes
6.97544	0.404521	0.598777	0.26017	0.540912	SNX10	leukocytes
7.93666	0.404304	0.454179	0.243656	0.52204	SRSF8	leukocytes
3.5234	0.403168	0.643182	0.236407	0.51328	FMNL2	leukocytes
1.61679	0.402995	0.753377	0.126053	0.370116	ZNF526	leukocytes
5.78468	0.40291	0.605217	0.263056	0.544174	CFI	leukocytes
14.683	0.402868	0.70141	0.208706	0.480599	IL1RN	leukocytes
6.03438	0.402087	0.748231	0.173853	0.439433	CSF3	leukocytes
2.60486	0.402059	0.753191	0.113019	0.346416	FBXW9	leukocytes
9.68285	0.401838	0.442104	0.239875	0.517586	ELAVL1	leukocytes
2.02671	0.401788	0.827861	0.0444217	0.196133	CST6	leukocytes
2.31899	0.401566	0.61529	0.251774	0.532199	DOHH	leukocytes
7.61766	0.401315	0.540876	0.276542	0.558002	WASL	leukocytes
5.35592	0.40105	0.640651	0.24696	0.526116	STK3	leukocytes
1.85206	0.400023	0.693651	0.192989	0.462136	RAD50	leukocytes
57.3705	0.399384	0.352344	0.189793	0.457791	HNRNPA0	leukocytes
1.57289	0.39923	0.732886	0.178733	0.445028	PCDH10	leukocytes
8.4837	0.398478	0.4964	0.265822	0.546815	HDAC7	leukocytes
8.76916	0.397592	0.390492	0.215635	0.489834	UQCRC1	leukocytes
4.34249	0.397443	0.56599	0.286108	0.567241	SRP68	leukocytes
10.0599	0.39743	0.605869	0.26887	0.550081	RIC8A	leukocytes
17.3828	0.397335	0.469218	0.263119	0.544174	RTN3	leukocytes
2.91979	0.397175	0.74898	0.15164	0.410737	TMPRSS4	leukocytes
14.6636	0.397123	0.489157	0.249719	0.529009	MMADHC	leukocytes
31.5024	0.397071	0.335873	0.178376	0.444624	KRT10	leukocytes
11.6687	0.396799	0.410234	0.237602	0.515063	SF3B4	leukocytes
2.50883	0.395953	0.788381	0.111361	0.34418	GNG4	leukocytes
5.50055	0.394391	0.604214	0.277025	0.558704	PLPP1	leukocytes
7.57629	0.394309	0.549018	0.266328	0.546984	CREB3	leukocytes
1.64762	0.393535	0.638792	0.239887	0.517586	SLC38A6	leukocytes
8.05815	0.393199	0.417928	0.241496	0.518995	AK2	leukocytes
4.47202	0.392555	0.519555	0.281765	0.561564	PRKCI	leukocytes
3.31815	0.39241	0.602439	0.249045	0.52817	GMEB2	leukocytes
22.4802	0.392387	0.332796	0.174372	0.439741	ARPP19	leukocytes
2.35429	0.392317	0.699565	0.184989	0.451728	PHLDB1	leukocytes
3.60616	0.391103	0.626071	0.278164	0.559232	UTP4	leukocytes
3.26719	0.390951	0.606403	0.26429	0.544962	HOXA10	leukocytes
37.7361	0.390684	0.517151	0.28143	0.561301	BSG	leukocytes
1.60876	0.390599	0.672607	0.164866	0.428046	TLN2	leukocytes
14.4641	0.389831	0.47855	0.276458	0.558002	TRIB1	leukocytes
2.39994	0.389293	0.614942	0.234935	0.511542	UBIAD1	leukocytes
5.98492	0.38925	0.58051	0.289241	0.570968	UTP3	leukocytes
14.3029	0.389109	0.683523	0.229702	0.506016	TSPAN1	leukocytes
7.52768	0.388563	0.407617	0.239452	0.517179	OAZ2	leukocytes
2.98548	0.388498	0.538005	0.260749	0.541713	COPS7A	leukocytes
1.4521	0.387953	0.659161	0.223189	0.498699	TMEM231	leukocytes
5.91965	0.387106	0.662198	0.233875	0.510662	SLC35F6	leukocytes
12.7458	0.38646	0.430264	0.256321	0.537767	NUTF2	leukocytes
3.8642	0.386212	0.578661	0.273384	0.554602	CCDC80	leukocytes
3.01351	0.385965	0.600979	0.269495	0.550836	GNPDA1	leukocytes
2.76352	0.385756	0.722413	0.209015	0.480693	LARP6	leukocytes
1.91694	0.385722	0.678976	0.187768	0.455427	AMOTL1	leukocytes
6.77312	0.385624	0.594165	0.273682	0.554798	ABTB1	leukocytes
9.91196	0.385401	0.564502	0.272691	0.553501	UBE2F	leukocytes
2.01534	0.385229	0.822244	0.0304539	0.152948	SMIM24	leukocytes
6.32067	0.384436	0.657106	0.24833	0.527414	SLC35E3	leukocytes
2.03259	0.38386	0.635438	0.22186	0.496398	PLEKHH2	leukocytes
9.72808	0.38324	0.451565	0.263097	0.544174	ST3GAL1	leukocytes
6.62997	0.382907	0.496688	0.271626	0.552602	OSBPL2	leukocytes
1.94853	0.382771	0.629931	0.23938	0.517157	RECQL5	leukocytes
8.7555	0.382638	0.495756	0.289322	0.570991	CREB5	leukocytes
5.31121	0.382358	0.544301	0.296859	0.57856	TRPT1	leukocytes
1.45382	0.382306	0.75434	0.11106	0.343637	GRHL1	leukocytes
23.3792	0.382168	0.768826	0.137542	0.387768	LAMC2	leukocytes
2.72171	0.381973	0.775524	0.0904868	0.305048	KIR3DX1	leukocytes
2.37792	0.381695	0.646396	0.228742	0.504438	PFN2	leukocytes
51.7223	0.381223	0.714639	0.210626	0.483674	C15orf48	leukocytes
1.85746	0.380738	0.660449	0.241312	0.518995	KIF13A	leukocytes
1.71043	0.38046	0.777351	0.117049	0.354227	VGLL3	leukocytes
2.1515	0.38016	0.684925	0.222383	0.49723	USP54	leukocytes
2.87916	0.379686	0.801189	0.0522446	0.21708	PRRG3	leukocytes
15.0509	0.378271	0.468945	0.278683	0.559821	FKBP4	leukocytes
2.1765	0.378261	0.710429	0.186572	0.453839	ROR2	leukocytes
26.164	0.378217	0.420413	0.258382	0.539088	NUDC	leukocytes
4.9648	0.377499	0.678154	0.247451	0.526627	SLC44A4	leukocytes
152.65	0.377211	0.268367	0.126652	0.371223	HNRNPA1	leukocytes
2.37239	0.376935	0.75969	0.140439	0.392808	WT1	leukocytes
8.10285	0.376239	0.653985	0.271261	0.552324	AMOTL2	leukocytes
23.9615	0.375602	0.353854	0.217992	0.491864	CLTA	leukocytes
3.018	0.374997	0.687547	0.240082	0.517586	OLFML3	leukocytes
1.39267	0.374553	0.657635	0.224192	0.500184	SGSM3	leukocytes
9.17728	0.374536	0.518687	0.295748	0.577892	CLSTN1	leukocytes
8.38049	0.374242	0.642254	0.263245	0.544186	APOL2	leukocytes
15.6232	0.373764	0.473467	0.274682	0.556145	NOSIP	leukocytes
7.22989	0.37374	0.547762	0.310228	0.593572	C16orf87	leukocytes
2.98071	0.373442	0.540204	0.277335	0.558828	POMGNT1	leukocytes
6.11271	0.372718	0.47946	0.299278	0.580821	ZFAND3	leukocytes
4.11723	0.372696	0.827072	0.0174047	0.104794	AQP9	leukocytes
2.20313	0.372552	0.614624	0.265196	0.54618	MTSS1	leukocytes
1.60509	0.372408	0.656931	0.253295	0.53399	MED9	leukocytes
14.4857	0.372222	0.379815	0.242272	0.519881	SREK1IP1	leukocytes
1.67288	0.371836	0.629391	0.25757	0.538207	PTPRG	leukocytes
4.6177	0.371458	0.525103	0.307393	0.590202	RAE1	leukocytes
1.71492	0.37094	0.676074	0.18346	0.450384	PLD1	leukocytes
3.25864	0.370262	0.52709	0.300342	0.58179	CMAS	leukocytes
4.86974	0.370142	0.608645	0.302133	0.584166	PBX1	leukocytes
35.4738	0.369672	0.405109	0.26282	0.544174	YBX3	leukocytes
1.71362	0.369389	0.825819	0.00591565	0.0499508	CXCL6	leukocytes
4.42654	0.369115	0.581476	0.31159	0.594952	ENOPH1	leukocytes
3.27663	0.368413	0.566785	0.302231	0.584219	MAP1S	leukocytes
3.28057	0.368161	0.669055	0.268929	0.550081	ALDH1A2	leukocytes
39.4221	0.368068	0.341113	0.208113	0.479899	CNBP	leukocytes
47.749	0.367681	0.368583	0.238903	0.516601	EIF4A1	leukocytes
3.00567	0.367057	0.619979	0.298685	0.58048	BTBD10	leukocytes
35.7763	0.367002	0.347361	0.217484	0.491639	CUTA	leukocytes
8.11177	0.366897	0.598128	0.296481	0.578379	FUCA2	leukocytes
4.10664	0.366842	0.524014	0.287979	0.569292	LAMB1	leukocytes
4.31283	0.366722	0.710515	0.221048	0.495492	BCAM	leukocytes
5.15134	0.366448	0.658664	0.272303	0.55295	HOOK2	leukocytes
11.8106	0.366097	0.492767	0.310836	0.59406	GRPEL1	leukocytes
4.11005	0.366064	0.70311	0.208036	0.479899	CDK2	leukocytes
2.14102	0.365572	0.726515	0.10908	0.339899	TYRO3	leukocytes
3.37576	0.365556	0.565888	0.299481	0.580821	CANT1	leukocytes
2.61425	0.364607	0.701066	0.174789	0.439741	EEF2KMT	leukocytes
2.10374	0.364279	0.622957	0.26521	0.54618	EIF3C	leukocytes
14.9088	0.364047	0.396824	0.264235	0.544962	RAB5C	leukocytes
3.7876	0.363989	0.676108	0.224512	0.500373	ZNF611	leukocytes
2.23386	0.363669	0.613158	0.263618	0.544391	SGPP1	leukocytes
2.31379	0.363533	0.693736	0.192387	0.461529	LINC00511	leukocytes
2.8763	0.36343	0.714594	0.180084	0.446659	AP5B1	leukocytes
1.50009	0.363146	0.652997	0.247819	0.52693	IFIT5	leukocytes
3.78939	0.362725	0.620828	0.266269	0.546984	POLD4	leukocytes
7.52003	0.362696	0.443626	0.291902	0.572808	NRAS	leukocytes
2.65441	0.361988	0.550912	0.291416	0.572126	RBSN	leukocytes
1.37685	0.361643	0.654684	0.228972	0.504812	MIER2	leukocytes
1.57727	0.360844	0.678867	0.190074	0.458202	CX3CL1	leukocytes
7.57534	0.360841	0.500676	0.298115	0.579977	AK3	leukocytes
2.96485	0.360773	0.532385	0.290963	0.571914	BMI1	leukocytes
3.73819	0.359818	0.54929	0.323049	0.608554	ZFPL1	leukocytes
3.88515	0.359691	0.531295	0.295613	0.577834	RNF41	leukocytes
7.04678	0.358989	0.561681	0.32876	0.614699	SLC16A1	leukocytes
17.0089	0.358698	0.336651	0.219344	0.49357	NPEPPS	leukocytes
1.73948	0.358206	0.697852	0.210779	0.483879	CLDN12	leukocytes
1.76233	0.357917	0.77977	0.0982632	0.320439	CLDN5	leukocytes
11.3427	0.357798	0.598989	0.318933	0.603271	NOLC1	leukocytes
2.68303	0.357759	0.643597	0.289199	0.570968	MCAM	leukocytes
42.2648	0.357529	0.414266	0.280414	0.560837	MARCKSL1	leukocytes
4.87205	0.357501	0.476363	0.30533	0.587604	JAGN1	leukocytes
1.37325	0.357057	0.691428	0.164643	0.428046	FAM229A	leukocytes
7.66125	0.355912	0.554864	0.307364	0.590202	ELOVL1	leukocytes
1.41924	0.355693	0.780717	0.0621074	0.242501	SLX1A	leukocytes
2.35319	0.355489	0.772071	0.0903906	0.305048	GCNT3	leukocytes
1.55093	0.355412	0.677704	0.193654	0.462765	RNF185	leukocytes
1.83779	0.355286	0.702186	0.169863	0.433984	SLC27A1	leukocytes
1.52705	0.35502	0.807678	0.0314357	0.156479	REN	leukocytes
5.01599	0.354751	0.625053	0.283431	0.563664	CAMTA2	leukocytes
4.94008	0.354547	0.535643	0.3096	0.592791	BIN3	leukocytes
9.11195	0.354152	0.614429	0.302844	0.584677	ARG2	leukocytes
8.28119	0.35393	0.616329	0.31095	0.594131	PAM	leukocytes
2.43449	0.353484	0.642481	0.29285	0.574124	KANK2	leukocytes
26.1138	0.353468	0.422505	0.295102	0.577173	EID1	leukocytes
3.85536	0.353429	0.611837	0.279681	0.560546	ERV3-1	leukocytes
3.31638	0.352778	0.70433	0.180382	0.446802	PANK4	leukocytes
4.19033	0.352167	0.566477	0.332015	0.618256	SPRTN	leukocytes
32.3927	0.351983	0.359749	0.253564	0.534421	MARCKS	leukocytes
2.41121	0.351732	0.608609	0.311017	0.594131	RBMS2	leukocytes
1.69646	0.351569	0.717796	0.179546	0.445796	ABCC3	leukocytes
4.31184	0.350693	0.614221	0.316696	0.600273	MTUS1	leukocytes
16.5865	0.350354	0.382621	0.274489	0.556026	CLTB	leukocytes
3.40155	0.349966	0.682585	0.231553	0.508607	ANXA3	leukocytes
2.30245	0.349805	0.645727	0.284812	0.565732	CRADD	leukocytes
2.80788	0.349784	0.723916	0.212627	0.485952	FKBP7	leukocytes
11.5925	0.349426	0.468308	0.326385	0.611419	IMP3	leukocytes
22.2221	0.349131	0.301477	0.192587	0.461707	UQCRFS1	leukocytes
2.63721	0.348603	0.641155	0.279785	0.560546	UBL4A	leukocytes
36.7802	0.348249	0.368558	0.261062	0.542085	RABAC1	leukocytes
38.424	0.347818	0.358216	0.257348	0.538052	PDIA6	leukocytes
12.1364	0.347705	0.502098	0.318401	0.602539	RCAN1	leukocytes
4.3839	0.347046	0.560795	0.312859	0.596412	SLC8B1	leukocytes
499.495	0.346855	0.319737	0.217537	0.491639	RPL21	leukocytes
2.6461	0.346814	0.752856	0.149753	0.407626	KLK10	leukocytes
3.33239	0.346208	0.590499	0.280928	0.561246	PRMT5	leukocytes
11.9657	0.345744	0.539938	0.323562	0.608829	CRIM1	leukocytes
8.14601	0.345702	0.556966	0.325728	0.611093	KLHL36	leukocytes
6.54409	0.345	0.457814	0.315036	0.598884	ATF1	leukocytes
5.31877	0.344811	0.728639	0.207886	0.479899	LAD1	leukocytes
20.3936	0.34456	0.387886	0.279066	0.560093	RPN2	leukocytes
2.15501	0.344528	0.632136	0.274859	0.556232	BAIAP2L1	leukocytes
4.37408	0.343899	0.752663	0.128541	0.373058	S100A2	leukocytes
2.64962	0.343879	0.556934	0.290427	0.571633	FASTKD5	leukocytes
3.67497	0.343871	0.788893	0.0646522	0.248383	RBP4	leukocytes
13.1407	0.343749	0.458	0.323816	0.609169	PRKCSH	leukocytes
38.2443	0.343365	0.273252	0.168644	0.432469	SYF2	leukocytes
3.09116	0.343279	0.530927	0.314395	0.598652	SNN	leukocytes
48.7564	0.343276	0.320571	0.224516	0.500373	EIF3E	leukocytes
5.9754	0.343207	0.550178	0.340687	0.626535	TSPAN13	leukocytes
12.0732	0.342988	0.508033	0.323451	0.608829	HIGD1A	leukocytes
8.6062	0.342511	0.596677	0.309482	0.592704	YOD1	leukocytes
26.4237	0.342109	0.350028	0.25286	0.533342	REEP5	leukocytes
15.574	0.341632	0.445785	0.323301	0.608829	SLC5A3	leukocytes
4.25943	0.341622	0.548417	0.342057	0.62797	IPMK	leukocytes
12.8618	0.341566	0.456232	0.332884	0.619056	RUNX1	leukocytes
34.1598	0.341397	0.305724	0.212651	0.485952	TRAM1	leukocytes
87.7489	0.341288	0.294749	0.197428	0.466162	ZFAS1	leukocytes
7.47978	0.34119	0.544391	0.335393	0.621907	FUBP3	leukocytes
5.88248	0.341056	0.675039	0.288402	0.569992	SNAI1	leukocytes
5.754	0.340917	0.683495	0.256723	0.538052	DSG2	leukocytes
1.86023	0.340521	0.63512	0.252537	0.53307	SNX21	leukocytes
9.58129	0.339053	0.448601	0.316345	0.600019	CREB3L2	leukocytes
21.0125	0.33899	0.459069	0.325157	0.61084	GSN	leukocytes
4.98072	0.338978	0.597445	0.332155	0.618256	LTBR	leukocytes
6.84267	0.338723	0.499745	0.336052	0.622711	HMGB3	leukocytes
3.51466	0.337937	0.524721	0.345448	0.631785	CENPT	leukocytes
1.80867	0.337799	0.683992	0.215795	0.489834	ZNF805	leukocytes
3.31293	0.337682	0.581176	0.300888	0.582557	TRMT10A	leukocytes
7.03466	0.337254	0.555192	0.332473	0.61857	MAPK8IP3	leukocytes
3.80422	0.33697	0.541741	0.32784	0.613395	OTUD7B	leukocytes
22.0852	0.336549	0.354944	0.261794	0.542749	EIF3L	leukocytes
2.36479	0.336196	0.599099	0.330085	0.616064	ANKRD54	leukocytes
19.4194	0.336172	0.328887	0.240779	0.518552	ATP2A2	leukocytes
3.74754	0.335422	0.573742	0.327517	0.613004	MTA2	leukocytes
1.98954	0.334804	0.779563	0.0476394	0.205372	C2	leukocytes
7.37698	0.334601	0.629369	0.325864	0.611093	SAE1	leukocytes
8.10441	0.334066	0.444933	0.331844	0.618256	NDUFS3	leukocytes
3.0235	0.333855	0.56038	0.319131	0.603507	CISH	leukocytes
4.82817	0.333816	0.665037	0.287973	0.569292	CRB3	leukocytes
7.45682	0.333476	0.480807	0.350781	0.63595	PANK2	leukocytes
1.72803	0.333406	0.710482	0.181137	0.4476	S1PR1	leukocytes
1.3696	0.333378	0.685409	0.181075	0.44758	HARBI1	leukocytes
2.07555	0.333281	0.563845	0.305522	0.587837	TRAF2	leukocytes
1.70351	0.333269	0.693005	0.23166	0.508705	RBM24	leukocytes
4.53591	0.332654	0.500447	0.352116	0.637503	AP1M1	leukocytes
1.68266	0.332312	0.614554	0.304562	0.586808	SNHG18	leukocytes
9.54143	0.331155	0.588871	0.328063	0.613673	PDHB	leukocytes
3.06719	0.331122	0.610809	0.311895	0.595297	UNG	leukocytes
2.01005	0.330944	0.601502	0.323381	0.608829	RNF152	leukocytes
384.962	0.330673	0.376339	0.291276	0.572126	RPL27A	leukocytes
4.51881	0.330486	0.653632	0.280182	0.560703	NAT9	leukocytes
1.7753	0.330371	0.626678	0.30301	0.584677	BTD	leukocytes
2.91916	0.330309	0.710665	0.22685	0.502246	TINAGL1	leukocytes
189.072	0.329795	0.802574	0.00164297	0.0196061	IGFBP1	leukocytes
1.40755	0.329497	0.669726	0.246092	0.525221	PSMC3IP	leukocytes
4.99978	0.329081	0.665247	0.261492	0.542692	NDUFA7	leukocytes
14.693	0.328736	0.419367	0.314652	0.598714	WEE1	leukocytes
25.1861	0.328699	0.33738	0.255885	0.537262	EIF3I	leukocytes
3.17673	0.328433	0.637417	0.29016	0.571532	BCL2L2	leukocytes
4.96637	0.328273	0.47589	0.348939	0.634803	PRPSAP1	leukocytes
12.6048	0.328075	0.416798	0.326177	0.611419	BAG5	leukocytes
4.32046	0.3275	0.487511	0.350797	0.63595	ZNF143	leukocytes
12.4863	0.327404	0.375003	0.298433	0.580372	STOM	leukocytes
7.88136	0.327071	0.477383	0.34532	0.631785	SLMAP	leukocytes
9.08767	0.326544	0.48107	0.346053	0.632348	GNL2	leukocytes
3.84808	0.326263	0.496402	0.354595	0.639318	PLAA	leukocytes
1.60274	0.325778	0.694994	0.207294	0.479141	ZP3	leukocytes
4.30863	0.325615	0.533992	0.330591	0.616454	CHPF2	leukocytes
6.09618	0.325375	0.446086	0.343131	0.629225	SEC23A	leukocytes
22.4868	0.325175	0.353532	0.287008	0.567929	BAG1	leukocytes
2.81672	0.325097	0.590436	0.352471	0.637867	TFB2M	leukocytes
2.79177	0.324919	0.558671	0.336278	0.622852	KIAA1586	leukocytes
1.44513	0.324491	0.704999	0.143793	0.398875	SHPK	leukocytes
16.9425	0.323779	0.462155	0.355605	0.640043	ZBTB38	leukocytes
43.5221	0.323735	0.56688	0.348411	0.634262	ATP1B1	leukocytes
3.31842	0.323023	0.617553	0.339284	0.62603	GPR137B	leukocytes
3.74056	0.323005	0.509794	0.352987	0.638112	DCAF12	leukocytes
6.5981	0.322848	0.542862	0.354597	0.639318	TUSC2	leukocytes
17.5927	0.322591	0.364773	0.296318	0.578332	STIP1	leukocytes
5.25828	0.322269	0.587603	0.370514	0.653106	MRPS35	leukocytes
1.6235	0.322076	0.68161	0.214761	0.488432	RAB17	leukocytes
18.2235	0.32199	0.373112	0.299083	0.580821	MAP4	leukocytes
3.87232	0.321677	0.665959	0.26564	0.54673	MYO5B	leukocytes
11.842	0.321604	0.459106	0.342279	0.628207	PUM2	leukocytes
13.4687	0.321599	0.426463	0.340329	0.626535	COPS6	leukocytes
6.10904	0.321473	0.574412	0.356089	0.640357	WDR46	leukocytes
5.08032	0.320743	0.541125	0.365457	0.648296	DPM2	leukocytes
2.65582	0.320605	0.724729	0.172352	0.437625	SMIM5	leukocytes
9.11716	0.319319	0.549655	0.358833	0.643337	TMEM134	leukocytes
10.1369	0.319257	0.519961	0.377644	0.658947	NIFK	leukocytes
3.99806	0.318711	0.550074	0.342523	0.628515	IGSF8	leukocytes
7.65313	0.318521	0.611181	0.345328	0.631785	CRABP2	leukocytes
19.4222	0.318357	0.44199	0.348205	0.634164	RNH1	leukocytes
7.93134	0.318317	0.465681	0.360065	0.644313	COPS8	leukocytes
232.522	0.317699	0.785732	0.0185718	0.109332	DCN	leukocytes
3.94083	0.317624	0.505539	0.360898	0.644806	ABL1	leukocytes
1.44883	0.317612	0.670306	0.273372	0.554602	TLCD1	leukocytes
10.4746	0.31707	0.499667	0.377575	0.658947	SEC63	leukocytes
1.67012	0.316369	0.73759	0.120669	0.36027	NIPAL1	leukocytes
11.2693	0.316248	0.580066	0.366668	0.64854	SLC1A5	leukocytes
47.5555	0.315874	0.336235	0.279449	0.560546	TAF1D	leukocytes
15.3843	0.315345	0.483614	0.363028	0.646797	TJP1	leukocytes
8.42971	0.31503	0.530622	0.38229	0.661754	NME1	leukocytes
17.2691	0.314411	0.4026	0.337974	0.624595	MANF	leukocytes
5.81783	0.314289	0.477743	0.360379	0.644434	SLC44A2	leukocytes
4.05301	0.313965	0.587637	0.346476	0.632535	AFMID	leukocytes
27.9897	0.31391	0.324248	0.274186	0.555549	SF3B2	leukocytes
3.87133	0.313622	0.63759	0.305202	0.587604	GK	leukocytes
6.31132	0.313547	0.656647	0.318693	0.602953	RND1	leukocytes
2.92538	0.312932	0.532988	0.337801	0.624415	C2CD2	leukocytes
6.02427	0.312095	0.582001	0.373574	0.655297	IGFBP5	leukocytes
2.87944	0.311944	0.625164	0.309735	0.592913	RMND5B	leukocytes
26.2338	0.311936	0.328043	0.275259	0.556543	LMAN1	leukocytes
2.67287	0.311735	0.674187	0.284507	0.565395	TMEM51	leukocytes
2.05646	0.311659	0.602813	0.326415	0.611419	FADD	leukocytes
3.06592	0.311595	0.504983	0.353727	0.638876	HSPBP1	leukocytes
5.33	0.311346	0.559208	0.387033	0.665379	MAFK	leukocytes
3.51734	0.311162	0.506436	0.364402	0.647573	ZFYVE21	leukocytes
49.2383	0.311136	0.571719	0.369779	0.65237	CD9	leukocytes
56.0443	0.311103	0.484982	0.370611	0.653106	CTNNB1	leukocytes
28.7437	0.310465	0.308641	0.253044	0.533595	THRAP3	leukocytes
11.3609	0.310433	0.436983	0.350551	0.63595	CREBZF	leukocytes
6.097	0.310336	0.628151	0.345487	0.631785	MET	leukocytes
5.07257	0.31023	0.446793	0.354308	0.639116	C5orf15	leukocytes
27.3655	0.30972	0.308254	0.257244	0.538052	BRK1	leukocytes
9.60314	0.309675	0.375865	0.325872	0.611093	NRBF2	leukocytes
4.59355	0.309469	0.597757	0.37602	0.657959	NBPF14	leukocytes
3.78562	0.309377	0.546163	0.353877	0.638876	SLC31A2	leukocytes
33.7016	0.309277	0.354696	0.300949	0.582557	RAB2A	leukocytes
5.69951	0.309226	0.443948	0.365978	0.648296	CUL1	leukocytes
3.18033	0.309192	0.750667	0.122057	0.362625	OLFML2B	leukocytes
2.98083	0.308971	0.620324	0.322488	0.607773	KLHL42	leukocytes
2.69016	0.308484	0.707604	0.179917	0.44645	TPCN2	leukocytes
3.42091	0.30804	0.565495	0.362879	0.646789	WLS	leukocytes
3.52395	0.307855	0.566888	0.364841	0.647938	MCC	leukocytes
5.8257	0.307791	0.518027	0.394399	0.671216	SRFBP1	leukocytes
1.46194	0.307444	0.671866	0.211587	0.4851	EFNA5	leukocytes
4.93494	0.307391	0.473735	0.37653	0.658253	NT5C2	leukocytes
49.294	0.3071	0.275048	0.220341	0.495141	ATP6V0E1	leukocytes
10.3962	0.306699	0.381803	0.328947	0.614772	UBA6	leukocytes
9.89107	0.306441	0.452618	0.371784	0.653106	SEC13	leukocytes
3.58838	0.306329	0.657188	0.318299	0.602539	IKBIP	leukocytes
16.0928	0.306197	0.707729	0.247638	0.526785	PTGDS	leukocytes
2.97735	0.305339	0.54399	0.37558	0.657654	GFM1	leukocytes
3.36609	0.305126	0.578523	0.369472	0.652116	VKORC1L1	leukocytes
8.56727	0.305028	0.644098	0.336827	0.623449	EFNA1	leukocytes
50.5111	0.304786	0.408937	0.356334	0.64051	SSR2	leukocytes
97.841	0.304774	0.339604	0.299491	0.580821	LDHA	leukocytes
2.99352	0.303797	0.584099	0.355436	0.640043	E2F6	leukocytes
2.36543	0.303446	0.587079	0.371769	0.653106	TSPAN4	leukocytes
6.76398	0.302671	0.449815	0.38267	0.661754	HSF1	leukocytes
2.21685	0.30257	0.583699	0.349096	0.634896	TSPAN12	leukocytes
9.09928	0.302224	0.440128	0.370937	0.653106	RNF126	leukocytes
4.56756	0.302189	0.563977	0.380408	0.660685	TRIP10	leukocytes
28.3725	0.301649	0.364267	0.331508	0.618024	STRAP	leukocytes
9.24025	0.301455	0.461044	0.371188	0.653106	RTCB	leukocytes
8.67289	0.301384	0.406875	0.360599	0.644689	GTF2F2	leukocytes
291.207	0.301323	0.492975	0.390763	0.668461	RPS20	leukocytes
2.34811	0.301307	0.57101	0.363507	0.646956	ADSL	leukocytes
5.96976	0.30007	0.467118	0.385645	0.664207	CCNB1IP1	leukocytes
9.06062	0.300016	0.513468	0.380554	0.660685	DCTN2	leukocytes
2.65282	0.299602	0.668545	0.245155	0.52349	DHX57	leukocytes
2.97992	0.299546	0.515808	0.364004	0.647145	FCHO2	leukocytes
18.9402	0.298987	0.305595	0.271865	0.552602	PRDM1	leukocytes
4.68436	0.298937	0.475187	0.382767	0.661754	PIGA	leukocytes
70.8889	0.298846	0.338818	0.311234	0.594409	YWHAE	leukocytes
1.62418	0.298306	0.636297	0.261767	0.542749	SAAL1	leukocytes
5.19275	0.298206	0.609461	0.388462	0.66641	NMD3	leukocytes
1.77996	0.29804	0.775785	0.00237338	0.0254317	DGKI	leukocytes
8.95013	0.297869	0.406438	0.361305	0.645114	SDHD	leukocytes
13.2013	0.297691	0.392259	0.360004	0.644313	ALKBH5	leukocytes
5.66307	0.297312	0.508905	0.379284	0.659724	ACTR1A	leukocytes
7.80715	0.29723	0.506393	0.409478	0.683673	DHX29	leukocytes
2.18806	0.297213	0.703346	0.171336	0.436803	C1QTNF3	leukocytes
1.76735	0.296921	0.635723	0.272158	0.552858	PLCL1	leukocytes
3.27341	0.29652	0.753191	0.0890955	0.302648	IGLC2	leukocytes
6.24512	0.296487	0.458667	0.393421	0.670377	VTA1	leukocytes
5.55839	0.295088	0.512682	0.397616	0.673784	FBXW2	leukocytes
4.20232	0.294903	0.587608	0.373041	0.654778	PARVA	leukocytes
3.54107	0.294868	0.520092	0.365987	0.648296	TIMM23B	leukocytes
39.9743	0.294783	0.506754	0.399309	0.675412	BIRC3	leukocytes
17.2816	0.294308	0.391705	0.365681	0.648296	TUFM	leukocytes
7.56715	0.294201	0.459121	0.392638	0.669594	LTN1	leukocytes
22.3813	0.293804	0.36582	0.346072	0.632348	UPP1	leukocytes
3.87951	0.293685	0.683724	0.280161	0.560703	CD248	leukocytes
414.187	0.293543	0.558362	0.398985	0.675274	HSPA1A	leukocytes
8.48589	0.293029	0.532182	0.414664	0.689331	UAP1	leukocytes
2.79895	0.292912	0.646031	0.297319	0.578924	CEACAM1	leukocytes
7.94127	0.292319	0.433236	0.387974	0.666029	COG3	leukocytes
13.5307	0.292227	0.435402	0.395472	0.671937	CHIC2	leukocytes
14.3105	0.291833	0.397051	0.360218	0.644418	BACH1	leukocytes
10.2801	0.291544	0.625665	0.358501	0.64313	PAX8	leukocytes
3.01703	0.290851	0.569636	0.377809	0.658958	CNKSR3	leukocytes
4.30466	0.290755	0.48944	0.407538	0.681809	SYVN1	leukocytes
2.17836	0.29035	0.563831	0.384152	0.663456	HS2ST1	leukocytes
2.7354	0.289869	0.70284	0.19718	0.465843	TMEM140	leukocytes
15.8347	0.289541	0.368466	0.351384	0.636595	OAT	leukocytes
5.86609	0.289522	0.547722	0.422169	0.693402	NOM1	leukocytes
2.29705	0.28898	0.638115	0.276074	0.557602	SLC35C1	leukocytes
5.74925	0.28875	0.484981	0.418535	0.691199	ZNF330	leukocytes
9.71979	0.288377	0.680722	0.294837	0.576853	PDZK1IP1	leukocytes
2.06264	0.28828	0.689643	0.208087	0.479899	ZNRF3	leukocytes
5.6801	0.28822	0.49487	0.400948	0.676754	EIF2B5	leukocytes
1.46357	0.2876	0.610967	0.332362	0.618503	MSTO1	leukocytes
17.7209	0.286804	0.421321	0.385471	0.664207	RIPK2	leukocytes
50.6115	0.285789	0.258957	0.234282	0.510807	ARF1	leukocytes
3.48709	0.285574	0.542237	0.416542	0.690393	POLD2	leukocytes
6.6366	0.285305	0.498054	0.416894	0.690593	NR2F2	leukocytes
3.86044	0.285214	0.699892	0.245136	0.52349	PROM1	leukocytes
6.7147	0.285189	0.44803	0.408764	0.683171	RAB3GAP1	leukocytes
2.63338	0.284367	0.533791	0.39486	0.67131	SLC33A1	leukocytes
4.39065	0.284359	0.618615	0.389226	0.66721	ANTXR2	leukocytes
3.87466	0.283261	0.586602	0.387278	0.665661	LAMA5	leukocytes
7.77159	0.283249	0.483455	0.40518	0.679649	ADK	leukocytes
20.0075	0.283132	0.330648	0.322743	0.608116	WDR1	leukocytes
4.53819	0.282961	0.505719	0.409367	0.683673	SLC11A2	leukocytes
11.0064	0.282704	0.452759	0.414697	0.689331	PPP1R18	leukocytes
5.33478	0.282589	0.582132	0.378328	0.659083	EPN2	leukocytes
1.59211	0.282327	0.647418	0.323513	0.608829	AGGF1	leukocytes
3.30328	0.282326	0.612755	0.392077	0.669189	MIS12	leukocytes
3.09997	0.281837	0.56983	0.395307	0.671795	TMEM98	leukocytes
26.4106	0.281799	0.27131	0.256862	0.538052	LAMTOR5	leukocytes
4.24477	0.281581	0.665524	0.33366	0.619804	MFAP2	leukocytes
5.48418	0.281495	0.53051	0.426371	0.696849	ATG14	leukocytes
5.41293	0.281386	0.572181	0.41717	0.690593	ARL4D	leukocytes
2.29585	0.280892	0.564587	0.365936	0.648296	ARSG	leukocytes
5.12216	0.280846	0.589112	0.38228	0.661754	PPP1R3B	leukocytes
8.8087	0.280482	0.421544	0.406782	0.681094	IGBP1	leukocytes
1.70653	0.280148	0.744999	0.0670195	0.253481	PEX12	leukocytes
7.58415	0.280089	0.549645	0.434158	0.70429	CBX1	leukocytes
40.937	0.27949	0.337527	0.340607	0.626535	TMEM59	leukocytes
2.19803	0.279464	0.57995	0.393945	0.670857	INF2	leukocytes
4.66615	0.279399	0.487122	0.429734	0.699783	FAM168B	leukocytes
1.65949	0.279356	0.64252	0.284751	0.565732	PRRT3	leukocytes
5.49106	0.279264	0.484271	0.427363	0.697507	TIFA	leukocytes
2.22469	0.279061	0.739033	0.0777133	0.277337	MYRF	leukocytes
5.18916	0.278855	0.55896	0.385507	0.664207	SARNP	leukocytes
2.66127	0.278666	0.548926	0.401244	0.677023	EIF2B2	leukocytes
1.70345	0.278376	0.622635	0.349249	0.634949	GPRC5B	leukocytes
1.82757	0.278315	0.731594	0.101481	0.325802	ZCCHC18	leukocytes
15.3087	0.278105	0.348021	0.348911	0.634803	ZYX	leukocytes
2.27137	0.278043	0.577367	0.390596	0.668461	PDE8A	leukocytes
2.36363	0.277827	0.670775	0.25676	0.538052	EXTL3	leukocytes
2.64744	0.277724	0.61293	0.343244	0.629225	TULP3	leukocytes
1.71289	0.277634	0.644603	0.34329	0.629225	ACO1	leukocytes
1.67115	0.277611	0.677649	0.288805	0.570515	CLIC2	leukocytes
3.7135	0.277445	0.580518	0.410013	0.684291	TUSC3	leukocytes
9.89352	0.277318	0.496762	0.437759	0.705045	KLF3	leukocytes
23.2519	0.276415	0.455165	0.428354	0.698574	ILF2	leukocytes
1.41974	0.276332	0.682026	0.184137	0.450983	ELOVL7	leukocytes
2.38977	0.276205	0.563571	0.414289	0.688928	TNFAIP8L1	leukocytes
3.69778	0.275963	0.60702	0.370146	0.652879	LCLAT1	leukocytes
3.67964	0.275477	0.551226	0.425867	0.696641	S1PR2	leukocytes
12.3479	0.275253	0.465531	0.435893	0.704351	AKIRIN2	leukocytes
19.9908	0.274794	0.56273	0.428854	0.698976	VCAN	leukocytes
5.83703	0.274738	0.50196	0.442061	0.707281	CYB5B	leukocytes
12.4942	0.274683	0.505652	0.44093	0.706154	CXCL3	leukocytes
2.1283	0.27449	0.641926	0.358357	0.643039	TSHZ2	leukocytes
2.84079	0.274184	0.625325	0.384887	0.664153	GFOD2	leukocytes
7.79523	0.27328	0.407306	0.410989	0.685462	MAP4K5	leukocytes
2.71712	0.273246	0.55054	0.41566	0.689697	METTL2B	leukocytes
4.21966	0.272489	0.61088	0.384397	0.663739	EGFR	leukocytes
7.62152	0.272007	0.42372	0.418573	0.691199	RBM14	leukocytes
1.74939	0.271582	0.62268	0.289176	0.570968	EGOT	leukocytes
8.18806	0.271554	0.52979	0.440106	0.706154	GOLM1	leukocytes
61.6413	0.271103	0.529149	0.436442	0.704706	NAMPT	leukocytes
1.80971	0.271007	0.615751	0.374471	0.656315	DDAH1	leukocytes
3.08256	0.271002	0.658885	0.33521	0.621758	FGD4	leukocytes
6.66897	0.270521	0.557939	0.426647	0.697028	FEM1B	leukocytes
9.13905	0.270067	0.49562	0.444004	0.709566	RRAS2	leukocytes
1.98359	0.270024	0.58536	0.400134	0.676036	CLP1	leukocytes
3.40004	0.269868	0.517976	0.440448	0.706154	GUCD1	leukocytes
1.6098	0.269799	0.649028	0.270907	0.551876	COBLL1	leukocytes
2.95283	0.269685	0.612143	0.384882	0.664153	USP6NL	leukocytes
1.55839	0.269404	0.606395	0.369723	0.65237	RGL1	leukocytes
18.3121	0.269339	0.325909	0.341574	0.627609	DDX52	leukocytes
3.93997	0.269193	0.644299	0.368728	0.65121	CSRNP2	leukocytes
2.12012	0.2689	0.623521	0.336668	0.623296	TMEM204	leukocytes
7.6928	0.268801	0.603069	0.404219	0.679274	TRNAU1AP	leukocytes
11.3167	0.268751	0.590401	0.426909	0.697315	CFL2	leukocytes
3.5242	0.268717	0.502752	0.429771	0.699783	THAP1	leukocytes
23.9457	0.268116	0.505861	0.445757	0.71127	OSBPL8	leukocytes
13.6021	0.267473	0.354747	0.371901	0.653106	PSMD14	leukocytes
7.00497	0.267392	0.43626	0.43792	0.705045	CTDSP2	leukocytes
3.41128	0.266619	0.637284	0.346335	0.632535	ELOVL6	leukocytes
97.7359	0.266533	0.258755	0.271793	0.552602	MYL12B	leukocytes
14.7484	0.266484	0.355632	0.378076	0.659008	RNF114	leukocytes
2.11748	0.266348	0.621553	0.38567	0.664207	GCFC2	leukocytes
2.78123	0.266018	0.513459	0.423299	0.694135	MICAL2	leukocytes
1.57989	0.265493	0.72525	0.125932	0.369891	IL17RB	leukocytes
8.28711	0.264756	0.476972	0.455238	0.717993	RNASEK	leukocytes
1.48458	0.264668	0.599039	0.376374	0.658119	SPRYD3	leukocytes
3.54038	0.26453	0.580351	0.431419	0.701196	NOL10	leukocytes
3.01772	0.263826	0.551166	0.434597	0.70429	HPS5	leukocytes
4.51535	0.263555	0.613998	0.392335	0.669353	TNC	leukocytes
4.0138	0.26325	0.675267	0.291373	0.572126	TMEM234	leukocytes
248.453	0.263155	0.756662	0.000158712	0.00329476	LEFTY2	leukocytes
1.80967	0.262959	0.624689	0.308577	0.591675	KIAA0753	leukocytes
2.08827	0.262729	0.669295	0.268541	0.549896	FAM118B	leukocytes
2.27187	0.262578	0.609201	0.35327	0.638336	PDIA5	leukocytes
25.3977	0.262306	0.55921	0.452111	0.716317	ZFAND2A	leukocytes
15.1248	0.262268	0.439573	0.427043	0.697398	SAR1B	leukocytes
11.2416	0.262243	0.479854	0.450023	0.715184	SBNO1	leukocytes
13.5361	0.261782	0.451924	0.435881	0.704351	LLPH	leukocytes
8.041	0.260856	0.650548	0.365472	0.648296	PRSS8	leukocytes
6.96125	0.260783	0.643008	0.386487	0.664715	SH2D3A	leukocytes
1.66768	0.260733	0.661877	0.347225	0.632936	SMTN	leukocytes
3.86367	0.260661	0.516926	0.453373	0.717086	SLC35B2	leukocytes
1.50805	0.260462	0.665106	0.234265	0.510807	PLPP6	leukocytes
4.8591	0.260314	0.635112	0.385873	0.664309	FAM13A	leukocytes
58.7401	0.260275	0.639669	0.390679	0.668461	ELF3	leukocytes
16.531	0.259775	0.47498	0.461937	0.722475	YTHDF2	leukocytes
1.39283	0.259765	0.695267	0.269833	0.550907	STXBP1	leukocytes
58.895	0.259726	0.503361	0.454322	0.717529	EIF5A	leukocytes
2.186	0.259539	0.544987	0.415917	0.689697	NEK6	leukocytes
3.92918	0.259439	0.700958	0.269666	0.550836	CALCRL	leukocytes
2.48862	0.25914	0.604794	0.349662	0.63523	TCP11L1	leukocytes
1.61464	0.258725	0.571241	0.397227	0.6734	SMAGP	leukocytes
2.23222	0.257905	0.59844	0.381363	0.66112	TEAD2	leukocytes
1.77023	0.257781	0.710431	0.223662	0.499486	ANG	leukocytes
66.3769	0.2577	0.353644	0.396554	0.672539	BZW1	leukocytes
3.25716	0.257378	0.528395	0.440919	0.706154	NR2F6	leukocytes
4.17168	0.256926	0.49906	0.450761	0.715525	INPP1	leukocytes
8.13303	0.256572	0.395473	0.428264	0.698574	HGS	leukocytes
52.998	0.255759	0.234165	0.244724	0.522905	ATP6V1G1	leukocytes
7.27067	0.255605	0.440321	0.456666	0.719011	MORC3	leukocytes
2.51101	0.255109	0.58918	0.424112	0.694664	GOT2	leukocytes
10.0985	0.254575	0.4789	0.457495	0.719475	NDEL1	leukocytes
2.92502	0.254488	0.55409	0.41848	0.691199	ZNF322	leukocytes
8.4639	0.254116	0.380208	0.421362	0.693256	SNAP23	leukocytes
2.14749	0.254042	0.636055	0.346139	0.632348	FJX1	leukocytes
2.70036	0.25383	0.571081	0.447782	0.713525	KCTD10	leukocytes
8.72458	0.253739	0.474704	0.458243	0.719813	EIF2AK1	leukocytes
1.40159	0.253737	0.698445	0.212303	0.485952	SDC1	leukocytes
27.7171	0.253675	0.419023	0.449462	0.714704	GADD45G	leukocytes
88.47	0.253402	0.306403	0.355482	0.640043	MIF	leukocytes
3.15566	0.253235	0.531734	0.440231	0.706154	NKIRAS2	leukocytes
3.74402	0.253197	0.581428	0.407006	0.6812	RPS6KA4	leukocytes
8.18812	0.25288	0.441452	0.458764	0.720007	ITGB1BP1	leukocytes
8.89561	0.252769	0.392231	0.436507	0.704706	MED28	leukocytes
8.44965	0.252709	0.436157	0.447489	0.713347	SPG21	leukocytes
6.45313	0.252699	0.540049	0.476969	0.73355	DCUN1D5	leukocytes
4.92265	0.252632	0.441863	0.443486	0.708876	IFNAR2	leukocytes
7.70788	0.252399	0.51038	0.453384	0.717086	TRIM26	leukocytes
6.79223	0.252005	0.459083	0.466842	0.726579	SRPRB	leukocytes
2.41213	0.251709	0.642142	0.39207	0.669189	FAM114A1	leukocytes
2.45198	0.251385	0.659985	0.334251	0.620623	SLC2A6	leukocytes
2.91295	0.251298	0.54777	0.425523	0.696425	RNF217	leukocytes
3.30504	0.251074	0.581938	0.450249	0.715269	BTBD3	leukocytes
1.44067	0.250751	0.694426	0.19193	0.460931	CD22	leukocytes
12.7115	0.250563	0.441944	0.461333	0.722029	PIGT	leukocytes
36.4509	0.250439	0.449356	0.469213	0.728365	SGK1	leukocytes
1.37797	0.249834	0.686239	0.202494	0.473667	SYTL4	leukocytes
2.29867	0.249788	0.672305	0.296967	0.578635	FAM174B	leukocytes
2.52338	0.249519	0.643058	0.361224	0.64511	GOLPH3L	leukocytes
47.6816	0.249092	0.289001	0.33838	0.625068	PCBP1	leukocytes
2.50476	0.248956	0.633263	0.364724	0.647868	TRAF6	leukocytes
285.162	0.248672	0.180767	0.15488	0.415033	ACTG1	leukocytes
2.44412	0.248651	0.613329	0.420781	0.692837	SPIRE1	leukocytes
20.0785	0.24841	0.346452	0.401728	0.677563	SLC20A1	leukocytes
18.9954	0.247874	0.397241	0.449072	0.714555	HSBP1	leukocytes
3.13777	0.247798	0.585477	0.422944	0.693711	C15orf39	leukocytes
3.27461	0.247117	0.581751	0.459658	0.720355	PLOD1	leukocytes
2.12918	0.24673	0.567855	0.420122	0.692232	TMEM185A	leukocytes
47.125	0.246042	0.74479	0.00440284	0.0399876	APOD	leukocytes
3.1716	0.245704	0.634309	0.415423	0.689697	HYPK	leukocytes
6.65719	0.245655	0.419087	0.459318	0.720282	TBPL1	leukocytes
10.9348	0.245597	0.526484	0.478882	0.734242	TLE1	leukocytes
29.5698	0.244925	0.34851	0.41729	0.690593	CD164	leukocytes
8.90424	0.244855	0.40771	0.460227	0.720889	DIS3	leukocytes
4.18002	0.244643	0.547894	0.485405	0.738539	GPN1	leukocytes
2.31106	0.244545	0.55562	0.430003	0.700023	RFX2	leukocytes
5.40744	0.244386	0.528952	0.473082	0.731077	PDK4	leukocytes
7.15843	0.244223	0.446163	0.477357	0.733708	CHCHD3	leukocytes
6.05754	0.24396	0.451874	0.47364	0.7315	STT3A	leukocytes
2.82556	0.24392	0.609204	0.374935	0.656851	NEK8	leukocytes
2.79024	0.243402	0.606807	0.406463	0.680782	SNX8	leukocytes
4.47419	0.243238	0.497604	0.455258	0.717993	RCC1	leukocytes
5.17067	0.242762	0.497225	0.478934	0.734242	SURF6	leukocytes
15.1804	0.242565	0.336127	0.398932	0.675274	PSENEN	leukocytes
3.58409	0.242557	0.554762	0.452529	0.716554	SLC31A1	leukocytes
1.44404	0.2425	0.687775	0.213859	0.487048	HOXA11-AS	leukocytes
6.3011	0.242492	0.438559	0.477312	0.733708	PRPF31	leukocytes
1.51098	0.242364	0.690223	0.2824	0.562424	LTBP1	leukocytes
5.70974	0.242244	0.632685	0.420203	0.692232	TICAM1	leukocytes
2.91559	0.242187	0.561908	0.456607	0.719011	SMPD1	leukocytes
9.21144	0.24218	0.396783	0.453219	0.717086	GSK3B	leukocytes
2.4088	0.242172	0.570308	0.407947	0.682074	B9D2	leukocytes
63.9814	0.241644	0.245775	0.290285	0.571532	CCNI	leukocytes
15.716	0.241631	0.367347	0.43612	0.70458	RAB11A	leukocytes
6.37161	0.241445	0.425441	0.465937	0.725852	RCHY1	leukocytes
10.542	0.241347	0.444404	0.478441	0.734242	RIT1	leukocytes
71.689	0.240864	0.261272	0.314067	0.598165	TMBIM6	leukocytes
3.01581	0.240509	0.602937	0.377115	0.658579	IFIT3	leukocytes
1.6235	0.240199	0.66686	0.296556	0.578379	TBC1D2	leukocytes
8.20295	0.240195	0.451264	0.470447	0.728767	OGFRL1	leukocytes
11.0963	0.240133	0.383064	0.451978	0.716317	TDG	leukocytes
1.56287	0.239912	0.596191	0.410628	0.68518	C6orf47	leukocytes
513.033	0.239633	0.340545	0.417006	0.690593	RPS2	leukocytes
5.87457	0.238522	0.539826	0.473779	0.7315	VAPB	leukocytes
6.33664	0.238459	0.458193	0.487373	0.739497	SNIP1	leukocytes
6.35473	0.238342	0.46824	0.497088	0.746984	CERS2	leukocytes
359.613	0.238122	0.251405	0.309027	0.592106	RPL8	leukocytes
4.02812	0.23777	0.589925	0.432742	0.702795	UMPS	leukocytes
16.5074	0.237582	0.418645	0.480195	0.734661	AP2M1	leukocytes
2.31777	0.23756	0.591372	0.458947	0.720095	GLB1	leukocytes
1.57184	0.237305	0.663993	0.278889	0.56001	C17orf100	leukocytes
6.07188	0.237048	0.570517	0.449125	0.714555	BTN2A2	leukocytes
2.9899	0.236858	0.642807	0.371698	0.653106	MYH14	leukocytes
3.59953	0.236754	0.601328	0.418922	0.691359	STAG3	leukocytes
1.98504	0.236626	0.640168	0.379913	0.660681	TBL2	leukocytes
7.46776	0.236612	0.442309	0.486319	0.739115	TMEM11	leukocytes
11.2764	0.23642	0.383349	0.451435	0.716054	IP6K2	leukocytes
4.35497	0.236214	0.506859	0.488935	0.74067	ZNF708	leukocytes
5.2211	0.235497	0.449735	0.488362	0.740319	SNAPC2	leukocytes
1.75765	0.235431	0.645512	0.40252	0.678166	PTX3	leukocytes
10.8514	0.235173	0.433287	0.494271	0.745097	PSMD7	leukocytes
1.58173	0.234781	0.582871	0.407822	0.682008	SFMBT1	leukocytes
6.23036	0.234523	0.485036	0.505862	0.753927	CRK	leukocytes
2.77942	0.234516	0.602576	0.439651	0.706154	CXCL12	leukocytes
2.14616	0.234507	0.573253	0.435371	0.704351	PPP1R16A	leukocytes
7.12457	0.234087	0.415975	0.47981	0.734558	MFF	leukocytes
7.82505	0.233832	0.666341	0.363719	0.647018	S100A14	leukocytes
1.69251	0.233831	0.622343	0.400094	0.676036	AR	leukocytes
30.4537	0.23371	0.590609	0.468029	0.727421	SERPINB1	leukocytes
29.9539	0.233542	0.735599	0.0206087	0.118133	HBA2	leukocytes
7.74802	0.233321	0.502152	0.512703	0.757903	HSPA2	leukocytes
6.77041	0.233298	0.424675	0.488475	0.740355	SENP5	leukocytes
6.03787	0.233276	0.543534	0.485026	0.738412	LEO1	leukocytes
3.05622	0.233224	0.581852	0.435788	0.704351	ADO	leukocytes
3.00422	0.232945	0.702312	0.240839	0.518552	TCF7L1	leukocytes
4.33021	0.232585	0.508345	0.474873	0.732127	PML	leukocytes
1.51486	0.232052	0.61199	0.40915	0.683673	DGCR8	leukocytes
1.97576	0.231981	0.565094	0.46095	0.721748	HYAL2	leukocytes
6.17033	0.231859	0.443102	0.499843	0.748889	CUL4A	leukocytes
82.656	0.231692	0.485181	0.507711	0.754597	HSPH1	leukocytes
1.52387	0.231611	0.652237	0.281387	0.561301	LINC01550	leukocytes
5.26876	0.231565	0.490234	0.506895	0.754375	LPCAT1	leukocytes
14.1592	0.23142	0.49396	0.488666	0.740508	FBXW5	leukocytes
2.31495	0.231354	0.632252	0.434439	0.70429	BMP1	leukocytes
5.86773	0.231262	0.434184	0.496102	0.746	MRPL36	leukocytes
22.8055	0.231106	0.436942	0.497905	0.747806	UBE2N	leukocytes
1.47479	0.231003	0.593011	0.422557	0.69349	TMEM199	leukocytes
5.49705	0.230845	0.61407	0.439658	0.706154	HACL1	leukocytes
2.94465	0.230666	0.539512	0.456762	0.719011	COG1	leukocytes
1.37745	0.230181	0.692731	0.164937	0.428046	PELI3	leukocytes
11.7577	0.230089	0.370195	0.457807	0.719548	TRAPPC3	leukocytes
162.116	0.229972	0.448029	0.499861	0.748889	DNAJB1	leukocytes
10.2692	0.229818	0.454403	0.493133	0.744835	CCNG1	leukocytes
20.8501	0.229765	0.352822	0.447859	0.713525	DNAJB11	leukocytes
3.79261	0.229571	0.540745	0.504622	0.753188	FNBP1L	leukocytes
4.35814	0.229263	0.618979	0.415819	0.689697	LZTS2	leukocytes
1.43396	0.229116	0.62764	0.388598	0.66641	SNAPC4	leukocytes
2.68543	0.228748	0.567051	0.434672	0.70429	THOP1	leukocytes
7.51497	0.228661	0.444286	0.493218	0.744835	NAA16	leukocytes
2.38299	0.228319	0.616567	0.420145	0.692232	ALDH18A1	leukocytes
277.245	0.228028	0.225005	0.283202	0.563343	HLA-A	leukocytes
2.74594	0.227902	0.610477	0.400093	0.676036	PARP2	leukocytes
9.31291	0.227848	0.460604	0.511174	0.757569	TAF9	leukocytes
1.44478	0.227658	0.629743	0.385091	0.664207	CNPY4	leukocytes
16.3112	0.227533	0.384384	0.479066	0.734242	ARFGAP3	leukocytes
14.83	0.227419	0.54847	0.495692	0.746	CBX6	leukocytes
4.80793	0.22729	0.48291	0.506733	0.754375	SHC1	leukocytes
9.80807	0.227288	0.442578	0.491801	0.743356	TAF13	leukocytes
1.90397	0.227261	0.556789	0.434558	0.70429	GEMIN7	leukocytes
1.55903	0.226812	0.60092	0.437646	0.705045	UBR7	leukocytes
3.82961	0.226329	0.486699	0.507376	0.754375	FTSJ3	leukocytes
1.6295	0.225709	0.640896	0.330563	0.616454	CYGB	leukocytes
1.93885	0.225685	0.662675	0.296713	0.578549	KDELR3	leukocytes
1.72853	0.225428	0.588123	0.45011	0.715185	CEP76	leukocytes
1.76338	0.225353	0.609386	0.437285	0.705018	GORAB	leukocytes
5.64462	0.225208	0.566861	0.485096	0.738412	ALAS1	leukocytes
3.26236	0.22509	0.544645	0.478842	0.734242	IGF2BP2	leukocytes
3.51218	0.224784	0.510561	0.495595	0.746	GABPA	leukocytes
1.85627	0.224706	0.672746	0.268518	0.549896	NDC1	leukocytes
7.40943	0.224675	0.488867	0.512971	0.757903	UBE2V1	leukocytes
2.0888	0.224538	0.655126	0.297753	0.579485	DLG4	leukocytes
4.42974	0.224309	0.51219	0.518581	0.759308	HDAC5	leukocytes
3.59966	0.22391	0.487776	0.513237	0.757903	PPM1D	leukocytes
11.0712	0.223839	0.390753	0.484577	0.737958	MAP3K13	leukocytes
32.1935	0.223832	0.501139	0.51673	0.758918	CTSD	leukocytes
1.58186	0.223407	0.678757	0.333215	0.619394	PAPSS2	leukocytes
5.77259	0.222694	0.454902	0.517078	0.758918	KCTD9	leukocytes
17.8105	0.222634	0.62184	0.456771	0.719011	CLDN7	leukocytes
10.0718	0.222467	0.619247	0.475435	0.732327	SPARCL1	leukocytes
4.29527	0.222358	0.530777	0.520214	0.759818	WDR45	leukocytes
6.70647	0.222358	0.422671	0.500875	0.749744	PACSIN2	leukocytes
2.28714	0.222174	0.566767	0.467015	0.726633	SPHK2	leukocytes
2.03894	0.222063	0.627829	0.446646	0.712552	SLC39A13	leukocytes
1.64372	0.22206	0.625922	0.366104	0.648296	NHSL1	leukocytes
17.277	0.221841	0.347452	0.454672	0.717866	CCDC47	leukocytes
2.10599	0.221748	0.599551	0.444693	0.710258	GNPDA2	leukocytes
1.58521	0.221656	0.676939	0.341682	0.627668	EDNRA	leukocytes
2.21076	0.221197	0.534915	0.47752	0.733822	KIF1C	leukocytes
12.1676	0.220756	0.40396	0.49591	0.746	DDAH2	leukocytes
2.30979	0.220617	0.572887	0.472415	0.730448	CCDC126	leukocytes
38.6855	0.220258	0.322019	0.438781	0.705165	PIM3	leukocytes
6.29961	0.219896	0.532723	0.531714	0.767279	MRPS30	leukocytes
1.73672	0.219623	0.650772	0.388291	0.666296	MCTP1	leukocytes
19.7444	0.219605	0.486637	0.525672	0.765044	WDR45B	leukocytes
4.8624	0.219421	0.527665	0.530973	0.766627	SMIM3	leukocytes
8.82239	0.219252	0.596969	0.486459	0.739192	ZNF83	leukocytes
4.26729	0.219113	0.610004	0.449195	0.714555	FKBP15	leukocytes
2.13618	0.218795	0.558937	0.460111	0.720844	TMEM60	leukocytes
31.0274	0.218727	0.364221	0.479312	0.734242	GOLGA4	leukocytes
2.04946	0.218649	0.646518	0.325577	0.611093	PIF1	leukocytes
2.2294	0.218471	0.554594	0.464856	0.725397	APBA3	leukocytes
6.18834	0.218234	0.467175	0.530984	0.766627	TRAPPC4	leukocytes
52.3088	0.217923	0.327241	0.448429	0.714158	CSTB	leukocytes
1.89498	0.217759	0.602624	0.411046	0.685462	IPO11	leukocytes
6.41386	0.217608	0.497944	0.511376	0.757651	NUP160	leukocytes
3.207	0.21753	0.572699	0.501663	0.750395	BET1L	leukocytes
1.58054	0.217183	0.603479	0.441561	0.70681	CCZ1B	leukocytes
15.0538	0.217048	0.344969	0.464196	0.724656	EPB41L4A-AS1	leukocytes
3.94922	0.216937	0.547534	0.494172	0.745097	GAN	leukocytes
1.93392	0.216917	0.691703	0.240141	0.517586	PTAFR	leukocytes
1.62363	0.216808	0.728734	0.00584845	0.0496339	SERPINB4	leukocytes
6.07557	0.216549	0.488193	0.541827	0.774015	SGTA	leukocytes
1.91561	0.216538	0.72887	0.00465957	0.0418603	LMNTD1	leukocytes
3.90917	0.216485	0.64459	0.403713	0.679061	CDKN2A	leukocytes
1.97546	0.216339	0.572444	0.458324	0.719813	NPM3	leukocytes
3.57414	0.216123	0.536182	0.486838	0.739479	TRAF3IP2	leukocytes
9.04154	0.215915	0.408555	0.51101	0.757508	TMEM30A	leukocytes
11.1867	0.215488	0.438738	0.517358	0.759034	TSPAN14	leukocytes
6.89889	0.215179	0.546808	0.538101	0.771262	HEXA	leukocytes
2.6289	0.215084	0.549967	0.474195	0.731698	MKKS	leukocytes
32.6047	0.214906	0.301926	0.428056	0.6985	UFM1	leukocytes
6.29431	0.214574	0.511025	0.52744	0.765191	PPP6C	leukocytes
1.57846	0.214358	0.627151	0.41248	0.686887	MEX3A	leukocytes
19.6261	0.214198	0.459578	0.537518	0.771262	MAPRE1	leukocytes
24.7482	0.213805	0.649348	0.436538	0.704706	RIMKLB	leukocytes
28.5012	0.213077	0.312628	0.438763	0.705165	UBE2L3	leukocytes
5.9617	0.212975	0.43589	0.531992	0.767353	MRPL27	leukocytes
2.37274	0.212959	0.696581	0.264173	0.544962	FXYD1	leukocytes
6.8752	0.212891	0.474763	0.536691	0.771007	ERCC1	leukocytes
2.04212	0.21286	0.555174	0.465634	0.72579	BRPF1	leukocytes
45.5317	0.212788	0.252379	0.362517	0.646581	KTN1	leukocytes
6.64774	0.212772	0.406168	0.517124	0.758918	GIPC1	leukocytes
15.3143	0.2126	0.400451	0.511412	0.757651	ERP44	leukocytes
16.5936	0.212593	0.428556	0.528317	0.765268	SEC31A	leukocytes
30.9976	0.212401	0.321959	0.455242	0.717993	YWHAQ	leukocytes
3.30543	0.212303	0.513205	0.510672	0.757231	ASB6	leukocytes
4.98919	0.212063	0.59097	0.47914	0.734242	XPOT	leukocytes
4.58975	0.211972	0.541833	0.515373	0.758918	TTC9C	leukocytes
12.1047	0.211868	0.50431	0.549172	0.77797	TFG	leukocytes
2.58732	0.211827	0.604916	0.424936	0.695601	RPL39L	leukocytes
15.4364	0.211789	0.457179	0.539632	0.772915	CDC42EP3	leukocytes
3.48621	0.211711	0.558216	0.527074	0.765191	MAGED1	leukocytes
3.19416	0.21151	0.677588	0.360292	0.644418	SLC7A2	leukocytes
2.6568	0.211498	0.609417	0.419859	0.692232	IFT81	leukocytes
1.88351	0.211466	0.723226	0.0206935	0.118411	FUT3	leukocytes
2.75811	0.211157	0.547882	0.521143	0.760543	HYI	leukocytes
2.58766	0.210966	0.587532	0.443102	0.708673	SEMA4C	leukocytes
13.5634	0.210916	0.448856	0.54307	0.774623	ATP6V0D1	leukocytes
3.27724	0.210845	0.628589	0.408026	0.682074	HINFP	leukocytes
118.292	0.210795	0.582704	0.516188	0.758918	CLDN4	leukocytes
5.03625	0.210666	0.493317	0.54117	0.77378	NFE2L1	leukocytes
5.81084	0.21026	0.599348	0.515889	0.758918	COL18A1	leukocytes
9.8646	0.210248	0.500924	0.530317	0.766189	PLEKHA5	leukocytes
2.54741	0.21004	0.609548	0.43102	0.701126	MACROD1	leukocytes
1.99652	0.209815	0.642353	0.339619	0.62603	PAXIP1	leukocytes
10.4053	0.20938	0.451124	0.537792	0.771262	CHTOP	leukocytes
6.31554	0.209185	0.503388	0.554211	0.780536	IFT57	leukocytes
7.38288	0.209178	0.489584	0.545519	0.776049	RPRD1A	leukocytes
222.991	0.209004	0.338746	0.4784	0.734242	RPL27	leukocytes
9.34004	0.208928	0.424333	0.526626	0.76518	YIPF4	leukocytes
3.01278	0.20844	0.579243	0.478333	0.734242	TMEM128	leukocytes
8.33427	0.208236	0.395736	0.518701	0.75935	CNIH4	leukocytes
1.89524	0.20823	0.659079	0.387942	0.666029	RAMP2	leukocytes
5.677	0.208217	0.620671	0.500773	0.749744	SLC39A3	leukocytes
1.83016	0.208164	0.720272	0.0470097	0.203226	PHACTR2-AS1	leukocytes
14.1941	0.208097	0.412309	0.531116	0.766684	SAT2	leukocytes
7.87065	0.208092	0.557381	0.518096	0.759135	MRPL15	leukocytes
3.4995	0.20788	0.49919	0.530345	0.766189	DRG1	leukocytes
5.23811	0.20776	0.465287	0.549497	0.778282	RPF1	leukocytes
2.71413	0.207553	0.603984	0.487291	0.739497	BOLA2B	leukocytes
1.64808	0.207142	0.677282	0.256445	0.537785	TTC8	leukocytes
25.2466	0.20701	0.349873	0.494369	0.745097	GLUL	leukocytes
2.6726	0.206897	0.643474	0.446958	0.712885	QPCT	leukocytes
2.34927	0.206356	0.565713	0.52249	0.762068	ACOX1	leukocytes
48.4318	0.205934	0.277598	0.417383	0.690608	CHMP1B	leukocytes
2.16725	0.205797	0.653245	0.306986	0.590105	THBS3	leukocytes
18.9372	0.2057	0.311792	0.45522	0.717993	MDH2	leukocytes
6.01689	0.20543	0.502248	0.559517	0.783988	SND1	leukocytes
8.69212	0.205406	0.443029	0.543352	0.774627	GDI1	leukocytes
1.63035	0.205288	0.629527	0.356697	0.640893	PTGR2	leukocytes
2.78746	0.205148	0.531429	0.494392	0.745097	B3GALNT2	leukocytes
5.52019	0.205073	0.489588	0.542221	0.774081	HES6	leukocytes
4.73714	0.204909	0.522049	0.555869	0.781673	MED8	leukocytes
9.75635	0.204646	0.45873	0.54367	0.774813	CYB5R3	leukocytes
10.0078	0.204606	0.516161	0.55401	0.780419	MPG	leukocytes
5.70968	0.204414	0.435206	0.539867	0.773119	SART3	leukocytes
5.9355	0.204335	0.479505	0.54331	0.774627	WSB2	leukocytes
6.25739	0.204321	0.485296	0.558881	0.783417	ITGAV	leukocytes
4.24548	0.204159	0.571991	0.50254	0.751118	DNTTIP1	leukocytes
14.8024	0.204123	0.388121	0.520131	0.759818	UBE2J1	leukocytes
4.86535	0.203959	0.601294	0.51771	0.759097	ABHD11	leukocytes
2.23459	0.203929	0.626993	0.46966	0.728365	SOCS6	leukocytes
8.70074	0.203609	0.395555	0.528375	0.765268	ERGIC1	leukocytes
1.80277	0.203521	0.661871	0.297132	0.57882	ZNF34	leukocytes
13.6275	0.203016	0.408309	0.536301	0.770924	RYBP	leukocytes
7.03284	0.202593	0.599434	0.521169	0.760543	PHLDB2	leukocytes
6.47084	0.20259	0.482041	0.545459	0.776049	TTF1	leukocytes
3.64557	0.202445	0.619226	0.486183	0.739044	PRRG4	leukocytes
24.4534	0.202285	0.586393	0.527921	0.765268	IL1B	leukocytes
2.14276	0.202033	0.580069	0.509553	0.756166	PPARD	leukocytes
25.5416	0.201892	0.321103	0.480404	0.734845	CCT2	leukocytes
5.63177	0.20184	0.424858	0.538105	0.771262	EAF1	leukocytes
1.682	0.201779	0.637774	0.436724	0.704804	NUAK2	leukocytes
5.37818	0.20175	0.440515	0.544119	0.77532	FADS3	leukocytes
1.37041	0.20124	0.57502	0.436769	0.704804	ZNF211	leukocytes
8.55323	0.201	0.472708	0.568611	0.789706	MRPL32	leukocytes
1.93286	0.200408	0.636614	0.346846	0.632535	IRS1	leukocytes
6.79947	0.20014	0.457333	0.565178	0.787631	SQLE	leukocytes
1.98272	0.200127	0.556552	0.470195	0.728546	ZNF778	leukocytes
10.5731	0.199787	0.543594	0.565616	0.787676	MAFB	leukocytes
2.22489	0.199687	0.65019	0.404184	0.679274	OGN	leukocytes
5.86465	0.198943	0.427033	0.552555	0.779829	LRPPRC	leukocytes
4.13276	0.19882	0.481545	0.549862	0.778282	INO80C	leukocytes
431.721	0.198652	0.182785	0.260752	0.541713	RPL3	leukocytes
8.9273	0.19809	0.403252	0.537812	0.771262	BFAR	leukocytes
11.2852	0.198015	0.405053	0.540387	0.773487	FIP1L1	leukocytes
3.02765	0.197462	0.540608	0.552377	0.77971	CENPL	leukocytes
3.0228	0.197376	0.553967	0.51806	0.759135	TPPP3	leukocytes
8.30765	0.197242	0.485353	0.554694	0.780536	NDFIP2	leukocytes
4.4083	0.197039	0.496511	0.573725	0.792759	BSDC1	leukocytes
225.971	0.196858	0.232251	0.382222	0.661754	RPS5	leukocytes
4.55624	0.196569	0.61363	0.515948	0.758918	IQCG	leukocytes
2.20751	0.196486	0.534175	0.509588	0.756166	PAK4	leukocytes
5.59329	0.196484	0.444644	0.565215	0.787631	TSEN34	leukocytes
4.53493	0.196187	0.658291	0.435679	0.704351	HAND2	leukocytes
2.6702	0.196145	0.666959	0.366198	0.648296	RTKN	leukocytes
5.48767	0.195988	0.553816	0.564949	0.787631	COPS4	leukocytes
9.9573	0.195901	0.419634	0.552017	0.77971	PPM1B	leukocytes
9.13181	0.195198	0.406947	0.548064	0.77797	GOLPH3	leukocytes
2.88639	0.195158	0.644063	0.400169	0.676036	SCAMP1-AS1	leukocytes
2.59115	0.195002	0.554164	0.502001	0.750555	FBXO8	leukocytes
1.38175	0.194969	0.609786	0.420149	0.692232	KIAA1958	leukocytes
12.0004	0.194616	0.335942	0.506405	0.754375	VPS26A	leukocytes
11.9452	0.194326	0.416187	0.563149	0.786384	TOMM5	leukocytes
3.34975	0.193801	0.55335	0.534661	0.769763	DDX19A	leukocytes
14.7916	0.193674	0.336303	0.507341	0.754375	KRAS	leukocytes
9.61701	0.193665	0.369114	0.53638	0.770924	GOLGA2	leukocytes
1.77638	0.193585	0.598216	0.449966	0.715184	RNF26	leukocytes
1.62579	0.193554	0.583853	0.494116	0.745097	FBXO30	leukocytes
2.89119	0.193523	0.527106	0.548336	0.77797	MLLT11	leukocytes
1.6137	0.193249	0.62385	0.396185	0.672417	TFB1M	leukocytes
1.79112	0.1928	0.691896	0.226435	0.502246	CD79A	leukocytes
8.6863	0.192617	0.613841	0.515594	0.758918	AGPAT2	leukocytes
9.4847	0.192398	0.388721	0.548505	0.77797	PICALM	leukocytes
4.60841	0.191916	0.441546	0.562471	0.785923	ITFG1	leukocytes
1.7353	0.191415	0.601424	0.479016	0.734242	LIG4	leukocytes
2.74565	0.191263	0.547649	0.523994	0.763589	SETD7	leukocytes
4.66453	0.191236	0.620336	0.500992	0.749744	MTHFS	leukocytes
17.0854	0.191188	0.485695	0.585245	0.80046	METTL9	leukocytes
2.59874	0.191013	0.537716	0.561438	0.785008	C17orf67	leukocytes
6.84177	0.190847	0.49813	0.590052	0.803703	IFT20	leukocytes
2.61447	0.190707	0.659796	0.425991	0.696641	A2M	leukocytes
17.2321	0.190682	0.631975	0.497416	0.747342	SFN	leukocytes
1.63223	0.190475	0.619198	0.406332	0.680782	RAD18	leukocytes
40.9755	0.190459	0.307369	0.490168	0.742207	ARF4	leukocytes
3.16888	0.190409	0.594297	0.482309	0.736421	CDC42EP5	leukocytes
3.89578	0.189706	0.515503	0.545939	0.776444	DDI2	leukocytes
4.58949	0.189683	0.467724	0.579008	0.795486	EIF2B4	leukocytes
11.2291	0.189488	0.61827	0.518372	0.75927	C19orf33	leukocytes
14.5645	0.189353	0.370778	0.541012	0.77378	PPP1CC	leukocytes
3.83219	0.189141	0.534886	0.559572	0.783988	ESRRA	leukocytes
2.10604	0.189053	0.539861	0.526369	0.765044	NETO2	leukocytes
1.53667	0.189041	0.70299	0.184701	0.451524	EGFL7	leukocytes
83.7058	0.188881	0.436026	0.576252	0.79375	GADD45A	leukocytes
2.7464	0.188622	0.641826	0.378009	0.659008	ELMO3	leukocytes
1.913	0.188183	0.540723	0.533522	0.768684	ASB1	leukocytes
2.45905	0.188168	0.621934	0.465209	0.725718	PWWP2B	leukocytes
5.30624	0.187819	0.4948	0.57198	0.791863	TMEM242	leukocytes
12.1242	0.187326	0.435248	0.582431	0.798994	C1D	leukocytes
17.6565	0.187306	0.485397	0.593522	0.805001	MRPS6	leukocytes
3.91973	0.187148	0.586566	0.548636	0.77797	GPANK1	leukocytes
2.76043	0.187094	0.578022	0.552236	0.77971	AP1AR	leukocytes
1.85262	0.187047	0.573532	0.47563	0.732327	CTSO	leukocytes
18.5267	0.18698	0.400557	0.55713	0.782102	CFDP1	leukocytes
3.10453	0.186897	0.549968	0.516232	0.758918	PRKCZ	leukocytes
4.24936	0.186751	0.501704	0.561359	0.785008	ZFYVE27	leukocytes
7.64782	0.186506	0.5607	0.575732	0.793403	EPHA2	leukocytes
2.12252	0.186099	0.534874	0.549097	0.77797	URGCP	leukocytes
3.93105	0.185853	0.50926	0.570311	0.791021	NAPRT	leukocytes
2.33284	0.185845	0.550703	0.563556	0.786731	BRAP	leukocytes
2.76063	0.185713	0.562636	0.514946	0.758918	NAP1L5	leukocytes
1.8415	0.185292	0.568084	0.500816	0.749744	DNAJC30	leukocytes
1.95165	0.185093	0.606981	0.477928	0.733984	MCU	leukocytes
68.5851	0.185067	0.372382	0.554629	0.780536	PDIA3	leukocytes
8.76391	0.185035	0.437295	0.574508	0.793002	CNOT8	leukocytes
26.6305	0.184685	0.713662	0.0245887	0.133242	HBA1	leukocytes
26.2753	0.184557	0.439111	0.591671	0.803712	RGS2	leukocytes
4.38572	0.184307	0.489377	0.58876	0.802748	CLPX	leukocytes
5.80697	0.183943	0.481702	0.596544	0.807514	UCHL3	leukocytes
12.2263	0.183663	0.369687	0.550056	0.778291	WDR74	leukocytes
27.5528	0.18338	0.569699	0.581498	0.798234	COL3A1	leukocytes
2.29007	0.18326	0.530611	0.54303	0.774623	LDB2	leukocytes
3.62711	0.182972	0.528769	0.5886	0.802662	FAF2	leukocytes
2.2865	0.182788	0.598213	0.503291	0.751533	SEMA5A	leukocytes
4.58585	0.182608	0.518501	0.584924	0.800377	CDK7	leukocytes
2.84842	0.182553	0.660748	0.391025	0.668702	PLA2G12A	leukocytes
1.4734	0.182437	0.664792	0.343915	0.630093	ZNF230	leukocytes
6.70317	0.18241	0.438034	0.593883	0.805228	ZMYM5	leukocytes
52.3411	0.182343	0.287309	0.477668	0.733913	CSNK1A1	leukocytes
34.7444	0.18208	0.296746	0.496182	0.746	EIF3F	leukocytes
10.6606	0.181982	0.615214	0.535163	0.769976	TNFRSF4	leukocytes
3.75205	0.181435	0.539674	0.563181	0.786384	RGL2	leukocytes
4.27458	0.181154	0.585296	0.575057	0.793337	ERC1	leukocytes
2.31061	0.180953	0.52651	0.552891	0.780036	TXNL4B	leukocytes
493.187	0.180945	0.259422	0.452006	0.716317	RPS6	leukocytes
1.92293	0.180625	0.551768	0.516955	0.758918	DHX32	leukocytes
8.3412	0.180283	0.414422	0.588004	0.802315	TBCC	leukocytes
17.412	0.180252	0.394643	0.582483	0.798994	CAMTA1	leukocytes
4.17083	0.179965	0.631925	0.474761	0.732127	ZNF880	leukocytes
2.38892	0.179963	0.541186	0.549629	0.778282	IRAK2	leukocytes
3.52318	0.179911	0.506109	0.569665	0.790506	NOC4L	leukocytes
15.2031	0.179876	0.453474	0.591441	0.803712	IRS2	leukocytes
2.04309	0.179786	0.565311	0.511041	0.757508	DPAGT1	leukocytes
13.3828	0.179513	0.520819	0.606676	0.81441	SLC39A6	leukocytes
12.2469	0.179279	0.411727	0.579015	0.795486	MAF1	leukocytes
61.927	0.179166	0.326193	0.529218	0.765438	VMP1	leukocytes
3.87688	0.179154	0.585674	0.552332	0.77971	CYB5R1	leukocytes
12.7508	0.178754	0.392962	0.575775	0.793403	TIMM17A	leukocytes
2.1099	0.178633	0.632773	0.469505	0.728365	HOXB6	leukocytes
1.81619	0.178556	0.566976	0.504573	0.753188	ZNF561	leukocytes
2.39627	0.178359	0.615563	0.512936	0.757903	NACC1	leukocytes
6.33572	0.1782	0.519478	0.584935	0.800377	TRIM4	leukocytes
3.05671	0.177928	0.558338	0.564742	0.787631	SACS	leukocytes
3.60266	0.177912	0.503958	0.603339	0.812331	PRPF19	leukocytes
6.0274	0.177768	0.616218	0.553816	0.780397	MMP9	leukocytes
1.39286	0.177675	0.677829	0.285296	0.566284	ZNF181	leukocytes
4.8137	0.177542	0.626041	0.506915	0.754375	BIK	leukocytes
4.73849	0.177221	0.451183	0.593312	0.8049	TVP23B	leukocytes
2.63129	0.17715	0.64811	0.47796	0.733984	ANPEP	leukocytes
27.6436	0.176962	0.403253	0.590701	0.803712	SNX3	leukocytes
1.7342	0.176194	0.627406	0.440647	0.706154	CDS1	leukocytes
7.40591	0.175315	0.41917	0.592663	0.804368	RECQL	leukocytes
7.08369	0.174937	0.557765	0.591855	0.803794	PLPP2	leukocytes
21.434	0.174908	0.3722	0.572743	0.792466	CCDC12	leukocytes
2.76402	0.174729	0.544207	0.574527	0.793002	SMURF1	leukocytes
2.66966	0.174688	0.503195	0.57791	0.794759	LEMD2	leukocytes
1.52129	0.174584	0.563036	0.529514	0.765438	SFXN5	leukocytes
1.84009	0.174534	0.612036	0.462217	0.72264	RABEPK	leukocytes
2.21219	0.174362	0.626286	0.526205	0.765044	FBXL12	leukocytes
6.88874	0.174239	0.44445	0.5959	0.80717	RHBDD2	leukocytes
1.43803	0.174227	0.642475	0.338709	0.625396	ACOX3	leukocytes
3.27329	0.174166	0.51085	0.597264	0.807877	ZHX1	leukocytes
4.43256	0.174094	0.453182	0.605112	0.813777	OSTM1	leukocytes
14.5025	0.173779	0.373714	0.577263	0.794397	TRAF4	leukocytes
8.14004	0.173572	0.475935	0.602746	0.81206	C2orf49	leukocytes
2.89361	0.173565	0.518218	0.56564	0.787676	GMPR2	leukocytes
3.82848	0.172745	0.514077	0.613599	0.819342	ARFIP2	leukocytes
1.39149	0.172608	0.674715	0.297325	0.578924	VSTM4	leukocytes
3.63668	0.172329	0.531451	0.583562	0.799214	DHRSX	leukocytes
2.67314	0.172043	0.606485	0.526069	0.765044	CHTF8	leukocytes
2.90309	0.171856	0.519521	0.591597	0.803712	THUMPD3	leukocytes
7.11802	0.17175	0.575011	0.591544	0.803712	SHROOM3	leukocytes
1.95495	0.171405	0.546068	0.571585	0.79169	ATG7	leukocytes
2.41171	0.171368	0.538609	0.587099	0.802	EHBP1	leukocytes
1.66231	0.171075	0.683728	0.294868	0.576853	IGLC3	leukocytes
1.59695	0.170717	0.649028	0.398105	0.674198	PCAT6	leukocytes
11.0473	0.170586	0.382438	0.587297	0.802	MT1X	leukocytes
2.68119	0.170574	0.563593	0.534974	0.769838	HIC2	leukocytes
17.0337	0.170482	0.388694	0.59728	0.807877	PRMT1	leukocytes
61.0768	0.170482	0.273085	0.49834	0.748113	NFKBIZ	leukocytes
3.02092	0.170256	0.626946	0.51649	0.758918	CD200	leukocytes
2.62542	0.169707	0.625313	0.454021	0.717272	TMEM67	leukocytes
1.37408	0.169705	0.581446	0.50747	0.754375	C11orf24	leukocytes
9.72408	0.169682	0.381998	0.592447	0.804334	LRP10	leukocytes
7.07695	0.169642	0.386158	0.596289	0.807365	BZW2	leukocytes
9.52412	0.169547	0.567388	0.597593	0.807877	ACSL5	leukocytes
2.53062	0.169502	0.64499	0.447974	0.713572	GDA	leukocytes
2.63767	0.169193	0.603756	0.524636	0.763988	MAK16	leukocytes
1.95494	0.168965	0.566331	0.547015	0.777687	TMEM68	leukocytes
10.5774	0.168648	0.379067	0.589862	0.803675	UBE2E3	leukocytes
34.6355	0.168542	0.287067	0.516849	0.758918	EIF3H	leukocytes
2.26446	0.168413	0.546808	0.564798	0.787631	HDAC6	leukocytes
3.59996	0.167882	0.455779	0.601018	0.810726	PSMD5	leukocytes
3.38771	0.167652	0.533244	0.583887	0.799527	ZNF43	leukocytes
10.1522	0.167138	0.546178	0.61223	0.818694	PRKAA1	leukocytes
1.90139	0.166927	0.696376	0.172256	0.437625	DGAT2	leukocytes
5.8973	0.166652	0.516288	0.626303	0.827511	TPP1	leukocytes
2.47146	0.166326	0.546717	0.572895	0.792466	METTL3	leukocytes
1.7846	0.166325	0.672275	0.348008	0.633945	TCHH	leukocytes
3.31835	0.165744	0.487279	0.620567	0.824145	OGFOD1	leukocytes
1.81111	0.165728	0.65223	0.377094	0.658579	VSIG2	leukocytes
16.6288	0.165611	0.416249	0.613598	0.819342	DYNC1I2	leukocytes
1.77481	0.165212	0.652244	0.475663	0.732327	HOXA9	leukocytes
2.55657	0.165191	0.60927	0.530403	0.766189	SRC	leukocytes
2.95114	0.164724	0.520322	0.583135	0.799025	YBEY	leukocytes
2.21998	0.164428	0.628831	0.440835	0.706154	ABHD6	leukocytes
2.38744	0.164282	0.537785	0.590815	0.803712	KLHL9	leukocytes
9.47715	0.163197	0.359175	0.594908	0.806126	PSMD6	leukocytes
5.41198	0.162944	0.538411	0.639702	0.83263	ENG	leukocytes
5.22507	0.162937	0.498122	0.638996	0.83232	CEP170	leukocytes
2.55853	0.162878	0.694559	0.202281	0.473438	KIR2DL1	leukocytes
1.85463	0.162692	0.67665	0.315882	0.599553	L2HGDH	leukocytes
1.43885	0.162383	0.631598	0.383659	0.66288	ITGB4	leukocytes
5.21952	0.162136	0.545489	0.597357	0.807877	FBXO42	leukocytes
4.6223	0.161998	0.548635	0.60508	0.813777	WDR13	leukocytes
3.52248	0.161968	0.504561	0.629643	0.828192	KAT5	leukocytes
12.3202	0.161941	0.416185	0.626059	0.827411	ARL8B	leukocytes
6.60717	0.161868	0.423031	0.621577	0.824952	TSG101	leukocytes
3.69461	0.161579	0.507849	0.630548	0.828494	NSUN2	leukocytes
20.8779	0.160168	0.46699	0.643139	0.835176	KCNQ1OT1	leukocytes
5.6896	0.159879	0.52512	0.619789	0.824145	TXNDC11	leukocytes
3.03739	0.159858	0.554737	0.615455	0.82064	PSMG1	leukocytes
1.37244	0.159736	0.641641	0.398756	0.675163	PDE9A	leukocytes
1.97285	0.159562	0.606596	0.508675	0.755488	ZNF836	leukocytes
450.082	0.159207	0.263284	0.540779	0.773622	RPL18A	leukocytes
26.4329	0.159202	0.333349	0.580764	0.797492	RNF7	leukocytes
3.095	0.15872	0.573963	0.618834	0.82378	MLF1	leukocytes
48.8513	0.158448	0.284461	0.540627	0.773539	SEC62	leukocytes
2.01588	0.158211	0.600763	0.554752	0.780536	C3orf52	leukocytes
3.47815	0.157861	0.49138	0.626645	0.827591	EML2	leukocytes
2.14157	0.157629	0.567967	0.567172	0.78835	GTF3C2	leukocytes
4.89237	0.157597	0.570276	0.633016	0.830026	ALG2	leukocytes
8.50631	0.157563	0.636728	0.547657	0.77797	LINC00996	leukocytes
1.97886	0.157515	0.608709	0.575211	0.793403	C6orf120	leukocytes
1.38146	0.15743	0.56892	0.518532	0.759308	SPRY4	leukocytes
4.01432	0.156772	0.498529	0.648975	0.839129	SPATS2	leukocytes
38.4074	0.156359	0.482996	0.651868	0.841178	CCT4	leukocytes
9.94199	0.156247	0.419021	0.6428	0.834972	AP3S1	leukocytes
11.4248	0.155943	0.469932	0.655766	0.844249	PRNP	leukocytes
1.99164	0.15562	0.567506	0.596237	0.807365	ECSIT	leukocytes
2.83188	0.155566	0.558369	0.627859	0.827855	ZNF121	leukocytes
1.6688	0.155482	0.621659	0.45638	0.719011	NAV1	leukocytes
1.90216	0.155376	0.604208	0.578784	0.795432	UBTD2	leukocytes
6.411	0.155367	0.530718	0.628747	0.827855	WDFY1	leukocytes
2.07392	0.155258	0.677155	0.280474	0.560837	KRT13	leukocytes
17.0868	0.155087	0.364054	0.607388	0.814604	ARRDC3	leukocytes
10.6978	0.154934	0.430931	0.641946	0.834339	MIR222HG	leukocytes
1.73286	0.154662	0.567522	0.507931	0.754789	GTF2IRD2B	leukocytes
8.18511	0.154549	0.551662	0.633566	0.830426	ABHD3	leukocytes
8.98165	0.15454	0.410078	0.640623	0.833404	DDA1	leukocytes
1.54316	0.153895	0.663514	0.404308	0.679287	MISP	leukocytes
2.65254	0.153435	0.51462	0.624788	0.826514	LYRM1	leukocytes
11.4961	0.153402	0.398284	0.64132	0.833917	SLBP	leukocytes
17.8919	0.153392	0.406622	0.642813	0.834972	TGIF1	leukocytes
2.93627	0.152936	0.504223	0.636249	0.831548	GNPNAT1	leukocytes
1.60145	0.152806	0.627732	0.513201	0.757903	GRB7	leukocytes
5.07203	0.15276	0.523075	0.659701	0.845795	AGPAT5	leukocytes
10.5269	0.152699	0.39717	0.633828	0.830433	SLU7	leukocytes
5.19326	0.15267	0.532124	0.654538	0.843294	PDCL	leukocytes
1.62519	0.152553	0.670022	0.357927	0.642546	PPARG	leukocytes
1.39004	0.152233	0.631679	0.382602	0.661754	CMYA5	leukocytes
1.55704	0.152232	0.625397	0.548145	0.77797	PKD2	leukocytes
4.5728	0.152074	0.558405	0.628468	0.827855	NCEH1	leukocytes
8.77454	0.152072	0.428282	0.646818	0.837517	ARL1	leukocytes
5.61475	0.151947	0.444365	0.638321	0.831977	NUDCD3	leukocytes
2.66758	0.151681	0.621983	0.499184	0.748414	ZXDC	leukocytes
12.0367	0.151507	0.362496	0.620293	0.824145	PCMT1	leukocytes
4.00632	0.151486	0.513871	0.657408	0.845071	EVA1B	leukocytes
4.64309	0.151452	0.56229	0.645792	0.836973	ATG16L1	leukocytes
30.2709	0.151399	0.309832	0.582752	0.798994	SNRPE	leukocytes
5.02386	0.151057	0.534529	0.626693	0.827591	NUDT15	leukocytes
10.7447	0.15089	0.595866	0.61644	0.821425	JUP	leukocytes
12.7107	0.150834	0.346862	0.609026	0.815744	PFDN1	leukocytes
5.77883	0.150833	0.469756	0.647297	0.837779	EXOC5	leukocytes
2.19148	0.150515	0.515536	0.60634	0.814316	NFKBIL1	leukocytes
1.47941	0.150508	0.630464	0.534829	0.769763	FBN1	leukocytes
2.62452	0.150394	0.556263	0.625184	0.826824	CEP89	leukocytes
5.56815	0.15003	0.553699	0.619368	0.824	NRDE2	leukocytes
1.77246	0.149719	0.558801	0.545105	0.776049	NXN	leukocytes
19.8424	0.14954	0.4064	0.653023	0.842019	KLF4	leukocytes
5.92249	0.149479	0.503326	0.668176	0.850807	SPTLC2	leukocytes
2.89744	0.149319	0.596728	0.528926	0.765438	ZNF100	leukocytes
163.952	0.149035	0.368933	0.633654	0.830426	HSPA8	leukocytes
7.16886	0.148758	0.438099	0.663038	0.84784	SMIM15	leukocytes
23.4246	0.148655	0.298881	0.581662	0.798328	TMED10	leukocytes
1.40661	0.148648	0.596091	0.536804	0.771007	C1orf50	leukocytes
3.89386	0.148375	0.526129	0.659523	0.84577	MRTO4	leukocytes
13.3774	0.14823	0.548998	0.651909	0.841178	IAH1	leukocytes
18.6115	0.148134	0.448726	0.659987	0.845904	TXNRD1	leukocytes
2.72809	0.147822	0.529598	0.647779	0.838106	HCCS	leukocytes
2.96139	0.147531	0.532902	0.636533	0.831548	CENPV	leukocytes
1.67654	0.147176	0.587733	0.495055	0.745824	RSPH3	leukocytes
4.13164	0.147163	0.533454	0.628696	0.827855	DNAJC5	leukocytes
7.7688	0.147103	0.496248	0.659747	0.845795	PLEC	leukocytes
3.72268	0.146906	0.513218	0.648606	0.839008	SLC4A1AP	leukocytes
3.08955	0.146658	0.542198	0.655246	0.844075	THOC6	leukocytes
2.39028	0.146646	0.597622	0.570514	0.791043	LIPG	leukocytes
493.257	0.146419	0.29934	0.588043	0.802315	RPLP2	leukocytes
270.614	0.146221	0.291448	0.580713	0.797492	RPL10A	leukocytes
3.84815	0.146055	0.56551	0.620357	0.824145	NUDT16	leukocytes
5.71405	0.145906	0.577029	0.636357	0.831548	AMIGO2	leukocytes
1.40045	0.145818	0.642743	0.404478	0.679297	LRP5	leukocytes
14.4872	0.145721	0.361345	0.633206	0.830143	FAM32A	leukocytes
4.39179	0.14541	0.638096	0.529048	0.765438	MPV17L	leukocytes
6.58864	0.145387	0.528494	0.650351	0.840384	MRPL16	leukocytes
3.06479	0.145322	0.607001	0.550377	0.77848	MIAT	leukocytes
1.70712	0.145301	0.621009	0.574498	0.793002	SLC6A8	leukocytes
8.46295	0.145266	0.447586	0.66373	0.848413	HSPB8	leukocytes
2.71031	0.145226	0.554441	0.629616	0.828192	CTBS	leukocytes
4.44573	0.14507	0.484647	0.674389	0.854413	OXA1L	leukocytes
4.16497	0.144792	0.455208	0.658162	0.845071	MTAP	leukocytes
21.2051	0.144005	0.352201	0.627312	0.827855	SMS	leukocytes
4.13598	0.144001	0.53729	0.663841	0.848418	DIMT1	leukocytes
2.10072	0.143835	0.596844	0.573865	0.792759	RASEF	leukocytes
7.02106	0.143648	0.390286	0.652087	0.841184	MCM7	leukocytes
1.5837	0.143573	0.606419	0.564079	0.787108	PID1	leukocytes
2.72516	0.143538	0.663072	0.432633	0.702784	WNT7A	leukocytes
3.20145	0.143112	0.575149	0.598867	0.808807	ST6GALNAC4	leukocytes
4.00627	0.143107	0.526049	0.635809	0.831548	ARHGAP12	leukocytes
28.2472	0.142963	0.351886	0.636997	0.831548	SNRPB2	leukocytes
2.42433	0.14278	0.502826	0.630399	0.828434	CAMK1D	leukocytes
2.37252	0.142545	0.613421	0.527587	0.765191	ZNF383	leukocytes
3.73529	0.14218	0.518167	0.643431	0.835351	PDK1	leukocytes
9.34975	0.142165	0.385495	0.656834	0.844807	RAB11B	leukocytes
6.19424	0.141705	0.477294	0.669899	0.85168	ZNF770	leukocytes
9.81089	0.141176	0.563948	0.665802	0.8493	EMILIN2	leukocytes
5.65976	0.141171	0.499158	0.688895	0.861294	ZNF830	leukocytes
12.123	0.141171	0.564477	0.647425	0.837779	FDFT1	leukocytes
13.5225	0.140981	0.400446	0.669324	0.85168	UBL3	leukocytes
1.48537	0.140932	0.628278	0.536359	0.770924	TMEM45A	leukocytes
1.88681	0.140884	0.56946	0.589917	0.803675	ATAD3A	leukocytes
17.0775	0.140754	0.391034	0.65898	0.845606	PJA2	leukocytes
9.82902	0.140619	0.349423	0.639928	0.83263	POLR2H	leukocytes
1.89279	0.140277	0.544878	0.622693	0.825337	ZNF134	leukocytes
9.19827	0.140088	0.410563	0.66774	0.850383	KLC1	leukocytes
1.48716	0.13981	0.634362	0.461544	0.722029	TRMT12	leukocytes
3.69047	0.139668	0.598405	0.61052	0.817217	SLC43A2	leukocytes
4.20671	0.139631	0.489408	0.672912	0.85395	CDC27	leukocytes
3.57685	0.139387	0.457624	0.664203	0.84875	ZNF821	leukocytes
5.84647	0.13934	0.458261	0.688357	0.860758	CD2BP2	leukocytes
1.92253	0.139245	0.582999	0.572363	0.792127	SHROOM1	leukocytes
6.5066	0.138796	0.520291	0.680984	0.857233	ACSL4	leukocytes
2.90159	0.138745	0.541836	0.631702	0.829353	SLC43A3	leukocytes
9.04283	0.138697	0.406545	0.674497	0.854413	NCBP2	leukocytes
2.12085	0.138521	0.573391	0.624193	0.826056	DCUN1D4	leukocytes
6.60564	0.138429	0.455311	0.684758	0.859444	AIDA	leukocytes
6.60431	0.138283	0.576523	0.669624	0.85168	MRPS2	leukocytes
4.0256	0.138199	0.460335	0.668349	0.850896	PRR14	leukocytes
5.16795	0.137757	0.44722	0.673749	0.854358	EMG1	leukocytes
2.37819	0.137168	0.611105	0.553145	0.780109	NBPF12	leukocytes
1.57875	0.137119	0.634406	0.432809	0.702795	NBPF1	leukocytes
3.60367	0.137116	0.489602	0.653439	0.842402	AKT3	leukocytes
6.77449	0.136847	0.484022	0.691296	0.862486	NSFL1C	leukocytes
21.9185	0.136609	0.437832	0.68663	0.860055	DDIT3	leukocytes
4.34891	0.136256	0.463809	0.679854	0.856712	DLST	leukocytes
28.3461	0.136073	0.445367	0.69249	0.86332	PFDN2	leukocytes
3.08838	0.135822	0.519001	0.669616	0.85168	RANBP3	leukocytes
2.46649	0.135749	0.615138	0.543162	0.774623	MARVELD3	leukocytes
2.20731	0.135668	0.511591	0.637315	0.831548	BCL7A	leukocytes
3.90001	0.135612	0.500476	0.683084	0.858554	SVBP	leukocytes
5.37697	0.135308	0.515668	0.698518	0.866822	ARHGEF12	leukocytes
3.28926	0.135146	0.574226	0.622764	0.825337	GAB2	leukocytes
37.3835	0.134755	0.402065	0.681164	0.857329	LITAF	leukocytes
8.78849	0.13462	0.417144	0.689202	0.861294	CISD2	leukocytes
1.91737	0.134455	0.666922	0.262188	0.543198	TMEM79	leukocytes
4.20126	0.134076	0.582123	0.622284	0.825337	ERCC3	leukocytes
1.81238	0.134062	0.559294	0.628259	0.827855	METTL2A	leukocytes
20.011	0.133952	0.378728	0.675486	0.854858	SNRPD1	leukocytes
15.7363	0.133732	0.54295	0.692379	0.86332	PBXIP1	leukocytes
6.98582	0.133655	0.463126	0.68506	0.85949	LGALS8	leukocytes
8.42087	0.133597	0.424617	0.687549	0.860267	DPH3	leukocytes
3.12648	0.133566	0.546121	0.681776	0.857709	PAK1IP1	leukocytes
3.50059	0.132943	0.50642	0.670158	0.85168	MRPS28	leukocytes
1.54841	0.132812	0.65698	0.498337	0.748113	PCAT19	leukocytes
7.42613	0.132697	0.601666	0.658106	0.845071	TAGLN	leukocytes
2.41232	0.132658	0.550621	0.664983	0.84896	NDUFAF5	leukocytes
7.51653	0.131965	0.620186	0.628299	0.827855	ADGRG3	leukocytes
2.29819	0.131926	0.569671	0.622038	0.825291	GPX7	leukocytes
2.8523	0.131742	0.624248	0.566089	0.787676	ALG8	leukocytes
1.47364	0.131366	0.649074	0.465543	0.725784	NPPC	leukocytes
8.97924	0.131354	0.517465	0.696933	0.866061	RNF13	leukocytes
6.2515	0.131341	0.442789	0.696754	0.866061	PPP3CC	leukocytes
4.62927	0.130857	0.438769	0.686703	0.860055	SCML1	leukocytes
3.4772	0.130776	0.500573	0.69277	0.863538	CRLS1	leukocytes
10.3713	0.130547	0.393791	0.686528	0.860055	SAFB	leukocytes
23.5918	0.130463	0.38519	0.681925	0.857745	ODC1	leukocytes
3.94394	0.130449	0.451959	0.690348	0.862076	RRP8	leukocytes
8.96198	0.130218	0.531625	0.699316	0.867261	AQP3	leukocytes
6.22421	0.129948	0.48736	0.691597	0.862596	PCIF1	leukocytes
7.80069	0.129812	0.467166	0.699818	0.867406	KMT5B	leukocytes
3.00776	0.129798	0.585246	0.622548	0.825337	ZMAT5	leukocytes
1.87319	0.129749	0.586778	0.569413	0.79029	PTCD1	leukocytes
16.064	0.129663	0.41743	0.69288	0.863546	PDIA4	leukocytes
16.0025	0.129461	0.356568	0.665421	0.8493	RABGGTB	leukocytes
25.5882	0.128671	0.374825	0.683944	0.85874	RBBP6	leukocytes
12.0193	0.128552	0.361831	0.679351	0.856712	ACBD3	leukocytes
1.38213	0.128357	0.611171	0.6052	0.813777	AK1	leukocytes
1.39164	0.128271	0.639282	0.453989	0.717272	LINC01004	leukocytes
1.61062	0.128216	0.600652	0.628847	0.827855	MAD2L1BP	leukocytes
2.82273	0.128162	0.590514	0.666144	0.8493	HDAC3	leukocytes
1.47837	0.128068	0.647951	0.468017	0.727421	STEAP4	leukocytes
2.17842	0.127604	0.530918	0.672018	0.853207	SPRYD7	leukocytes
7.48109	0.127519	0.373917	0.683228	0.858554	GRSF1	leukocytes
1.48838	0.127313	0.594884	0.588554	0.802662	PPOX	leukocytes
3.13843	0.127125	0.551522	0.64122	0.833917	MLLT1	leukocytes
9.35097	0.12671	0.407085	0.696529	0.866061	TFAM	leukocytes
4.24454	0.126108	0.633672	0.583015	0.798994	USP5	leukocytes
2.9737	0.125634	0.515873	0.686875	0.860055	SEH1L	leukocytes
3.51091	0.125448	0.483573	0.686917	0.860055	TBRG4	leukocytes
276.631	0.125381	0.301849	0.6497	0.839685	RPL5	leukocytes
2.25703	0.125293	0.624312	0.541518	0.773933	TADA2A	leukocytes
3.11156	0.125276	0.522131	0.681708	0.857709	HEBP1	leukocytes
2.24622	0.125189	0.620834	0.547355	0.777791	ZNF566	leukocytes
16.0361	0.125094	0.350914	0.674486	0.854413	SNRPA1	leukocytes
1.47222	0.124719	0.55691	0.620511	0.824145	TARBP2	leukocytes
1.86658	0.124359	0.620036	0.561198	0.785008	NATD1	leukocytes
6.31181	0.124167	0.503816	0.710367	0.874054	CHPT1	leukocytes
64.9854	0.124113	0.349804	0.683485	0.858554	SERP1	leukocytes
9.78972	0.123953	0.465159	0.7185	0.878945	SETD5	leukocytes
6.42974	0.123817	0.503776	0.703071	0.869574	DPP9	leukocytes
3.84405	0.123788	0.504251	0.695323	0.865808	PPRC1	leukocytes
4.19299	0.123755	0.486951	0.708485	0.873227	ODF2	leukocytes
2.2365	0.123576	0.627407	0.548486	0.77797	LRRC28	leukocytes
5.26788	0.123341	0.518946	0.719881	0.879634	NUS1	leukocytes
2.56646	0.12331	0.536738	0.652354	0.841397	GPR137	leukocytes
1.81206	0.123275	0.550227	0.65803	0.845071	DVL2	leukocytes
3.3388	0.122812	0.510829	0.689677	0.861629	RABEP2	leukocytes
5.44402	0.122516	0.422917	0.708557	0.873227	LYPLA2	leukocytes
5.26445	0.122448	0.432339	0.710492	0.874054	DESI2	leukocytes
4.21598	0.122345	0.511351	0.717565	0.87871	MAPK14	leukocytes
2.28159	0.122282	0.59328	0.649476	0.839646	LIN54	leukocytes
4.31262	0.122256	0.560885	0.701593	0.868784	NAB2	leukocytes
7.08144	0.12217	0.637594	0.628995	0.827855	SOD3	leukocytes
1.9257	0.122122	0.674122	0.27604	0.557602	S100A3	leukocytes
5.64735	0.122084	0.422647	0.713311	0.875939	TBK1	leukocytes
10.25	0.121836	0.513016	0.727015	0.882637	CSGALNACT2	leukocytes
8.17899	0.121671	0.45431	0.723508	0.881532	THAP2	leukocytes
8.47773	0.121607	0.437167	0.719288	0.879519	DCP1A	leukocytes
4.35579	0.121496	0.476333	0.701183	0.868463	YIPF2	leukocytes
1.45901	0.121162	0.611122	0.590917	0.803712	PLBD2	leukocytes
3.45651	0.121148	0.554472	0.657527	0.845071	ASNS	leukocytes
1.37148	0.120707	0.66538	0.406456	0.680782	CES1	leukocytes
2.0137	0.120139	0.590156	0.666851	0.849554	TFE3	leukocytes
9.24679	0.120079	0.468703	0.731665	0.884598	BEX4	leukocytes
10.8755	0.120044	0.48583	0.720293	0.879749	MFSD10	leukocytes
8.16301	0.120044	0.497275	0.718108	0.878796	DCTPP1	leukocytes
2.00283	0.119932	0.601216	0.597502	0.807877	PKP3	leukocytes
5.46401	0.119847	0.4631	0.72826	0.883186	WBP4	leukocytes
14.9654	0.119758	0.411159	0.712762	0.875546	IPO7	leukocytes
14.39	0.119497	0.432733	0.714238	0.876614	CNPY2	leukocytes
2.18969	0.119461	0.52493	0.670198	0.85168	AVL9	leukocytes
2.27085	0.119367	0.614824	0.559994	0.784263	RARA-AS1	leukocytes
2.94271	0.118967	0.536596	0.711546	0.874571	ZNF280D	leukocytes
1.51845	0.118822	0.58179	0.623716	0.826056	WDR5	leukocytes
28.3858	0.118305	0.320176	0.680053	0.856712	PRDX6	leukocytes
13.9871	0.117978	0.396238	0.712243	0.875105	RAB10	leukocytes
2.44943	0.117788	0.58858	0.612404	0.818694	REEP4	leukocytes
2.77849	0.117764	0.53101	0.711064	0.874497	CYB5D2	leukocytes
14.5465	0.117593	0.449113	0.731888	0.884661	REST	leukocytes
2.2542	0.117569	0.632255	0.55782	0.782592	SLC46A3	leukocytes
2.75865	0.117285	0.526378	0.710462	0.874054	SPON1	leukocytes
3.90308	0.117113	0.596125	0.657519	0.845071	SLC34A2	leukocytes
16.5821	0.116938	0.383611	0.711515	0.874571	RLF	leukocytes
3.60448	0.116898	0.501846	0.718217	0.878796	MAST4	leukocytes
2.06892	0.11662	0.605505	0.62257	0.825337	IBA57	leukocytes
4.17086	0.116228	0.556647	0.687193	0.860055	PYGL	leukocytes
4.12862	0.115877	0.457088	0.724344	0.881621	JKAMP	leukocytes
3.30176	0.115845	0.500772	0.717005	0.87849	ISYNA1	leukocytes
21.6525	0.115665	0.347383	0.701155	0.868463	BANF1	leukocytes
75.0733	0.115589	0.317482	0.683454	0.858554	LMNA	leukocytes
6.03041	0.115525	0.561209	0.728302	0.883186	CNST	leukocytes
16.6665	0.115363	0.370548	0.710492	0.874054	PSMD12	leukocytes
14.4472	0.115218	0.430531	0.730126	0.884028	RDX	leukocytes
53.5869	0.114898	0.316296	0.672397	0.853558	CAST	leukocytes
459.022	0.114829	0.296011	0.669953	0.85168	RPL35A	leukocytes
13.737	0.114824	0.392936	0.722896	0.881202	GNL3	leukocytes
2.3927	0.114782	0.591049	0.553225	0.780109	LMF1	leukocytes
7.16047	0.11459	0.529522	0.730458	0.884172	RABGEF1	leukocytes
7.72567	0.114585	0.422644	0.72721	0.882681	TNPO1	leukocytes
2.20169	0.114485	0.635292	0.441149	0.706368	HOMEZ	leukocytes
2.02057	0.114361	0.547005	0.639626	0.83263	ACVR2A	leukocytes
2.30507	0.114198	0.554313	0.695622	0.866051	RUSC1	leukocytes
3.37575	0.113846	0.511861	0.715957	0.877909	BAG4	leukocytes
6.36867	0.113837	0.429551	0.734565	0.885709	LGMN	leukocytes
18.7378	0.11352	0.367095	0.709343	0.873679	PSMB7	leukocytes
34.8241	0.113493	0.424692	0.735918	0.886377	OSTC	leukocytes
11.4557	0.113246	0.40868	0.728011	0.883186	NUTM2B-AS1	leukocytes
1.67946	0.112905	0.588533	0.600452	0.810288	C6orf136	leukocytes
1.80122	0.112832	0.565278	0.634553	0.830726	SLC41A3	leukocytes
79.9919	0.112713	0.4768	0.746036	0.891107	MAP1LC3B	leukocytes
1.57765	0.112651	0.546535	0.664823	0.84896	POLRMT	leukocytes
3.44697	0.112423	0.605663	0.632014	0.8295	SCNN1A	leukocytes
2.76058	0.112107	0.517735	0.722379	0.881087	MTMR3	leukocytes
2.69602	0.111783	0.550827	0.653911	0.842749	URB1	leukocytes
1.96289	0.111021	0.542509	0.645509	0.836738	TRMT61A	leukocytes
9.95527	0.110983	0.361269	0.720326	0.879749	EMC3	leukocytes
13.7026	0.110908	0.375465	0.72481	0.881649	MLF2	leukocytes
1.88907	0.110872	0.65905	0.469585	0.728365	PEX6	leukocytes
5.40414	0.110828	0.450599	0.737019	0.887187	HEXB	leukocytes
3.10739	0.110807	0.481687	0.704586	0.870668	NCBP1	leukocytes
2.2537	0.110671	0.614798	0.591698	0.803712	ZMYM1	leukocytes
12.8252	0.110088	0.400297	0.732	0.884661	PSMD11	leukocytes
14.3004	0.110074	0.330643	0.703951	0.870402	TMOD3	leukocytes
5.48332	0.109807	0.620093	0.663735	0.848413	HOMER2	leukocytes
3.08514	0.109708	0.614359	0.615113	0.82052	TRAFD1	leukocytes
3.42627	0.109688	0.555495	0.722365	0.881087	TOLLIP	leukocytes
7.97332	0.109675	0.420066	0.740681	0.889268	POLR2C	leukocytes
6.17539	0.109425	0.57845	0.726477	0.882448	MVP	leukocytes
2.88702	0.10942	0.660616	0.512615	0.757903	KLRC3	leukocytes
6.02957	0.109325	0.429084	0.738737	0.888351	TM2D1	leukocytes
851.176	0.109058	0.284626	0.705642	0.871353	TMSB10	leukocytes
14.1865	0.108417	0.406964	0.741765	0.889925	ARID5A	leukocytes
2.10807	0.108258	0.586956	0.661045	0.846542	SRGAP2B	leukocytes
12.782	0.108257	0.487636	0.7498	0.893354	CPNE1	leukocytes
3.25328	0.108207	0.560466	0.696488	0.866061	NME6	leukocytes
4.70476	0.107907	0.510509	0.753195	0.895316	ABT1	leukocytes
2.80291	0.10789	0.617918	0.614506	0.819902	NHS	leukocytes
2.142	0.107623	0.55053	0.6735	0.854304	HMGCL	leukocytes
2.18439	0.107467	0.618343	0.585735	0.800734	TANGO2	leukocytes
1.99277	0.107401	0.613627	0.629062	0.827855	IL15	leukocytes
13.3185	0.107394	0.386963	0.734417	0.885709	AIMP1	leukocytes
3.73599	0.106906	0.456164	0.73258	0.884868	LCORL	leukocytes
10.9255	0.106761	0.434188	0.744603	0.891107	CYC1	leukocytes
1.73844	0.106289	0.597652	0.682013	0.857745	C4orf46	leukocytes
7.6588	0.106183	0.442127	0.756643	0.897031	DDX42	leukocytes
1.58308	0.10578	0.636228	0.542386	0.774183	ATP6V1E2	leukocytes
1.40496	0.105413	0.647132	0.512251	0.757903	CCDC102A	leukocytes
19.7712	0.105262	0.347408	0.724901	0.881649	ZC3H12A	leukocytes
2.03023	0.105245	0.640703	0.539056	0.772224	FGGY	leukocytes
2.39201	0.105221	0.570144	0.67652	0.855253	MB21D2	leukocytes
1.60291	0.104725	0.571079	0.66153	0.847032	PCSK5	leukocytes
3.90157	0.104633	0.572811	0.710345	0.874054	C6orf141	leukocytes
8.74528	0.104458	0.384733	0.74023	0.889113	SMARCE1	leukocytes
1.44643	0.104414	0.563631	0.660671	0.846325	FIG4	leukocytes
19.4819	0.104104	0.326653	0.719913	0.879634	DNAJA2	leukocytes
3.29348	0.10403	0.516709	0.739194	0.888772	TRNT1	leukocytes
1.90864	0.103828	0.581819	0.627883	0.827855	ANKMY2	leukocytes
3.37388	0.103683	0.540637	0.746731	0.891107	RSPRY1	leukocytes
12.6478	0.103645	0.456412	0.762063	0.900462	WDR43	leukocytes
5.9434	0.103463	0.635805	0.655687	0.844249	HDAC10	leukocytes
7.55976	0.103326	0.522823	0.748939	0.892465	TINF2	leukocytes
6.07463	0.102677	0.512606	0.766073	0.902661	PLD3	leukocytes
1.47864	0.102526	0.634764	0.516437	0.758918	ZC3H12C	leukocytes
3.60996	0.102466	0.490861	0.733995	0.885709	AAMDC	leukocytes
1.98551	0.102325	0.564238	0.660133	0.845904	KATNB1	leukocytes
3.0285	0.102165	0.536322	0.745959	0.891107	DUSP12	leukocytes
1.41284	0.101955	0.659249	0.471115	0.729256	BBS5	leukocytes
11.4846	0.101829	0.465548	0.769393	0.903699	TMED5	leukocytes
11.5852	0.1015	0.511994	0.754166	0.895593	NUMB	leukocytes
2.18537	0.10147	0.589258	0.620168	0.824145	DYRK1B	leukocytes
5.40766	0.101013	0.493791	0.761204	0.899822	MEA1	leukocytes
15.1523	0.10062	0.431206	0.763572	0.901206	PSMA5	leukocytes
2.20291	0.100486	0.516322	0.701229	0.868463	ZNF140	leukocytes
26.5927	0.100481	0.385739	0.751284	0.894021	STAT3	leukocytes
6.63441	0.10032	0.613891	0.750098	0.893579	CP	leukocytes
4.10552	0.10029	0.615167	0.702727	0.869474	MEF2C	leukocytes
1.38784	0.099991	0.643362	0.530856	0.766627	PUS7	leukocytes
3.69599	0.0999202	0.505619	0.761181	0.899822	MRPS23	leukocytes
2.14476	0.0997045	0.607122	0.664658	0.848937	RNF146	leukocytes
2.854	0.0995275	0.620662	0.627811	0.827855	PIK3R4	leukocytes
29.2345	0.0993974	0.35522	0.74417	0.891107	YWHAH	leukocytes
3.75844	0.0992705	0.579774	0.746033	0.891107	NFKBIE	leukocytes
2.369	0.0992214	0.552732	0.728685	0.883186	DDX55	leukocytes
2.42612	0.0987861	0.56292	0.72706	0.882637	SNHG10	leukocytes
1.59889	0.0984655	0.560157	0.679387	0.856712	ZNF268	leukocytes
8.70691	0.0984321	0.451394	0.776268	0.907166	NAA20	leukocytes
1.41316	0.0984043	0.616338	0.623577	0.826056	RAB40B	leukocytes
31.6075	0.0982269	0.348455	0.746671	0.891107	DAD1	leukocytes
48.0942	0.0982043	0.360922	0.75044	0.89373	SNRPB	leukocytes
4.56706	0.0978976	0.555985	0.732042	0.884661	APPBP2	leukocytes
13.9544	0.0978835	0.36868	0.752241	0.894461	SSR1	leukocytes
1.73335	0.0977977	0.580771	0.643901	0.835462	SLC2A8	leukocytes
6.0924	0.0975249	0.45996	0.764639	0.901834	EI24	leukocytes
9.18971	0.0974686	0.447679	0.771349	0.904841	SPECC1	leukocytes
2.56684	0.097462	0.53984	0.697696	0.866549	PINK1	leukocytes
1.93821	0.0971977	0.625825	0.634538	0.830726	RNF223	leukocytes
2.0872	0.0971733	0.584578	0.690713	0.862105	RGS12	leukocytes
2.87552	0.0971488	0.504198	0.747647	0.891686	ITPRIPL2	leukocytes
2.03003	0.0968904	0.64252	0.575588	0.793403	EME2	leukocytes
4.16514	0.0968146	0.563636	0.729722	0.883834	RUNDC1	leukocytes
10.0998	0.0968115	0.415874	0.772043	0.905014	DYNC1LI2	leukocytes
7.97643	0.096501	0.469616	0.78084	0.909918	PAWR	leukocytes
3.67151	0.0964525	0.55465	0.723658	0.881532	RBM34	leukocytes
4.69882	0.0962805	0.459099	0.764757	0.901834	STX6	leukocytes
8.3707	0.0961435	0.393136	0.763204	0.901157	TM2D3	leukocytes
9.65628	0.0960811	0.357848	0.752166	0.894461	CCDC50	leukocytes
2.40834	0.0960158	0.609989	0.638614	0.832136	PELI2	leukocytes
1.52758	0.095877	0.639647	0.515669	0.758918	KLHDC1	leukocytes
2.26205	0.0955011	0.52824	0.713519	0.875956	ORC6	leukocytes
1.80529	0.0954993	0.68701	0.046624	0.202086	HPR	leukocytes
12.3699	0.0954974	0.359636	0.756841	0.897076	ETNK1	leukocytes
12.9212	0.0952055	0.397688	0.766112	0.902661	DENR	leukocytes
8.2954	0.094826	0.474392	0.775685	0.906717	GDE1	leukocytes
347.853	0.094643	0.294498	0.736388	0.886681	RPS13	leukocytes
4.34467	0.0944889	0.519044	0.743901	0.891107	LINC00685	leukocytes
23.592	0.0939145	0.325306	0.745471	0.891107	ARL6IP1	leukocytes
6.65741	0.0934151	0.43632	0.780251	0.909719	YIF1A	leukocytes
2.06562	0.0931786	0.61035	0.622754	0.825337	TASP1	leukocytes
8.99363	0.0928809	0.399223	0.770605	0.904546	CARD19	leukocytes
3.4641	0.0928024	0.599371	0.728924	0.883347	PECAM1	leukocytes
3.198	0.092449	0.547971	0.76685	0.903016	CDC37L1	leukocytes
1.7239	0.0924073	0.59623	0.694516	0.865064	PGAM5	leukocytes
6.48711	0.0922534	0.424414	0.777973	0.907956	DLGAP4	leukocytes
1.8907	0.0916884	0.560598	0.671258	0.852506	TMEM106A	leukocytes
1.55468	0.0912596	0.618734	0.583559	0.799214	PPIL6	leukocytes
2.11175	0.0909538	0.549014	0.697646	0.866549	ADGRA3	leukocytes
19.9245	0.090753	0.328327	0.753284	0.895316	LUZP1	leukocytes
2.24022	0.0907326	0.543458	0.717828	0.878796	ZDHHC9	leukocytes
1.60015	0.0906347	0.623707	0.591103	0.803712	GPHN	leukocytes
40.057	0.0906226	0.462528	0.791506	0.915185	HIF1A	leukocytes
1.58465	0.0899516	0.595515	0.717239	0.87857	FARP2	leukocytes
1.42668	0.0898269	0.62957	0.503058	0.751321	ZNF273	leukocytes
65.251	0.0897807	0.342292	0.766025	0.902661	GPX4	leukocytes
15.1175	0.0897718	0.419924	0.791085	0.914999	TXNL1	leukocytes
122.364	0.0897023	0.368312	0.776336	0.907166	YBX1	leukocytes
2.48287	0.0894639	0.514174	0.743598	0.890962	RNF14	leukocytes
10.2916	0.0892346	0.414773	0.787629	0.913541	FRG1	leukocytes
1.50982	0.0890706	0.597051	0.708765	0.873227	ST7	leukocytes
5.95513	0.0888188	0.484196	0.799029	0.919216	ARF3	leukocytes
2.60629	0.0887537	0.604888	0.685194	0.859527	DSC2	leukocytes
390.78	0.0886407	0.33546	0.764678	0.901834	RPL23A	leukocytes
126.421	0.0883665	0.460714	0.798303	0.919116	HSPD1	leukocytes
5.43538	0.0882233	0.552507	0.772963	0.905325	DERA	leukocytes
2.32852	0.0879999	0.605403	0.659187	0.845732	OSBPL1A	leukocytes
2.20211	0.0871852	0.519142	0.75765	0.897542	USP46	leukocytes
1.60837	0.0871658	0.628055	0.586991	0.802	SIRT3	leukocytes
2.76793	0.0870883	0.483432	0.762401	0.900594	C8orf76	leukocytes
24.8349	0.0870678	0.29684	0.745764	0.891107	PPP2CA	leukocytes
3.1614	0.086997	0.513277	0.760645	0.899804	GATC	leukocytes
13.9574	0.0867887	0.489038	0.797828	0.919116	WHAMM	leukocytes
8.92404	0.0866471	0.449495	0.793899	0.916752	CCDC82	leukocytes
1.82801	0.0865642	0.540108	0.726419	0.882448	CCDC22	leukocytes
13.4887	0.0865166	0.376443	0.78359	0.911327	SMARCC1	leukocytes
18.5386	0.086281	0.296761	0.746644	0.891107	USP47	leukocytes
5.97721	0.0856548	0.479789	0.801906	0.920935	RRP7A	leukocytes
1.91607	0.0854299	0.522901	0.743553	0.890962	SLC39A9	leukocytes
2.26025	0.0853635	0.603691	0.669181	0.85168	COX15	leukocytes
1.7889	0.0853384	0.535658	0.738246	0.888206	ZNF701	leukocytes
1.36852	0.085022	0.60377	0.537068	0.771244	ARHGEF11	leukocytes
4.84116	0.0850028	0.447058	0.795677	0.917399	SCAMP4	leukocytes
7.00708	0.0849573	0.403541	0.794274	0.917015	RABEP1	leukocytes
1.77617	0.0849073	0.568639	0.728494	0.883186	MAP7	leukocytes
4.03595	0.0848488	0.477653	0.798305	0.919116	NOB1	leukocytes
5.93414	0.0842779	0.454609	0.791989	0.915185	C18orf32	leukocytes
9.02556	0.0842776	0.389356	0.787445	0.913541	CXXC5	leukocytes
4.66583	0.083964	0.567971	0.767958	0.903422	ADGRG1	leukocytes
1.86886	0.0837999	0.667967	0.279968	0.560546	SULT2B1	leukocytes
2.38576	0.0837949	0.4967	0.758438	0.898086	TUBG1	leukocytes
2.792	0.0835042	0.553871	0.728065	0.883186	SS18L1	leukocytes
3.70663	0.0834477	0.520516	0.766547	0.902916	EDEM2	leukocytes
4.43122	0.0834021	0.445601	0.795268	0.91731	GART	leukocytes
32.2368	0.0830639	0.305682	0.763561	0.901206	NOP10	leukocytes
3.29864	0.0829976	0.549747	0.758195	0.897931	ISCA2	leukocytes
18.5602	0.0829708	0.375183	0.787658	0.913541	G3BP1	leukocytes
2.06575	0.0827801	0.634657	0.61752	0.822467	NLRP2	leukocytes
41.4268	0.0827713	0.272084	0.742741	0.89058	TMEM258	leukocytes
3.78786	0.082176	0.544162	0.76925	0.903699	SLF2	leukocytes
3.31412	0.0817962	0.575457	0.75131	0.894021	COX7A1	leukocytes
1.86937	0.0811063	0.602027	0.679869	0.856712	ZNF248	leukocytes
1.7256	0.0809165	0.608193	0.636228	0.831548	MOSPD2	leukocytes
26.2512	0.0806559	0.429917	0.809839	0.923931	EIF4B	leukocytes
5.00273	0.0803139	0.598101	0.771152	0.904739	RPA1	leukocytes
2.98411	0.0802472	0.506479	0.787933	0.913541	DEF8	leukocytes
8.65584	0.0801946	0.424057	0.807296	0.922903	HYOU1	leukocytes
2.11027	0.0801218	0.553475	0.766509	0.902916	LRIF1	leukocytes
5.08335	0.0798833	0.520406	0.804264	0.922228	MAL2	leukocytes
5.12175	0.07981	0.433822	0.80984	0.923931	UIMC1	leukocytes
12.0781	0.0796827	0.393744	0.806146	0.92233	FOXO3	leukocytes
20.806	0.0796524	0.326889	0.782944	0.910832	EIF3M	leukocytes
10.4841	0.0792831	0.413548	0.811589	0.924961	ADAM10	leukocytes
5.52507	0.0790473	0.516199	0.819159	0.928015	NIPA2	leukocytes
179.674	0.0789944	0.329287	0.788041	0.913541	PPP1R15A	leukocytes
1.77176	0.0783829	0.56816	0.73851	0.888217	LRP6	leukocytes
5.37338	0.0783333	0.497727	0.807693	0.922903	BAIAP2	leukocytes
2.66862	0.0780928	0.536775	0.774264	0.905823	SCAMP3	leukocytes
9.18388	0.0779272	0.517579	0.815266	0.926753	NET1	leukocytes
4.91133	0.0779232	0.454095	0.806002	0.92233	MRPL10	leukocytes
1.86368	0.0778034	0.667425	0.403928	0.679061	AK7	leukocytes
12.7444	0.0778008	0.47454	0.823167	0.929176	MLEC	leukocytes
7.14864	0.0773727	0.547441	0.81126	0.924937	SGMS2	leukocytes
2.52423	0.0771562	0.623554	0.687094	0.860055	NDUFAF6	leukocytes
3.08301	0.0770806	0.610132	0.698339	0.866822	MYO19	leukocytes
2.60385	0.0770263	0.540158	0.773329	0.905496	FHOD1	leukocytes
2.05872	0.0770227	0.646468	0.538667	0.7718	VASH2	leukocytes
4.2792	0.0764074	0.530845	0.78207	0.910412	SLC30A9	leukocytes
11.2476	0.0760498	0.388135	0.814175	0.926546	TOPORS	leukocytes
7.72513	0.0753708	0.388457	0.814572	0.926673	EIF2S1	leukocytes
32.3042	0.0753526	0.360994	0.809442	0.923844	CANX	leukocytes
9.89007	0.0753237	0.441272	0.819275	0.928015	CCNDBP1	leukocytes
5.79391	0.075118	0.490304	0.817937	0.927952	ATAD1	leukocytes
19.5192	0.0749598	0.437436	0.82555	0.929955	AHSA1	leukocytes
1.57411	0.0748159	0.593563	0.748877	0.892465	NOP2	leukocytes
4.07145	0.074719	0.5453	0.81346	0.926043	CLEC11A	leukocytes
53.9605	0.0747028	0.58851	0.80316	0.921863	NUPR1	leukocytes
2.74733	0.0746786	0.511232	0.788088	0.913541	SLC35A2	leukocytes
12.072	0.0745704	0.416733	0.819081	0.928015	MDM2	leukocytes
1.61993	0.0745368	0.593425	0.756237	0.897031	ZBTB41	leukocytes
3.53445	0.0744396	0.561981	0.803833	0.922054	GNG12	leukocytes
5.10008	0.0742148	0.608023	0.786163	0.913166	MYL9	leukocytes
3.08841	0.0741162	0.571507	0.741709	0.889925	ZNF844	leukocytes
1.3739	0.0740044	0.634218	0.571538	0.79169	ITPRIPL1	leukocytes
15.3119	0.0738739	0.416613	0.826526	0.930432	STAU1	leukocytes
4.1015	0.0738458	0.441465	0.81724	0.927511	REPIN1	leukocytes
4.55514	0.0737521	0.5323	0.798498	0.919116	MAP4K3	leukocytes
16.9961	0.0737172	0.438519	0.82938	0.932074	TXNDC17	leukocytes
1.66899	0.0731906	0.585982	0.669698	0.85168	ZER1	leukocytes
1.6285	0.0731322	0.592699	0.63664	0.831548	FOXO4	leukocytes
6.9989	0.073027	0.418006	0.828621	0.93203	RNF113A	leukocytes
1.46032	0.0730039	0.650698	0.590924	0.803712	PLK1	leukocytes
6.65137	0.0729492	0.485953	0.822553	0.929176	MGRN1	leukocytes
2.42678	0.0727934	0.52945	0.80071	0.920359	DDX19B	leukocytes
11.1774	0.0727907	0.420571	0.825747	0.929955	OXSR1	leukocytes
5.44397	0.0727524	0.544917	0.818864	0.928015	RNF2	leukocytes
3.37191	0.0725175	0.539625	0.816701	0.927438	TRIAP1	leukocytes
17.2997	0.0720689	0.345206	0.811804	0.924961	PTBP1	leukocytes
2.02177	0.0719628	0.546449	0.751088	0.894021	MIEF1	leukocytes
2.17201	0.0714433	0.533253	0.789086	0.913972	BOP1	leukocytes
1.55312	0.0713521	0.602308	0.582709	0.798994	ZNF212	leukocytes
3.1844	0.071108	0.568925	0.761761	0.900352	MTMR2	leukocytes
35.8996	0.0711039	0.265115	0.771486	0.904868	TBCA	leukocytes
1.5208	0.0710573	0.606538	0.645201	0.836472	NUP43	leukocytes
1.57446	0.0709476	0.588773	0.635183	0.831419	SLC9A6	leukocytes
1.38822	0.0709414	0.580349	0.702237	0.869321	NAT14	leukocytes
32.4376	0.0707899	0.602827	0.805322	0.922228	TACSTD2	leukocytes
43.9058	0.0705527	0.628497	0.781741	0.910328	BCL2A1	leukocytes
1.68783	0.070258	0.584033	0.675917	0.855253	FBXO31	leukocytes
9.05325	0.0701757	0.366099	0.819931	0.928179	RAB22A	leukocytes
1.85659	0.0699406	0.567413	0.772324	0.905088	IGHMBP2	leukocytes
4.57827	0.0699256	0.514435	0.821937	0.929156	RNPEP	leukocytes
9.60193	0.0697365	0.397493	0.831862	0.933598	ARHGAP5	leukocytes
5.49116	0.0697122	0.444885	0.837969	0.935725	ARHGEF7	leukocytes
4.33879	0.0696574	0.461348	0.821229	0.929014	RUBCN	leukocytes
4.31385	0.0696357	0.572641	0.780449	0.909719	TDP2	leukocytes
2.15402	0.069613	0.519345	0.770825	0.904611	BBS7	leukocytes
5.07307	0.0696067	0.455736	0.833009	0.933697	SFXN1	leukocytes
2.37575	0.069574	0.543679	0.778356	0.908173	CYP51A1	leukocytes
11.2004	0.0692768	0.467028	0.834682	0.934785	CCNC	leukocytes
5.60061	0.0691045	0.456374	0.836796	0.935129	PGM2L1	leukocytes
13.6153	0.0690385	0.439962	0.835055	0.934813	RBM6	leukocytes
125.419	0.068987	0.30475	0.803747	0.922054	OAZ1	leukocytes
9.54482	0.0689244	0.441567	0.841904	0.938432	EMC6	leukocytes
3.80426	0.0689199	0.583697	0.816398	0.927222	DDR1	leukocytes
11.3769	0.0689151	0.374314	0.829124	0.932074	RAB5A	leukocytes
5.34943	0.0684819	0.535637	0.817231	0.927511	SNRNP40	leukocytes
1.62473	0.0684228	0.611724	0.731598	0.884598	BRCC3	leukocytes
17.7687	0.0682414	0.428266	0.8374	0.935553	PFKFB3	leukocytes
2.27283	0.067928	0.649538	0.670498	0.851931	OSM	leukocytes
6.3524	0.0678475	0.486472	0.845762	0.940487	TMEM70	leukocytes
19.2005	0.0678421	0.408618	0.833902	0.934038	RAD23A	leukocytes
2.49378	0.0673655	0.553399	0.790812	0.914974	ARIH2OS	leukocytes
1.73071	0.0668432	0.605455	0.702885	0.869474	ICAM2	leukocytes
5.9799	0.0667189	0.553587	0.832847	0.933697	MTERF4	leukocytes
4.34623	0.066555	0.452521	0.82599	0.929955	TIMM22	leukocytes
2.19939	0.0665411	0.629292	0.598073	0.808262	MAP3K9	leukocytes
7.96587	0.0665148	0.442995	0.84713	0.941344	SNX5	leukocytes
5.83933	0.0664789	0.531135	0.842088	0.938512	PDP1	leukocytes
3.09782	0.0664382	0.471867	0.824789	0.929955	WDR20	leukocytes
1.91216	0.0663223	0.577904	0.73045	0.884172	SCD	leukocytes
20.0842	0.0663211	0.434657	0.843023	0.939021	BCL10	leukocytes
2.88033	0.0661206	0.528814	0.825874	0.929955	EFTUD2	leukocytes
1.4501	0.0660893	0.553866	0.733766	0.885586	INTS12	leukocytes
4.18338	0.0660451	0.481582	0.842395	0.938727	METAP1	leukocytes
2.6111	0.0658932	0.494988	0.809932	0.923931	PRKAG1	leukocytes
4.09006	0.065881	0.524046	0.840587	0.937469	G2E3	leukocytes
2.14191	0.0657214	0.609723	0.744798	0.891107	KIR2DL3	leukocytes
5.7722	0.0656164	0.433778	0.835339	0.934813	PSME3	leukocytes
1.37549	0.0656091	0.604334	0.753484	0.895425	NR2C2AP	leukocytes
4.46099	0.0653183	0.550654	0.803778	0.922054	NKRF	leukocytes
2.75101	0.0652278	0.560428	0.779058	0.908737	SFXN3	leukocytes
1.55439	0.0651341	0.658878	0.656768	0.844807	VMO1	leukocytes
5.20506	0.0646183	0.492245	0.850742	0.942789	SCAF4	leukocytes
17.0008	0.0644269	0.419383	0.849454	0.942709	NUDT4	leukocytes
2.03558	0.064348	0.531654	0.801968	0.920935	RAD17	leukocytes
2.861	0.0643156	0.528276	0.829603	0.932074	PLEKHF2	leukocytes
6.43536	0.0642782	0.554422	0.829739	0.932074	ZNF44	leukocytes
3.07517	0.0638622	0.558567	0.824216	0.929727	ALDH1A1	leukocytes
3.26879	0.0632604	0.626442	0.826651	0.930446	THEMIS2	leukocytes
6.87448	0.0632508	0.455741	0.845107	0.940358	EXOC7	leukocytes
4.12315	0.0632286	0.533405	0.849485	0.942709	PRPS2	leukocytes
45.3714	0.0630015	0.428513	0.854096	0.944462	MAFF	leukocytes
107.868	0.0629642	0.349701	0.83678	0.935129	HSP90B1	leukocytes
28.0768	0.0620938	0.420607	0.855687	0.94487	TERF2IP	leukocytes
2.62537	0.0620203	0.598325	0.78608	0.913166	RIPK4	leukocytes
3.40657	0.0618189	0.660131	0.673857	0.854363	MUC4	leukocytes
6.35888	0.0615766	0.501495	0.861371	0.946628	CCDC124	leukocytes
33.4781	0.0614566	0.337922	0.83674	0.935129	C19orf53	leukocytes
2.95532	0.0614533	0.52848	0.807164	0.922903	ZNF524	leukocytes
9.91514	0.0613288	0.503636	0.856097	0.94487	ADAM17	leukocytes
3.5762	0.0611007	0.583376	0.821098	0.928992	TMEM176B	leukocytes
7.40841	0.0608943	0.427187	0.857601	0.94537	SYS1	leukocytes
1.68393	0.0606587	0.599169	0.702609	0.869474	TFEB	leukocytes
2.46544	0.06043	0.515294	0.829641	0.932074	METTL21A	leukocytes
4.05936	0.0603861	0.477002	0.847573	0.94171	RPGR	leukocytes
2.27587	0.0591543	0.530627	0.818579	0.928015	KIF3B	leukocytes
4.5698	0.0590615	0.479182	0.860283	0.946504	KDM7A	leukocytes
1.61096	0.0588807	0.59427	0.666271	0.8493	SNX24	leukocytes
2.5173	0.0586312	0.516728	0.83353	0.933748	CINP	leukocytes
1.39539	0.0585953	0.554799	0.712298	0.875105	ZNF496	leukocytes
7.62489	0.0583755	0.41379	0.857359	0.94537	SEC24A	leukocytes
4.6108	0.0583226	0.444146	0.857926	0.945438	CXXC1	leukocytes
6.60749	0.0582048	0.476616	0.86367	0.947394	CTNND1	leukocytes
5.37053	0.0579872	0.486778	0.864799	0.947505	TMEM43	leukocytes
3.88598	0.0578622	0.563174	0.795245	0.91731	ADA	leukocytes
5.27343	0.0576694	0.422957	0.856349	0.94487	KLHL28	leukocytes
1.97887	0.0574975	0.559925	0.805103	0.922228	KLHL20	leukocytes
2.62542	0.0574886	0.528612	0.838921	0.93626	BLZF1	leukocytes
94.8263	0.0573797	0.279967	0.825123	0.929955	SQSTM1	leukocytes
9.05427	0.0572102	0.370621	0.85436	0.944462	PAIP1	leukocytes
1.38864	0.0570887	0.610297	0.729141	0.883481	EFHC1	leukocytes
2.07274	0.0565905	0.544688	0.78397	0.911572	APOLD1	leukocytes
2.89238	0.0564243	0.516094	0.845784	0.940487	SEC23IP	leukocytes
2.69143	0.0562438	0.541398	0.843113	0.939021	KCTD12	leukocytes
13.4229	0.0560952	0.528841	0.866747	0.948134	ANXA4	leukocytes
15.7571	0.0557651	0.398753	0.866516	0.948006	EHD1	leukocytes
1.63752	0.0555044	0.589853	0.804905	0.922228	VAMP4	leukocytes
259.853	0.0552572	0.360758	0.866358	0.947958	UBB	leukocytes
2.39541	0.0552364	0.58989	0.75082	0.894013	TRMU	leukocytes
2.47053	0.0546223	0.592806	0.760489	0.899747	GNB4	leukocytes
2.54207	0.0546021	0.579216	0.753638	0.895479	ACP2	leukocytes
1.39508	0.05398	0.588216	0.791774	0.915185	PEG10	leukocytes
2.36023	0.0536774	0.620741	0.747564	0.891686	ZSCAN2	leukocytes
1.76357	0.0532706	0.551385	0.803222	0.921863	ZNF426	leukocytes
1.4513	0.0531423	0.622825	0.613722	0.819342	PSEN2	leukocytes
2.29742	0.0530597	0.558435	0.807881	0.92299	TTPAL	leukocytes
6.3938	0.0529902	0.46607	0.878855	0.953946	EPN1	leukocytes
3.80709	0.0529596	0.550035	0.854463	0.944462	HRAS	leukocytes
1.46964	0.0523843	0.545499	0.758542	0.898086	LEAP2	leukocytes
6.65178	0.0522257	0.383269	0.869195	0.949683	LARP4	leukocytes
4.08428	0.052095	0.442059	0.86617	0.947878	POLDIP3	leukocytes
2.35429	0.0520098	0.636275	0.717381	0.878615	CCDC68	leukocytes
1.81821	0.0516988	0.60586	0.78402	0.911572	FBXO38	leukocytes
4.37109	0.0515159	0.556186	0.850934	0.942789	DENND2C	leukocytes
2.38436	0.051322	0.507315	0.825121	0.929955	FAM83D	leukocytes
1.47665	0.0512273	0.634526	0.678456	0.856386	SLC11A1	leukocytes
5.74555	0.0511962	0.443775	0.879171	0.954163	TIMM10	leukocytes
16.1683	0.0511196	0.402764	0.878548	0.953862	AZIN1	leukocytes
53.6079	0.0509959	0.393259	0.875355	0.953018	TAGLN2	leukocytes
14.2059	0.050853	0.492609	0.880375	0.954719	SYNGR2	leukocytes
7.27319	0.050789	0.42164	0.877666	0.953654	WBP2	leukocytes
6.31054	0.0503889	0.554366	0.879647	0.954555	UBE2Q2	leukocytes
1.80714	0.050141	0.531115	0.819319	0.928015	CMTM8	leukocytes
22.3165	0.0501298	0.353975	0.871	0.950788	GNAI3	leukocytes
1.48159	0.0500387	0.621112	0.618922	0.82378	CSTF2	leukocytes
8.83365	0.0500229	0.430205	0.882276	0.95563	BCCIP	leukocytes
7.44945	0.0494253	0.434251	0.885387	0.956648	NUP54	leukocytes
2.78122	0.0493292	0.546656	0.85394	0.944462	ERI1	leukocytes
1.75976	0.0492163	0.615564	0.781272	0.910081	MS4A1	leukocytes
8.21111	0.0492037	0.431711	0.882632	0.95563	GPI	leukocytes
5.40594	0.0489938	0.603458	0.841831	0.938432	AP1G2	leukocytes
5.66231	0.0487644	0.587942	0.876906	0.953321	GPR160	leukocytes
2.36656	0.0487465	0.647293	0.743361	0.890962	SNTN	leukocytes
4.35093	0.0484445	0.532387	0.861529	0.946657	ARID3A	leukocytes
2.76211	0.0479003	0.533325	0.848976	0.942511	DNALI1	leukocytes
28.4803	0.0478674	0.302303	0.861098	0.946628	KIF5B	leukocytes
2.16798	0.0477034	0.589229	0.814857	0.926753	GLT8D1	leukocytes
4.14509	0.0476416	0.44019	0.876549	0.953191	C14orf119	leukocytes
4.00702	0.0474509	0.494216	0.868326	0.949108	SEC24C	leukocytes
17.221	0.0474192	0.388046	0.880574	0.95481	GHITM	leukocytes
1.38656	0.0469636	0.63991	0.63976	0.83263	LRTOMT	leukocytes
4.65415	0.0468463	0.589741	0.867349	0.948452	MAVS	leukocytes
2.41878	0.0464567	0.550952	0.792678	0.915597	RNF122	leukocytes
6.78753	0.0462468	0.411734	0.890066	0.959329	PLEKHA1	leukocytes
34.9886	0.0461227	0.372403	0.883096	0.955793	LDHB	leukocytes
4.71011	0.0460041	0.541924	0.857861	0.945438	NADK	leukocytes
19.1642	0.0453925	0.669431	0.716773	0.87849	S100A8	leukocytes
9.06506	0.0445349	0.50085	0.893612	0.960368	CPD	leukocytes
1.76015	0.0442584	0.610447	0.805076	0.922228	SPRED1	leukocytes
3.16705	0.0441895	0.472352	0.858145	0.945438	CASP7	leukocytes
1.40216	0.0440221	0.551888	0.748947	0.892465	MICU3	leukocytes
18.5405	0.0440208	0.544451	0.897023	0.961196	EDN1	leukocytes
2.69492	0.0437251	0.554001	0.821893	0.929156	PHLPP1	leukocytes
21.2368	0.0436203	0.435586	0.896246	0.961196	RAP2B	leukocytes
2.73208	0.0433834	0.488768	0.857565	0.94537	TRMT11	leukocytes
3.70237	0.0431983	0.572607	0.856206	0.94487	WWC1	leukocytes
9.97623	0.0428995	0.513908	0.895309	0.961196	TMEM126A	leukocytes
5.29042	0.0428282	0.482648	0.890765	0.959403	LSR	leukocytes
3.13139	0.0424832	0.532895	0.854843	0.944577	HSCB	leukocytes
7.34198	0.042443	0.411339	0.896857	0.961196	PTPN11	leukocytes
1.69913	0.0422915	0.601458	0.808072	0.923082	NRP1	leukocytes
6.42106	0.0422208	0.458164	0.895488	0.961196	PPIC	leukocytes
2.25186	0.0422023	0.61187	0.76987	0.904055	CNNM2	leukocytes
7.20566	0.0421319	0.426441	0.900531	0.962336	STX4	leukocytes
4.28251	0.0420428	0.605529	0.864178	0.947505	NNMT	leukocytes
2.3712	0.0420002	0.645662	0.775351	0.906707	DRAXIN	leukocytes
9.97492	0.041807	0.425731	0.900554	0.962336	KLHL24	leukocytes
35.1806	0.041804	0.32622	0.884441	0.95625	CSDE1	leukocytes
2.94248	0.0416609	0.529296	0.881516	0.955258	MIR4458HG	leukocytes
14.9727	0.0415556	0.358921	0.891919	0.959637	EMC10	leukocytes
4.25124	0.0415254	0.618051	0.833372	0.933697	ZNF548	leukocytes
6.12718	0.0412985	0.430551	0.899155	0.962051	KDM3A	leukocytes
1.65418	0.0411842	0.572397	0.741336	0.889796	PAAF1	leukocytes
5.15514	0.0410688	0.55371	0.877886	0.953658	NUBP2	leukocytes
1.48992	0.0409868	0.544079	0.798775	0.91915	SPATA2	leukocytes
1.78636	0.0409518	0.588779	0.762311	0.900594	ZNF444	leukocytes
85.4364	0.0408101	0.351441	0.896103	0.961196	UBE2D3	leukocytes
7.60163	0.0405926	0.609028	0.88474	0.956447	SEMA3B	leukocytes
1.61535	0.0404567	0.643382	0.76867	0.903554	HCAR3	leukocytes
17.3373	0.0403236	0.425473	0.90614	0.964229	ERN1	leukocytes
40.7197	0.0403124	0.30038	0.882154	0.95563	SEC11A	leukocytes
4.74239	0.0402396	0.55644	0.876389	0.953142	CTNNBIP1	leukocytes
6.37746	0.040174	0.471085	0.896136	0.961196	NBR1	leukocytes
4.74755	0.0394088	0.529709	0.885794	0.956713	ASL	leukocytes
6.37308	0.0393279	0.460811	0.910426	0.965935	RNF139	leukocytes
1.84163	0.0392028	0.592297	0.77806	0.907956	SLC2A13	leukocytes
31.1216	0.0389527	0.388596	0.906049	0.964229	UBE2B	leukocytes
4.33127	0.0389459	0.556326	0.871448	0.95114	MNT	leukocytes
10.7948	0.0388647	0.397256	0.904548	0.963773	GLG1	leukocytes
5.0474	0.0388473	0.50687	0.899564	0.962051	AMPD2	leukocytes
7.94922	0.0384967	0.428145	0.907842	0.964672	B4GALT4	leukocytes
122.402	0.0384528	0.26209	0.891849	0.959637	BTF3	leukocytes
3.00441	0.0384295	0.602972	0.822084	0.929156	SNAP47	leukocytes
1.75106	0.0382417	0.531537	0.831354	0.933203	SLC38A9	leukocytes
2.27258	0.0378536	0.542309	0.832098	0.933598	ZNF714	leukocytes
2.48107	0.0373451	0.507949	0.85922	0.94577	MTF1	leukocytes
9.06577	0.0372065	0.388821	0.906913	0.964387	IMPDH2	leukocytes
53.718	0.037172	0.271362	0.876817	0.953321	HERPUD1	leukocytes
4.41023	0.0371521	0.475883	0.897828	0.961455	UTP6	leukocytes
11.5993	0.0368114	0.375801	0.907356	0.964513	CCT7	leukocytes
2.52035	0.0368036	0.605091	0.833249	0.933697	PIGR	leukocytes
27.8474	0.036616	0.318894	0.89781	0.961455	NOP58	leukocytes
4.6235	0.0365709	0.494402	0.910896	0.966142	C6orf226	leukocytes
3.06327	0.0365557	0.571491	0.864127	0.947505	RDH13	leukocytes
6.87095	0.036498	0.549611	0.929766	0.972332	PIK3CA	leukocytes
5.38175	0.0364405	0.478555	0.913695	0.966806	GMFB	leukocytes
8.08339	0.0363291	0.369351	0.907285	0.964513	USP10	leukocytes
12.1075	0.0363283	0.450326	0.917683	0.968135	YAF2	leukocytes
27.5695	0.0363094	0.373872	0.90953	0.965611	GABARAPL2	leukocytes
1.42971	0.0361411	0.628991	0.696107	0.866061	STOX2	leukocytes
2.09355	0.0360574	0.54227	0.835291	0.934813	ZDHHC13	leukocytes
2.58159	0.0360472	0.526975	0.884396	0.95625	QSER1	leukocytes
1.78046	0.0358082	0.554972	0.786563	0.913246	ERLIN1	leukocytes
7.65211	0.0357853	0.403858	0.913324	0.966806	ZRANB1	leukocytes
11.3745	0.0356664	0.335483	0.903488	0.963015	SZRD1	leukocytes
1.41055	0.0353924	0.594721	0.789324	0.914018	LURAP1L	leukocytes
1.94179	0.0353294	0.585357	0.787594	0.913541	ZNF429	leukocytes
2.68677	0.0351974	0.564888	0.823093	0.929176	CPTP	leukocytes
1.58752	0.0350809	0.540138	0.822454	0.929176	NUP35	leukocytes
5.83017	0.0348447	0.507365	0.913558	0.966806	MYOF	leukocytes
6.54751	0.0347819	0.414834	0.913328	0.966806	ZNF430	leukocytes
28.1568	0.0346196	0.328945	0.906792	0.964387	CBX3	leukocytes
17.2602	0.0343689	0.341756	0.906987	0.964387	CDK2AP2	leukocytes
7.9346	0.0343685	0.475918	0.924156	0.970676	ABCD4	leukocytes
3.68114	0.0342276	0.505124	0.903	0.962867	LINC01089	leukocytes
1.81085	0.0341504	0.569235	0.775458	0.906707	NOL12	leukocytes
3.53891	0.0341059	0.54757	0.90076	0.962336	SERPINF1	leukocytes
2.50579	0.0339122	0.577753	0.887096	0.957619	DDX41	leukocytes
3.11857	0.0336786	0.517426	0.894265	0.960851	ZNF26	leukocytes
1.46001	0.0333678	0.545785	0.800142	0.920241	USP31	leukocytes
4.6291	0.033353	0.469744	0.914828	0.967228	C1orf21	leukocytes
1.57732	0.0333005	0.559555	0.824028	0.929727	GREB1	leukocytes
48.0071	0.0332081	0.362603	0.915104	0.967306	PRDX1	leukocytes
871.871	0.0331864	0.316762	0.911153	0.966142	RPS18	leukocytes
2.60334	0.0331122	0.640708	0.808513	0.923203	F13A1	leukocytes
1.53993	0.0326793	0.592568	0.739361	0.888808	EFNA4	leukocytes
6.23279	0.0325146	0.508677	0.92271	0.969974	VPS25	leukocytes
2.25463	0.0323185	0.584472	0.849774	0.942709	UTP20	leukocytes
3.09052	0.0321819	0.510613	0.88023	0.954719	WDR18	leukocytes
7.79799	0.0321733	0.402668	0.921133	0.969628	COPZ1	leukocytes
4.74488	0.0317823	0.453706	0.918332	0.968247	ARL2	leukocytes
6.98334	0.0313931	0.421228	0.925877	0.970964	CFAP97	leukocytes
2.30639	0.0310467	0.51449	0.873259	0.952183	PREP	leukocytes
2.52705	0.0310346	0.594637	0.84396	0.939712	MLPH	leukocytes
8.01364	0.0310325	0.492069	0.927356	0.971092	HPRT1	leukocytes
8.48097	0.0307787	0.37132	0.922046	0.969974	SNRNP27	leukocytes
1.68276	0.0306076	0.605866	0.73577	0.886377	ZFAND4	leukocytes
1.69381	0.0304548	0.616536	0.763809	0.901357	FANK1	leukocytes
7.65903	0.0302854	0.541546	0.927479	0.971092	NKAP	leukocytes
4.91147	0.0300514	0.433174	0.925734	0.970964	LRRC41	leukocytes
6.45034	0.0299652	0.428808	0.926723	0.970976	GCSH	leukocytes
3.33716	0.0299248	0.537194	0.895574	0.961196	TAF8	leukocytes
6.52464	0.0297799	0.442743	0.927435	0.971092	ALG5	leukocytes
2.25112	0.0296797	0.548966	0.861925	0.946657	MRPL39	leukocytes
7.92913	0.0294587	0.419868	0.929551	0.972332	BLOC1S4	leukocytes
12.1837	0.0289324	0.36031	0.926625	0.970976	GNL1	leukocytes
2.6807	0.028846	0.602027	0.891876	0.959637	AGPAT1	leukocytes
2.03334	0.0285958	0.577848	0.874615	0.952733	BLMH	leukocytes
26.6743	0.0282815	0.258274	0.903614	0.963025	COX7A2L	leukocytes
1.84994	0.0277207	0.536536	0.871913	0.951327	PRR3	leukocytes
1.4181	0.0276889	0.601741	0.798329	0.919116	ARMC6	leukocytes
2.93523	0.0276296	0.628863	0.838173	0.935785	LRRCC1	leukocytes
5.93413	0.0275075	0.493519	0.937943	0.976248	USP38	leukocytes
3.93673	0.0272603	0.503262	0.924269	0.970676	AKT1S1	leukocytes
2.18342	0.0271378	0.53713	0.891965	0.959637	ZNF480	leukocytes
3.30293	0.0271336	0.463948	0.917992	0.968135	TRAF7	leukocytes
3.62099	0.0271221	0.509284	0.922484	0.969974	GMPS	leukocytes
8.0374	0.0271069	0.412374	0.934005	0.974353	FLII	leukocytes
2.29055	0.0267277	0.528696	0.88283	0.95563	GOLGA5	leukocytes
6.48423	0.0264762	0.451026	0.935631	0.975144	CCZ1	leukocytes
1.95752	0.026441	0.628742	0.837682	0.935615	SLC15A1	leukocytes
5.13847	0.0264127	0.595471	0.899899	0.962161	ZBTB25	leukocytes
6.16295	0.0263663	0.449664	0.935177	0.975144	SMAD3	leukocytes
4.55224	0.0263569	0.590522	0.917538	0.968135	SNHG19	leukocytes
1.37456	0.0260386	0.635479	0.829215	0.932074	CD93	leukocytes
6.10366	0.0259531	0.547783	0.926302	0.970964	PREPL	leukocytes
2.42676	0.0257661	0.531726	0.903364	0.963007	SRGAP2C	leukocytes
1.93104	0.0255568	0.656246	0.560431	0.784263	PRUNE2	leukocytes
7.53034	0.0254359	0.488381	0.940397	0.977206	FARP1	leukocytes
39.0762	0.0252996	0.314181	0.929679	0.972332	GNG5	leukocytes
7.21262	0.0251767	0.42394	0.941423	0.977659	TSSC4	leukocytes
5.93152	0.0250833	0.567557	0.92837	0.971657	RHOT2	leukocytes
22.9006	0.0250402	0.492257	0.943869	0.978058	ERRFI1	leukocytes
26.3828	0.0250009	0.336836	0.932547	0.973936	ARPC5	leukocytes
4.73917	0.024457	0.485532	0.920909	0.969628	LONP1	leukocytes
5.08832	0.0242532	0.522622	0.938965	0.97633	FNIP2	leukocytes
5.02104	0.024048	0.477308	0.9426	0.9779	MAFG	leukocytes
5.21879	0.0239729	0.415841	0.938548	0.976266	PPP1R11	leukocytes
11.4706	0.0239196	0.427415	0.943367	0.978027	BRWD1	leukocytes
5.06978	0.023785	0.463833	0.938573	0.976266	GSK3A	leukocytes
2.49553	0.0237103	0.626855	0.873533	0.952183	LRG1	leukocytes
3.46546	0.0234962	0.533613	0.930606	0.972399	BEX2	leukocytes
2.8658	0.0234607	0.475863	0.910037	0.96577	FAM174A	leukocytes
4.70003	0.0233998	0.497625	0.932873	0.974154	GPAT4	leukocytes
5.65696	0.0233804	0.507216	0.938786	0.976266	FAS	leukocytes
2.42202	0.023309	0.524094	0.91132	0.966142	DCAF10	leukocytes
2.54314	0.0232596	0.584709	0.856278	0.94487	SCAF1	leukocytes
1.69514	0.0230994	0.52831	0.865372	0.947505	TVP23C	leukocytes
11.6365	0.0230968	0.369909	0.941069	0.977536	PIK3IP1	leukocytes
3.82694	0.02306	0.511402	0.906017	0.964229	DSTYK	leukocytes
2.92939	0.0230272	0.581692	0.917891	0.968135	RNASEH1	leukocytes
23.256	0.0229988	0.387738	0.944774	0.978058	BASP1	leukocytes
1.50685	0.022871	0.624266	0.823094	0.929176	HMGA2	leukocytes
5.28549	0.0226904	0.49411	0.946731	0.978901	EEA1	leukocytes
16.4978	0.0226121	0.579919	0.94391	0.978058	DEFB1	leukocytes
1.69694	0.0225705	0.598734	0.883468	0.956044	PXDC1	leukocytes
2.26177	0.0223979	0.512191	0.878046	0.953658	AKIP1	leukocytes
4.99497	0.0219923	0.474283	0.945006	0.978069	BMS1	leukocytes
16.0508	0.0217922	0.343563	0.941914	0.9777	CCT5	leukocytes
5.4869	0.0216761	0.544116	0.948895	0.979797	PHF5A	leukocytes
32.6236	0.0216409	0.569045	0.948494	0.979797	RNASET2	leukocytes
2.49014	0.0215335	0.544543	0.909867	0.965714	KLF11	leukocytes
1.82685	0.0214582	0.52246	0.889359	0.959063	DHDDS	leukocytes
4.20957	0.0213233	0.551176	0.922554	0.969974	SLC7A1	leukocytes
1.4214	0.020949	0.629227	0.773968	0.905605	CLEC4E	leukocytes
8.50609	0.0206034	0.381127	0.948327	0.979797	ZEB1	leukocytes
14.7372	0.0205016	0.372969	0.949037	0.979797	TMEM14C	leukocytes
1.61803	0.0201703	0.630707	0.805268	0.922228	FRK	leukocytes
2.14192	0.0200781	0.605175	0.878135	0.953658	EPB41L3	leukocytes
3.3583	0.0199749	0.639836	0.875217	0.952993	SP4	leukocytes
1.37098	0.0199223	0.558637	0.830196	0.932409	TTC33	leukocytes
2.82653	0.0194122	0.525767	0.898288	0.96168	IDH3A	leukocytes
2.14785	0.0194051	0.514719	0.908849	0.965252	DNAL1	leukocytes
6.45249	0.0190286	0.490226	0.947513	0.979317	NFATC1	leukocytes
1.9205	0.01879	0.605395	0.85433	0.944462	ZNF226	leukocytes
11.8584	0.0184348	0.469026	0.959752	0.984575	SAP30BP	leukocytes
18.7036	0.0179322	0.365003	0.952872	0.981794	PCNP	leukocytes
1.37388	0.0178546	0.595541	0.870623	0.950741	ZNF84	leukocytes
9.2131	0.0178404	0.496322	0.960582	0.984844	NSRP1	leukocytes
4.30001	0.0170317	0.574054	0.923327	0.970178	TSNAX	leukocytes
1.68183	0.0165907	0.547411	0.885038	0.956575	MYO1D	leukocytes
3.6078	0.0165376	0.537781	0.926436	0.970976	IFT88	leukocytes
4.02321	0.0165013	0.577771	0.90698	0.964387	INPP5B	leukocytes
4.48537	0.016485	0.443573	0.946389	0.978889	HACD2	leukocytes
14.6431	0.0163864	0.341567	0.957011	0.983918	ATG12	leukocytes
4.20297	0.016313	0.53393	0.954317	0.982793	GNG11	leukocytes
14.689	0.0162496	0.522508	0.962685	0.985348	DSP	leukocytes
6.76511	0.0162212	0.45258	0.962911	0.985348	TMEM183A	leukocytes
3.99159	0.016043	0.527692	0.952103	0.981296	ATG4B	leukocytes
19.508	0.0159881	0.328848	0.954244	0.982793	GGNBP2	leukocytes
1.67409	0.015853	0.639726	0.869194	0.949683	KLRK1	leukocytes
2.60926	0.0154439	0.503628	0.911304	0.966142	WDR41	leukocytes
1.62861	0.0154017	0.652193	0.893144	0.960145	CCRL2	leukocytes
3.77122	0.0150101	0.524757	0.935705	0.975144	ATP6V0A2	leukocytes
2.9575	0.0148936	0.499091	0.916053	0.967713	AP3M1	leukocytes
4.85612	0.0146733	0.469385	0.96003	0.984575	GTF2E2	leukocytes
4.01629	0.0145275	0.532542	0.956863	0.983918	NIP7	leukocytes
9.36812	0.0143019	0.637641	0.954781	0.982925	PHACTR1	leukocytes
5.36922	0.0142535	0.426962	0.957343	0.983918	C3orf38	leukocytes
1.76801	0.0142474	0.526148	0.896959	0.961196	C19orf12	leukocytes
1.89364	0.0141948	0.593828	0.916074	0.967713	PEAK1	leukocytes
11.9303	0.0141511	0.482321	0.967783	0.986967	PARP1	leukocytes
2.68299	0.0138386	0.597084	0.907752	0.964672	SIX4	leukocytes
23.9401	0.0132984	0.333586	0.964785	0.985731	SAR1A	leukocytes
8.95913	0.0132792	0.413124	0.969444	0.987561	DDB1	leukocytes
2.37411	0.0130638	0.619213	0.897668	0.961455	MMAB	leukocytes
11.9564	0.0130204	0.439357	0.971139	0.988176	DEDD2	leukocytes
11.4485	0.013007	0.442061	0.96971	0.987595	VEZF1	leukocytes
1.65504	0.0129559	0.589364	0.801166	0.920397	ATAT1	leukocytes
1.65576	0.0125036	0.605534	0.7945	0.917015	MAPK8IP1	leukocytes
1.46056	0.0124919	0.611402	0.788145	0.913541	ATRN	leukocytes
6.65186	0.0122854	0.477337	0.972715	0.988953	C5orf24	leukocytes
26.5043	0.0118441	0.373589	0.971612	0.988373	CDKN1A	leukocytes
2.20369	0.0117665	0.609454	0.905585	0.964229	ZNF296	leukocytes
20.3174	0.0116888	0.370834	0.969046	0.987561	OPTN	leukocytes
2.23958	0.0113977	0.602739	0.922265	0.969974	RHPN2	leukocytes
424.52	0.0112899	0.400868	0.987204	0.995016	RPL37A	leukocytes
18.394	0.0109001	0.409711	0.975389	0.990246	MRPL18	leukocytes
10.4467	0.010749	0.461715	0.975789	0.990256	CDK11B	leukocytes
1.56027	0.0103633	0.603658	0.77344	0.905499	TRIM21	leukocytes
3.04104	0.0103226	0.489157	0.948696	0.979797	C6orf89	leukocytes
1.38746	0.0101966	0.578743	0.853361	0.944214	ZFYVE19	leukocytes
1.98908	0.0101016	0.552824	0.887861	0.958071	CPPED1	leukocytes
3.70348	0.0100344	0.554319	0.95006	0.980449	NEDD4L	leukocytes
2.68123	0.00950558	0.548609	0.927122	0.971092	MREG	leukocytes
22.9075	0.00939971	0.402123	0.978757	0.991324	RB1CC1	leukocytes
7.31086	0.00914778	0.409113	0.977877	0.99102	C19orf25	leukocytes
1.94278	0.00889272	0.570813	0.876165	0.953142	ELMO2	leukocytes
3.12609	0.00878077	0.55814	0.933649	0.974353	ZSWIM4	leukocytes
11.407	0.00855925	0.518932	0.981766	0.992682	CASP4	leukocytes
2.7719	0.00852151	0.541857	0.908221	0.964708	NUP188	leukocytes
24.3893	0.00816536	0.536316	0.983925	0.993763	PERP	leukocytes
10.7507	0.00804355	0.399022	0.981776	0.992682	KIF2A	leukocytes
3.90976	0.00789172	0.455996	0.963228	0.985348	LTBP4	leukocytes
3.40971	0.0078385	0.577043	0.917569	0.968135	NPRL2	leukocytes
1.45097	0.00775191	0.564476	0.860497	0.946504	ABHD4	leukocytes
1.66233	0.00754702	0.532738	0.901287	0.962443	MRPS17	leukocytes
1.73431	0.00738931	0.546379	0.909634	0.965611	RBM4B	leukocytes
1.97049	0.00725722	0.594019	0.888189	0.958268	ALOX5	leukocytes
5.55634	0.00704764	0.584028	0.991386	0.996801	MUC1	leukocytes
1.64083	0.0069194	0.58684	0.817325	0.927511	SMCR5	leukocytes
3.3101	0.00681908	0.560002	0.922545	0.969974	LINC00665	leukocytes
2.37385	0.00674383	0.595387	0.888573	0.958464	TRUB1	leukocytes
1.57143	0.00651259	0.633585	0.884231	0.95625	PLA2G7	leukocytes
6.11601	0.00641269	0.431545	0.982333	0.992881	TPGS1	leukocytes
1.79127	0.00641028	0.56864	0.840756	0.937532	AMN1	leukocytes
6.11484	0.00635814	0.484111	0.98017	0.992273	ATF6	leukocytes
3.53313	0.00628038	0.486756	0.970623	0.987896	NUDT3	leukocytes
4.16002	0.00607515	0.549397	0.964905	0.985731	NAV2	leukocytes
1.90471	0.00603421	0.532347	0.925906	0.970964	GDAP2	leukocytes
1.99018	0.00589831	0.608906	0.89657	0.961196	MSRB1	leukocytes
10.9453	0.00580896	0.485809	0.988354	0.995444	LIMA1	leukocytes
3.58128	0.00568196	0.560173	0.941762	0.9777	PEX16	leukocytes
94.4286	0.00553111	0.302249	0.9947	0.998069	EEF1D	leukocytes
7.53707	0.0051928	0.401163	0.987273	0.995016	MED19	leukocytes
4.09895	0.00509279	0.444981	0.976029	0.990256	FAM104A	leukocytes
1.43279	0.00508349	0.604247	0.865051	0.947505	HOXB5	leukocytes
57.5561	0.00508121	0.548753	0.992049	0.996984	G0S2	leukocytes
3.53454	0.00486199	0.604192	0.996802	0.99861	TLCD2	leukocytes
1.97232	0.0048345	0.556185	0.894954	0.961196	PDCD11	leukocytes
2.51332	0.00469	0.570008	0.904832	0.963952	CMTR1	leukocytes
56.1025	0.0046797	0.451806	0.991274	0.996801	CXCL2	leukocytes
4.15361	0.00394899	0.492804	0.968572	0.987407	RAD9A	leukocytes
2.74289	0.00391767	0.621408	0.918695	0.968259	NUDT2	leukocytes
1.81865	0.00365853	0.526963	0.916908	0.968135	EIF4ENIF1	leukocytes
2.18083	0.00355195	0.629654	0.782554	0.910506	SMUG1	leukocytes
1.40871	0.00342838	0.600296	0.777742	0.907946	RNF25	leukocytes
2.20633	0.00330362	0.526312	0.950146	0.980449	CNOT3	leukocytes
2.59247	0.00320146	0.516752	0.962371	0.985348	LRCH1	leukocytes
6.46491	0.00317679	0.507259	0.990605	0.9965	RDH10	leukocytes
20.2758	0.00302796	0.484377	0.9959	0.998069	KLF5	leukocytes
4.99114	0.00298879	0.511248	0.976817	0.990661	TCAF1	leukocytes
1.40141	0.00261206	0.603489	0.912861	0.966806	STAMBPL1	leukocytes
2.56585	0.00244256	0.560039	0.958492	0.984213	COLGALT1	leukocytes
3.04638	0.00243255	0.556459	0.933846	0.974353	IQSEC1	leukocytes
9.71904	0.0023165	0.412534	0.995817	0.998069	MRPL14	leukocytes
3.82501	0.0016676	0.468722	0.975417	0.990246	PXK	leukocytes
8.3149	0.00153679	0.546246	0.998688	0.999412	SNHG25	leukocytes
10.5718	0.00152506	0.401904	0.997825	0.999152	TAOK1	leukocytes
3.31194	0.0014801	0.542191	0.943001	0.978027	NFYA	leukocytes
3.79928	0.00139766	0.521537	0.986281	0.994687	NDUFAF4	leukocytes
2.26674	0.00107614	0.5398	0.926285	0.970964	TRUB2	leukocytes
1.48777	0.00102479	0.630475	0.892933	0.960042	KYNU	leukocytes
1.8921	0.000893052	0.571457	0.892764	0.960042	DIP2B	leukocytes
1.80583	0.000893047	0.529143	0.92985	0.972332	RASL11A	leukocytes
1.75894	0.000876249	0.575167	0.865813	0.947737	FLVCR1	leukocytes
4.78847	0.000784282	0.449546	0.994	0.997855	NUDT5	leukocytes
7.72517	0.000587271	0.607731	0.87708	0.953321	SF3B3	leukocytes
1.85727	0.000586443	0.530545	0.930189	0.972332	ZNF677	leukocytes
6.69891	0.00058308	0.427157	0.99944	0.999623	PNKP	leukocytes
3.37029	0.000554713	0.507192	0.962881	0.985348	NSMAF	leukocytes
1.80177	0.000307207	0.628487	0.922289	0.969974	ITGB6	leukocytes
1.96729	0.000227688	0.576666	0.957705	0.983927	GLRX2	leukocytes
3.04751	3.95896e-05	0.554674	0.93994	0.976853	DCUN1D3	leukocytes
6.98566	-0.000224797	0.507503	0.997077	0.998644	GATAD2B	leukocytes
1.76728	-0.000263804	0.554817	0.874856	0.952851	SASH1	leukocytes
21.0052	-0.000645564	0.331371	0.998063	0.999167	SERINC1	leukocytes
1.59721	-0.000809014	0.572035	0.897294	0.961362	CDC25B	leukocytes
3.59569	-0.00084798	0.52101	0.987979	0.995309	EIF1AD	leukocytes
4.40695	-0.00120261	0.503879	0.995791	0.998069	SPTLC1	leukocytes
7.85574	-0.00147602	0.459591	0.995878	0.998069	ELL	leukocytes
2.75572	-0.00165033	0.551913	0.966756	0.986405	MIOS	leukocytes
6.96133	-0.00167823	0.449416	0.995202	0.998069	SERINC5	leukocytes
7.95922	-0.00174521	0.406966	0.994938	0.998069	SCOC	leukocytes
1.61013	-0.0020182	0.598601	0.913076	0.966806	TOR1B	leukocytes
1.91347	-0.0021006	0.578456	0.961388	0.985156	SORBS3	leukocytes
8.45931	-0.00210862	0.403399	0.993654	0.997666	AHI1	leukocytes
25.6105	-0.00240338	0.296691	0.991606	0.996854	SCAND1	leukocytes
13.463	-0.00248789	0.321088	0.991874	0.996929	COQ10B	leukocytes
1.71847	-0.0024966	0.592575	0.859199	0.94577	CLCN6	leukocytes
4.54927	-0.00251162	0.54786	0.981661	0.992682	ARRDC1	leukocytes
17.684	-0.00265106	0.313044	0.992846	0.997543	GDI2	leukocytes
3.5301	-0.0027295	0.519053	0.985371	0.994183	CLOCK	leukocytes
5.05997	-0.00274203	0.467384	0.992746	0.997543	YTHDF1	leukocytes
1.41081	-0.00318824	0.572722	0.889932	0.959329	EIF5A2	leukocytes
1.92575	-0.00319775	0.590387	0.907455	0.964513	UNKL	leukocytes
2.48525	-0.00320051	0.493416	0.962165	0.985348	C18orf21	leukocytes
3.49579	-0.00329527	0.484027	0.985379	0.994183	RABIF	leukocytes
2.62732	-0.00332632	0.565229	0.932398	0.973903	SETDB1	leukocytes
7.37873	-0.00338124	0.601337	0.986198	0.994687	ARHGAP29	leukocytes
1.69625	-0.00353679	0.602225	0.928688	0.971866	RMND1	leukocytes
1.4989	-0.00388249	0.624524	0.846601	0.941261	CCNE2	leukocytes
2.06561	-0.00391799	0.547638	0.959491	0.984575	SGPL1	leukocytes
7.33404	-0.00410912	0.416777	0.98943	0.995802	STRN3	leukocytes
2.23017	-0.00427606	0.543567	0.963353	0.985348	NF2	leukocytes
12.3908	-0.00449566	0.458453	0.987328	0.995016	POLR2F	leukocytes
18.5792	-0.00450707	0.350278	0.986525	0.994812	HBP1	leukocytes
5.26447	-0.00497833	0.483185	0.998082	0.999167	DHX40	leukocytes
18.5692	-0.00517495	0.46378	0.984795	0.994183	SAFB2	leukocytes
4.85942	-0.00519148	0.473955	0.993551	0.997666	NPC1	leukocytes
15.0737	-0.00520688	0.464282	0.985421	0.994183	DYNLT3	leukocytes
1.76461	-0.00533523	0.527495	0.944626	0.978058	EXOG	leukocytes
2.87396	-0.00534666	0.585655	0.952616	0.981652	ARFGAP1	leukocytes
1.64106	-0.00535814	0.540807	0.921532	0.969744	AP3S2	leukocytes
2.33963	-0.00547609	0.571689	0.951343	0.981073	TRMT44	leukocytes
7.21046	-0.00548264	0.495827	0.977386	0.99102	LETM1	leukocytes
4.12189	-0.00548354	0.486648	0.996239	0.998287	TAF12	leukocytes
1.49392	-0.00572004	0.629963	0.941034	0.977536	HHEX	leukocytes
3.81456	-0.00574104	0.521548	0.998504	0.999349	MAPKAPK5	leukocytes
10.5265	-0.0057903	0.353541	0.983707	0.993763	CWC15	leukocytes
67.3783	-0.00580861	0.360012	0.976902	0.990661	EIF4G2	leukocytes
4.67627	-0.00585419	0.663023	0.981521	0.992682	IGSF6	leukocytes
3.05643	-0.00588123	0.498823	0.985762	0.994406	HIP1R	leukocytes
6.1393	-0.00588139	0.58167	0.995746	0.998069	XPO6	leukocytes
6.87542	-0.00601156	0.456853	0.985183	0.994183	PFDN6	leukocytes
25.2695	-0.0062054	0.624569	0.969336	0.987561	ALOX5AP	leukocytes
2.99751	-0.00645318	0.602426	0.946697	0.978901	GATA2-AS1	leukocytes
25.5096	-0.00653603	0.403074	0.98252	0.992949	AFF4	leukocytes
25.7274	-0.00659614	0.524706	0.980174	0.992273	CTSC	leukocytes
4.78374	-0.00659718	0.513452	0.989055	0.995545	NDUFS2	leukocytes
98.6057	-0.00677529	0.384733	0.981352	0.992682	PPIB	leukocytes
5.49932	-0.00683708	0.433529	0.98522	0.994183	CHMP1A	leukocytes
1.99671	-0.00684475	0.584615	0.921282	0.969628	SOX12	leukocytes
3.5376	-0.00686498	0.517835	0.96812	0.987189	LRRC57	leukocytes
1.86919	-0.00708058	0.572336	0.94463	0.978058	SH3D19	leukocytes
1.75146	-0.00729413	0.614506	0.895754	0.961196	ZNF414	leukocytes
6.86631	-0.0073528	0.412586	0.98198	0.992747	ATXN2	leukocytes
4.06612	-0.0077542	0.578397	0.993468	0.997666	PAFAH1B3	leukocytes
3.03134	-0.00776826	0.637178	0.978215	0.99102	MAOA	leukocytes
6.29129	-0.00784932	0.438127	0.983525	0.993722	CASC3	leukocytes
9.59302	-0.00820253	0.406088	0.978419	0.991102	OS9	leukocytes
1.68763	-0.00833692	0.624463	0.890205	0.959329	TMEM135	leukocytes
1.66188	-0.0085072	0.603941	0.860588	0.946504	ADAL	leukocytes
1.5517	-0.00852172	0.54196	0.925776	0.970964	COG4	leukocytes
33.2073	-0.00866616	0.445147	0.975775	0.990256	CHORDC1	leukocytes
11.0064	-0.00867191	0.447391	0.97772	0.99102	NUP50	leukocytes
4.16333	-0.00881227	0.488969	0.995775	0.998069	BICD2	leukocytes
4.16607	-0.00886764	0.538439	0.990774	0.996549	TEAD1	leukocytes
18.2862	-0.00908051	0.38114	0.975421	0.990246	WBP11	leukocytes
8.05968	-0.0092131	0.442749	0.976906	0.990661	RBM4	leukocytes
3.29986	-0.00946307	0.556506	0.972681	0.988953	GALK2	leukocytes
1.99726	-0.00966011	0.653634	0.745917	0.891107	ZBTB32	leukocytes
11.4777	-0.00968132	0.42494	0.974942	0.990245	PAFAH1B2	leukocytes
1.9169	-0.00984925	0.525007	0.964485	0.985644	HSF2	leukocytes
1.76405	-0.0100758	0.588494	0.973407	0.989292	WDFY3	leukocytes
4.09118	-0.0100851	0.502619	0.999005	0.999488	WDR73	leukocytes
2.18215	-0.0102566	0.626139	0.788707	0.913815	IZUMO4	leukocytes
4.37101	-0.0104696	0.503579	0.988939	0.995545	DPP4	leukocytes
3.81837	-0.0109337	0.519596	0.988649	0.995524	IL23A	leukocytes
7.03051	-0.0111382	0.54874	0.970395	0.987896	CTSA	leukocytes
4.66011	-0.0111539	0.512961	0.984256	0.993855	TUFT1	leukocytes
9.86373	-0.0116089	0.40659	0.970667	0.987896	MRPS15	leukocytes
2.46706	-0.01171	0.595378	0.95726	0.983918	ERLIN2	leukocytes
9.07388	-0.0121453	0.462246	0.970016	0.987785	PGRMC2	leukocytes
5.27886	-0.0122684	0.452781	0.973771	0.98954	GALNT2	leukocytes
2.16443	-0.0125402	0.566219	0.958548	0.984213	MTA3	leukocytes
4.15806	-0.0125919	0.460591	0.981536	0.992682	RBBP5	leukocytes
2.72381	-0.0129485	0.565807	0.951464	0.981076	FOXJ1	leukocytes
18.088	-0.013162	0.319445	0.961279	0.985156	CMPK1	leukocytes
2.50577	-0.0132194	0.525645	0.999504	0.999623	METTL17	leukocytes
1.67815	-0.0133196	0.626988	0.926272	0.970964	STAP1	leukocytes
7.61986	-0.0133404	0.421315	0.967743	0.986967	RAB6A	leukocytes
22.3577	-0.0134755	0.353505	0.963252	0.985348	KLF10	leukocytes
1.51062	-0.0139488	0.623265	0.87409	0.952643	THTPA	leukocytes
1.762	-0.0141089	0.650552	0.965411	0.986005	C5AR1	leukocytes
2.78545	-0.0142187	0.637925	0.951133	0.980978	APOBEC3F	leukocytes
11.5356	-0.0142306	0.469424	0.963736	0.985388	NAA10	leukocytes
4.80192	-0.0142494	0.476756	0.978218	0.99102	SESN3	leukocytes
2.6217	-0.0144434	0.484148	0.990275	0.996289	STAM2	leukocytes
4.31311	-0.0145084	0.546535	0.998365	0.99933	RANBP6	leukocytes
1.46943	-0.0145099	0.640518	0.936065	0.975397	FOXP4	leukocytes
9.57393	-0.0146254	0.520892	0.96305	0.985348	TRMT10C	leukocytes
4.81455	-0.0148685	0.448664	0.971748	0.988373	SDE2	leukocytes
6.12547	-0.0149087	0.611374	0.963459	0.985348	KLHL6	leukocytes
1.66457	-0.0149386	0.586203	0.882697	0.95563	SCMH1	leukocytes
9.53177	-0.0150661	0.4353	0.962502	0.985348	STAG1	leukocytes
1.92331	-0.0151145	0.596964	0.947485	0.979317	FGFBP2	leukocytes
12.628	-0.0151283	0.37455	0.960088	0.984575	COPA	leukocytes
3.54085	-0.0151607	0.585131	0.999361	0.999623	MAP3K3	leukocytes
3.18549	-0.0152975	0.528086	0.989978	0.996112	STRN	leukocytes
4.42121	-0.015474	0.473519	0.979689	0.992147	SHKBP1	leukocytes
10.413	-0.0155055	0.353985	0.958276	0.984178	APH1A	leukocytes
6.21815	-0.0155778	0.491702	0.966501	0.986405	YIPF6	leukocytes
2.06645	-0.0155837	0.530479	0.98208	0.992747	ALG3	leukocytes
7.05348	-0.0157344	0.418465	0.961499	0.985156	PPP3R1	leukocytes
7.32302	-0.015801	0.440917	0.960797	0.984935	SWAP70	leukocytes
2.28813	-0.0160451	0.5551	0.971905	0.988373	ZNF397	leukocytes
3.81386	-0.0160521	0.542732	0.993548	0.997666	RASA3	leukocytes
5.01967	-0.0161065	0.475089	0.965127	0.985836	TPST2	leukocytes
3.23715	-0.0163862	0.502602	0.983392	0.993709	PIAS2	leukocytes
2.29323	-0.0164451	0.615656	0.861875	0.946657	AMBRA1	leukocytes
18.5091	-0.0167358	0.362842	0.955321	0.983216	SLIRP	leukocytes
14.002	-0.0168114	0.346252	0.95376	0.982587	PHB2	leukocytes
15.2641	-0.0168949	0.403819	0.957296	0.983918	SDF2L1	leukocytes
3.53315	-0.0171016	0.484257	0.977889	0.99102	EFR3A	leukocytes
1.48656	-0.0171485	0.617354	0.856894	0.94522	RILP	leukocytes
5.99893	-0.0172005	0.481787	0.963939	0.985473	ATL3	leukocytes
8.49599	-0.0173654	0.459358	0.957793	0.983927	FKBP11	leukocytes
3.4972	-0.0174644	0.49867	0.989746	0.995999	ANKRD40	leukocytes
2.28475	-0.0176655	0.540571	0.974179	0.989834	PDE6D	leukocytes
1.67965	-0.0177084	0.633457	0.966539	0.986405	D2HGDH	leukocytes
2.35545	-0.0178501	0.56843	0.983834	0.993763	PCDH9	leukocytes
2.17122	-0.0179904	0.582805	0.991679	0.996854	NAB1	leukocytes
7.49078	-0.0180896	0.489989	0.956056	0.983728	CDC123	leukocytes
5.60492	-0.0183134	0.541095	0.961958	0.985348	WDFY2	leukocytes
1.47866	-0.0189468	0.638959	0.939689	0.9768	TMEM62	leukocytes
1.87434	-0.0190104	0.547452	0.94343	0.978027	KCTD13	leukocytes
9.54232	-0.0191216	0.586023	0.944051	0.978058	EHF	leukocytes
2.28437	-0.0191922	0.536335	0.979984	0.992273	PHLDB3	leukocytes
3.22464	-0.0194871	0.548337	0.974689	0.990109	DLC1	leukocytes
5.36067	-0.0197883	0.529376	0.965956	0.986318	SREBF2	leukocytes
2.67538	-0.0198051	0.52851	0.980718	0.992564	STK38L	leukocytes
1.7296	-0.0202374	0.59615	0.975346	0.990246	SIGMAR1	leukocytes
1.90147	-0.0202404	0.531391	0.984159	0.993855	TMEM63B	leukocytes
20.5356	-0.0202628	0.570774	0.942489	0.9779	SYTL3	leukocytes
1.58297	-0.0204632	0.650113	0.985184	0.994183	ZNF598	leukocytes
3.66753	-0.0205793	0.561668	0.987186	0.995016	SNX29	leukocytes
1.4272	-0.0206854	0.634076	0.90058	0.962336	FANCI	leukocytes
1.98614	-0.0207243	0.599957	0.988971	0.995545	PLXDC1	leukocytes
1.61971	-0.0207866	0.605482	0.883558	0.956044	KLC4	leukocytes
6.84279	-0.0208924	0.596704	0.863836	0.947452	COMTD1	leukocytes
30.9669	-0.0211008	0.441254	0.947707	0.979396	PHLDA1	leukocytes
4.94741	-0.0211156	0.44951	0.956532	0.983918	ABHD2	leukocytes
4.35345	-0.0212089	0.558684	0.958142	0.984163	ACAP3	leukocytes
30.8536	-0.0212173	0.340349	0.940783	0.977484	BAZ1A	leukocytes
14.1287	-0.0215531	0.370602	0.943155	0.978027	DNM1L	leukocytes
8.31806	-0.0221904	0.414269	0.945636	0.978275	TMEM9B	leukocytes
3.00065	-0.0223092	0.549368	0.997076	0.998644	NCALD	leukocytes
4.24821	-0.0228557	0.533003	0.966378	0.986405	FBXL20	leukocytes
23.0207	-0.0228719	0.281014	0.930505	0.972399	BUD31	leukocytes
2.24325	-0.0231531	0.54034	0.987707	0.995155	WDR36	leukocytes
1.67351	-0.0232176	0.639068	0.995872	0.998069	CYP2R1	leukocytes
8.68762	-0.0235835	0.475075	0.943622	0.978058	TBRG1	leukocytes
6.08742	-0.0237227	0.47528	0.945246	0.978195	NAA15	leukocytes
3.34945	-0.024366	0.590866	0.952152	0.981296	B4GALT7	leukocytes
1.63747	-0.0244114	0.627502	0.997764	0.999152	FCGR2A	leukocytes
1.53689	-0.0244694	0.620201	0.88554	0.956688	LRRK1	leukocytes
5.88339	-0.024471	0.431892	0.943331	0.978027	CLPP	leukocytes
1.45433	-0.0246435	0.602289	0.945678	0.978275	DNASE1L1	leukocytes
9.4435	-0.0248213	0.399042	0.937669	0.976209	PDZD8	leukocytes
41.387	-0.0249552	0.282284	0.921225	0.969628	XBP1	leukocytes
4.33619	-0.025164	0.519008	0.962717	0.985348	GALE	leukocytes
8.24954	-0.0254023	0.436124	0.937857	0.976248	NELFCD	leukocytes
8.10366	-0.0255005	0.397207	0.937018	0.976022	MED15	leukocytes
8.18424	-0.0256644	0.397928	0.936747	0.975984	WIPI2	leukocytes
7.73069	-0.0257493	0.431271	0.937369	0.976141	TTC1	leukocytes
1.60148	-0.0258054	0.557637	0.975898	0.990256	TBC1D25	leukocytes
6.65751	-0.026077	0.447247	0.937545	0.976201	GPR108	leukocytes
3.08274	-0.0263006	0.54405	0.987262	0.995016	AACS	leukocytes
5.02838	-0.0264042	0.452751	0.944242	0.978058	PRPF39	leukocytes
4.30713	-0.0264138	0.562394	0.966201	0.986405	ACER3	leukocytes
3.35795	-0.0265013	0.611557	0.968548	0.987407	MPV17	leukocytes
11.6965	-0.0266079	0.484137	0.933338	0.974353	CEBPZOS	leukocytes
3.0851	-0.0267495	0.558292	0.978152	0.99102	COASY	leukocytes
15.0332	-0.0267767	0.323602	0.924249	0.970676	CHMP5	leukocytes
3.78299	-0.0267913	0.488107	0.95212	0.981296	CBR1	leukocytes
2.62824	-0.0268611	0.485904	0.975997	0.990256	MCRS1	leukocytes
3.63562	-0.0270421	0.624616	0.957428	0.983918	FXYD3	leukocytes
1.93249	-0.0272442	0.553202	0.993076	0.997652	CHUK	leukocytes
3.98073	-0.0273486	0.482624	0.959209	0.984575	KIAA1143	leukocytes
5.07441	-0.0274008	0.492909	0.944467	0.978058	POFUT2	leukocytes
2.47737	-0.0274789	0.595048	0.991329	0.996801	HIPK1-AS1	leukocytes
2.5202	-0.0275445	0.615901	0.988673	0.995524	BRAT1	leukocytes
4.23008	-0.0276413	0.435875	0.945504	0.978275	NUP88	leukocytes
1.61539	-0.0276684	0.613608	0.938761	0.976266	SLC30A6	leukocytes
2.62873	-0.0278341	0.515522	0.964582	0.985644	LCMT1	leukocytes
9.75102	-0.0279012	0.514864	0.930929	0.972491	RBCK1	leukocytes
1.75376	-0.0279787	0.577052	0.915357	0.96745	TMEM80	leukocytes
14.1904	-0.0282284	0.385149	0.92764	0.971138	FBL	leukocytes
19.5557	-0.0282759	0.375744	0.926782	0.970976	BRI3	leukocytes
6.29132	-0.0283015	0.435013	0.933699	0.974353	CAMK2D	leukocytes
9.82101	-0.0286358	0.347834	0.922877	0.969974	TMEM147	leukocytes
5.49479	-0.0286358	0.499309	0.9353	0.975144	MRPL43	leukocytes
26.1862	-0.0288455	0.397875	0.92611	0.970964	GCC2	leukocytes
4.25201	-0.0288567	0.477858	0.941925	0.9777	TMEM126B	leukocytes
3.31888	-0.0288894	0.60745	0.947277	0.979317	ST14	leukocytes
3.54522	-0.0289804	0.547272	0.964456	0.985644	CKAP5	leukocytes
2.61564	-0.0292103	0.534475	0.963702	0.985388	ACO2	leukocytes
4.10478	-0.029398	0.546501	0.960007	0.984575	SNX13	leukocytes
1.8577	-0.0294394	0.587465	0.97287	0.988989	NSUN4	leukocytes
7.11819	-0.0295275	0.469877	0.929365	0.972332	DHX30	leukocytes
9.56013	-0.0296083	0.404084	0.927165	0.971092	TMEM248	leukocytes
3.29863	-0.029793	0.581828	0.950387	0.98048	MSX2	leukocytes
24.186	-0.0298099	0.320252	0.916806	0.968135	ATP6V1F	leukocytes
3.65245	-0.0301365	0.516809	0.946756	0.978901	KNOP1	leukocytes
2.67059	-0.0304576	0.549003	0.969156	0.987561	OPA3	leukocytes
2.08392	-0.0306375	0.544692	0.995258	0.998069	ZBED1	leukocytes
4.30976	-0.0307545	0.470846	0.937357	0.976141	ZMPSTE24	leukocytes
8.22428	-0.0307888	0.399418	0.92454	0.970714	DAP	leukocytes
2.48531	-0.0309289	0.534164	0.959656	0.984575	NFYB	leukocytes
1.96973	-0.0309731	0.525913	0.988345	0.995444	GPKOW	leukocytes
4.00051	-0.0311474	0.467873	0.938663	0.976266	FRMD8	leukocytes
3.22385	-0.0311677	0.50712	0.96566	0.986137	RUFY1	leukocytes
2.58588	-0.0312085	0.568764	0.950414	0.98048	TMED1	leukocytes
20.1862	-0.0312146	0.33174	0.915716	0.967706	SRSF4	leukocytes
65.2616	-0.0314601	0.351542	0.909076	0.965369	SEC61G	leukocytes
1.44529	-0.0315666	0.633669	0.939732	0.9768	RASA4	leukocytes
4.78942	-0.0315841	0.531191	0.942035	0.9777	IFT43	leukocytes
3.92664	-0.0319183	0.501935	0.942053	0.9777	LRRC47	leukocytes
7.84346	-0.0319652	0.506179	0.910327	0.965935	CACUL1	leukocytes
2.19322	-0.0319762	0.54774	0.969557	0.987561	SLC25A44	leukocytes
25.8312	-0.0321635	0.292741	0.901976	0.962443	VDAC1	leukocytes
2.20568	-0.0322407	0.575295	0.955606	0.983387	LSMEM1	leukocytes
3.37234	-0.032298	0.524012	0.954758	0.982925	TBC1D9B	leukocytes
2.6847	-0.0324667	0.56198	0.971236	0.988176	COX10	leukocytes
6.7232	-0.0325011	0.491685	0.924467	0.970714	CASP3	leukocytes
1.80943	-0.0325612	0.525482	0.994693	0.998069	RRAGB	leukocytes
10.1101	-0.0327942	0.391815	0.917229	0.968135	RAF1	leukocytes
4.228	-0.0328246	0.480458	0.933888	0.974353	MTHFD2L	leukocytes
2.76889	-0.0334207	0.523107	0.949042	0.979797	OPN3	leukocytes
13.7301	-0.0335832	0.393839	0.913814	0.966806	PDCD6IP	leukocytes
2.31053	-0.0337356	0.508963	0.960588	0.984844	CEP250	leukocytes
11.1339	-0.0337597	0.341005	0.907963	0.964672	EIF2A	leukocytes
22.2626	-0.0340335	0.33603	0.908071	0.964672	ANAPC11	leukocytes
2.21979	-0.0340354	0.523313	0.993691	0.997666	LPCAT4	leukocytes
3.41489	-0.0340966	0.539927	0.9548	0.982925	TMA16	leukocytes
25.3426	-0.0341782	0.43428	0.914681	0.967228	VAMP2	leukocytes
4.40865	-0.0342646	0.537603	0.941231	0.977582	SLC30A5	leukocytes
2.65438	-0.0345507	0.589808	0.967671	0.986967	ZNF12	leukocytes
3.0108	-0.0346002	0.512664	0.969209	0.987561	ACTR8	leukocytes
2.3566	-0.0347396	0.540047	0.973035	0.989035	TMEM154	leukocytes
16.3092	-0.0348976	0.407026	0.913684	0.966806	NRIP1	leukocytes
5.61588	-0.0350139	0.422073	0.918677	0.968259	DDX1	leukocytes
1.99407	-0.0350385	0.543748	0.998895	0.999488	FAHD1	leukocytes
1.4343	-0.0352136	0.589337	0.966711	0.986405	CDYL2	leukocytes
3.40956	-0.035246	0.537765	0.949313	0.979955	FBXO28	leukocytes
7.49906	-0.0354381	0.511999	0.914528	0.96719	MAML2	leukocytes
1.42879	-0.0355424	0.54116	0.970402	0.987896	ZNF7	leukocytes
6.11359	-0.0356855	0.555271	0.90154	0.962443	EPS8L2	leukocytes
297.918	-0.0359444	0.241706	0.87101	0.950788	RPS9	leukocytes
4.34346	-0.0362235	0.518646	0.929883	0.972332	LGALS9	leukocytes
10.5573	-0.0363225	0.424927	0.911224	0.966142	NFIC	leukocytes
3.54299	-0.036444	0.493267	0.937019	0.976022	LEMD3	leukocytes
5.42876	-0.0364465	0.503249	0.917772	0.968135	PPTC7	leukocytes
6.62638	-0.0364531	0.535109	0.913006	0.966806	HNMT	leukocytes
4.00329	-0.0365009	0.531224	0.934714	0.97497	ZNHIT6	leukocytes
9.71805	-0.0367496	0.487988	0.913308	0.966806	YTHDF3	leukocytes
4.18581	-0.0367923	0.536503	0.935692	0.975144	CALCOCO1	leukocytes
44.5315	-0.036919	0.292657	0.886806	0.957557	PAPOLA	leukocytes
7.59902	-0.0371024	0.471836	0.910898	0.966142	ETFA	leukocytes
1.45326	-0.0371815	0.568292	0.980378	0.992358	YIPF1	leukocytes
3.47765	-0.0372522	0.469955	0.938071	0.976259	TSC1	leukocytes
4.40922	-0.0373525	0.531547	0.919816	0.969195	PSEN1	leukocytes
1.62989	-0.0377936	0.531704	0.999623	0.999623	NGRN	leukocytes
18.6079	-0.037797	0.323333	0.896441	0.961196	METAP2	leukocytes
4.23244	-0.0378191	0.461323	0.930536	0.972399	PCGF3	leukocytes
3.33741	-0.0380107	0.583251	0.95643	0.983918	ELMOD2	leukocytes
1.86666	-0.0382352	0.570252	0.969479	0.987561	THAP6	leukocytes
1.91148	-0.0383265	0.576403	0.987459	0.995027	LRWD1	leukocytes
15.0278	-0.0384254	0.391803	0.901645	0.962443	BNIP2	leukocytes
11.7664	-0.0384279	0.457642	0.905967	0.964229	ZFR	leukocytes
2.87925	-0.03865	0.517809	0.959507	0.984575	ERBB3	leukocytes
2.17993	-0.0387204	0.605997	0.961169	0.985156	FAM110C	leukocytes
10.1738	-0.0387217	0.37772	0.900691	0.962336	ERLEC1	leukocytes
1.70921	-0.038929	0.588506	0.955172	0.983185	DPH7	leukocytes
41.7155	-0.0390487	0.270272	0.874548	0.952733	UQCRQ	leukocytes
6.32829	-0.0395194	0.573952	0.900898	0.962359	DCDC2	leukocytes
1.6866	-0.0395778	0.597162	0.964158	0.985575	PLEKHG3	leukocytes
5.69692	-0.0395877	0.485422	0.909654	0.965611	ATP6AP1	leukocytes
7.27869	-0.0396395	0.410645	0.903117	0.962868	PHTF2	leukocytes
2.69782	-0.0397682	0.570219	0.962866	0.985348	DNAJC27	leukocytes
12.8391	-0.0398098	0.451081	0.901665	0.962443	CSNK1G3	leukocytes
4.63687	-0.0401068	0.495214	0.9138	0.966806	MRPL50	leukocytes
2.71692	-0.0403455	0.5834	0.954124	0.982793	CYB5D1	leukocytes
521.68	-0.0405087	0.229708	0.848606	0.942504	EIF1	leukocytes
2.75312	-0.040673	0.480693	0.942434	0.9779	SEZ6L2	leukocytes
9.62812	-0.0406881	0.418574	0.899795	0.962161	PUM3	leukocytes
13.9694	-0.0407947	0.388951	0.896295	0.961196	USP3	leukocytes
6.32545	-0.0411421	0.397547	0.899563	0.962051	PSMF1	leukocytes
2.4604	-0.0412155	0.601474	0.951606	0.981099	CBX7	leukocytes
3.1385	-0.0413619	0.570876	0.917149	0.968135	AP2A1	leukocytes
3.77275	-0.0413687	0.637062	0.890886	0.959403	KLRC4	leukocytes
3.10292	-0.0415516	0.591547	0.914031	0.966912	DLX5	leukocytes
470.495	-0.0415953	0.257635	0.858604	0.945469	RPL26	leukocytes
1.84009	-0.0416683	0.620736	0.957751	0.983927	POC5	leukocytes
9.95661	-0.0417985	0.557605	0.894508	0.960987	RRAD	leukocytes
5.01163	-0.0418852	0.521574	0.904476	0.963773	TNKS	leukocytes
1.77032	-0.0419051	0.559886	0.970721	0.987896	PRKAB1	leukocytes
4.65991	-0.0420979	0.532863	0.906788	0.964387	E2F3	leukocytes
11.0044	-0.042249	0.39942	0.895697	0.961196	SUPT4H1	leukocytes
1.95878	-0.0422966	0.593981	0.981494	0.992682	PAX2	leukocytes
5.95966	-0.0423673	0.53079	0.902298	0.962443	MOB2	leukocytes
4.20268	-0.0424757	0.447758	0.912856	0.966806	CLN8	leukocytes
24.8161	-0.0428	0.299207	0.875138	0.952993	COX5A	leukocytes
2.83732	-0.0429047	0.485069	0.93387	0.974353	UNC45A	leukocytes
1.61837	-0.042934	0.608528	0.976222	0.99033	TCTN1	leukocytes
12.4683	-0.043191	0.380322	0.890514	0.959403	GTF2A2	leukocytes
7.72677	-0.0433389	0.45971	0.898001	0.961497	PSMD9	leukocytes
5.71204	-0.0433655	0.453157	0.900347	0.962336	UXS1	leukocytes
23.1298	-0.0436486	0.331584	0.878245	0.953658	FNBP4	leukocytes
2.5906	-0.043973	0.56991	0.959694	0.984575	LIAS	leukocytes
2.71674	-0.0439774	0.563707	0.950554	0.980503	JAK2	leukocytes
2.62863	-0.0440232	0.624355	0.902123	0.962443	SOX9	leukocytes
5.56753	-0.0440495	0.496178	0.897845	0.961455	UBXN6	leukocytes
11.0922	-0.0441133	0.359041	0.882782	0.95563	SRP54	leukocytes
24.1972	-0.0444498	0.346778	0.881072	0.9551	ANP32B	leukocytes
11.545	-0.0445864	0.586005	0.872095	0.951345	TNFSF10	leukocytes
5.13865	-0.044592	0.487531	0.906106	0.964229	FBXO3	leukocytes
7.88992	-0.04489	0.393612	0.888966	0.958763	KPNA1	leukocytes
4.82992	-0.0449638	0.433421	0.902896	0.962867	RBM15	leukocytes
2.89339	-0.0450365	0.566909	0.93554	0.975144	CERS4	leukocytes
2.9073	-0.0452121	0.507371	0.925482	0.970964	TMUB2	leukocytes
11.7261	-0.0456339	0.454518	0.887428	0.957854	PSMD4	leukocytes
3.74774	-0.0458418	0.492114	0.924948	0.970964	CCAR2	leukocytes
5.16998	-0.0460278	0.42156	0.895378	0.961196	RBM48	leukocytes
1.75616	-0.0460322	0.627966	0.9448	0.978058	BORCS6	leukocytes
1.56509	-0.0461655	0.561727	0.994305	0.997919	HARS2	leukocytes
11.1434	-0.0462734	0.461048	0.89103	0.959403	RGS16	leukocytes
2.15257	-0.0464187	0.600033	0.933984	0.974353	PPP1R21	leukocytes
6.02733	-0.0464655	0.46457	0.8937	0.960368	SRM	leukocytes
2.3568	-0.0465209	0.548573	0.948452	0.979797	PMS2	leukocytes
2.02126	-0.0465614	0.558301	0.939771	0.9768	SCO1	leukocytes
18.4464	-0.0466583	0.471427	0.886955	0.957592	PMEPA1	leukocytes
4.95078	-0.0468276	0.617267	0.873535	0.952183	CD14	leukocytes
2.5067	-0.0468756	0.50164	0.944236	0.978058	ZNF316	leukocytes
2.51761	-0.0469417	0.5206	0.938363	0.976266	CDIP1	leukocytes
9.84323	-0.0475268	0.3947	0.882519	0.95563	ACSL3	leukocytes
3.08071	-0.0476488	0.619516	0.86488	0.947505	HOXB4	leukocytes
19.9663	-0.047667	0.410214	0.884197	0.95625	NOP56	leukocytes
3.53643	-0.0477771	0.530479	0.905694	0.964229	TBC1D17	leukocytes
2.77518	-0.0478602	0.544209	0.967675	0.986967	PGM1	leukocytes
2.78205	-0.0479381	0.569523	0.906858	0.964387	DDX56	leukocytes
1.48396	-0.0480794	0.597586	0.980821	0.992564	APOOL	leukocytes
3.08681	-0.0480991	0.585803	0.924253	0.970676	PTPN9	leukocytes
1.50094	-0.048107	0.544586	0.994221	0.997919	TNS3	leukocytes
3.09746	-0.04814	0.491736	0.914914	0.967228	ZNF146	leukocytes
14.5921	-0.048287	0.324713	0.864788	0.947505	RBMS1	leukocytes
14.4816	-0.0483059	0.351083	0.871924	0.951327	HDLBP	leukocytes
2.43325	-0.0483711	0.532866	0.921075	0.969628	CISD1	leukocytes
21.7567	-0.0485078	0.34586	0.869397	0.949778	CEBPZ	leukocytes
6.36542	-0.0489609	0.490334	0.883836	0.956219	GBP1	leukocytes
2.87828	-0.0490623	0.509927	0.91208	0.966806	BTBD1	leukocytes
48.4593	-0.0492357	0.319762	0.865216	0.947505	YWHAB	leukocytes
2.0436	-0.0492386	0.577295	0.957079	0.983918	EXOSC5	leukocytes
1.97763	-0.049634	0.581037	0.918281	0.968247	TMEM214	leukocytes
1.92636	-0.0496506	0.558994	0.974527	0.990065	SETD9	leukocytes
1.82275	-0.0497608	0.600168	0.920058	0.969326	RBM19	leukocytes
4.10495	-0.0497647	0.525076	0.893619	0.960368	NLRP1	leukocytes
2.64901	-0.0498157	0.521097	0.922898	0.969974	NUFIP1	leukocytes
13.3283	-0.0501144	0.386164	0.871963	0.951327	PITHD1	leukocytes
1.61027	-0.0501186	0.574162	0.958877	0.98443	DHRS12	leukocytes
3.34779	-0.0502617	0.595207	0.898874	0.961934	AGRN	leukocytes
3.04926	-0.0503803	0.509741	0.905838	0.964229	EPG5	leukocytes
2.05561	-0.0504357	0.523182	0.935456	0.975144	GOSR2	leukocytes
1.84396	-0.0504598	0.548871	0.948631	0.979797	NFIB	leukocytes
3.04228	-0.0505085	0.499602	0.925324	0.970964	RWDD4	leukocytes
12.0689	-0.050621	0.459503	0.877129	0.953321	EIF3B	leukocytes
11.4877	-0.0506755	0.337545	0.861288	0.946628	DHX15	leukocytes
4.12848	-0.0507847	0.498999	0.905116	0.96413	STARD3	leukocytes
5.52802	-0.0509131	0.477462	0.884125	0.95625	ABI2	leukocytes
2.09475	-0.0511968	0.59432	0.944877	0.978058	SNX16	leukocytes
17.4563	-0.051487	0.359383	0.867814	0.948799	CCT3	leukocytes
8.56663	-0.0514999	0.442283	0.876383	0.953142	SNX2	leukocytes
8.36658	-0.0520839	0.400735	0.869012	0.949683	SIN3A	leukocytes
2.5845	-0.0527993	0.587951	0.925524	0.970964	TRAK1	leukocytes
6.19873	-0.0528094	0.469657	0.878797	0.953946	PPP2CB	leukocytes
2.49091	-0.0529335	0.602776	0.913352	0.966806	RFX3	leukocytes
1.89604	-0.0530232	0.557253	0.996537	0.998466	KIF27	leukocytes
1.69765	-0.0530662	0.609623	0.930189	0.972332	ANKRD9	leukocytes
2.96855	-0.0530814	0.506761	0.901158	0.962443	NAA25	leukocytes
5.08116	-0.0533803	0.465964	0.880908	0.955047	CHKA	leukocytes
1.96239	-0.0533836	0.610518	0.899492	0.962051	CD302	leukocytes
11.99	-0.0534999	0.399688	0.865976	0.94779	EIF4E2	leukocytes
1.86361	-0.0537381	0.524532	0.943196	0.978027	ANKDD1A	leukocytes
12.3011	-0.0540135	0.49158	0.873045	0.95213	NUCB2	leukocytes
5.26572	-0.0540251	0.413474	0.874633	0.952733	SUCLA2	leukocytes
105.637	-0.0544363	0.493162	0.867382	0.948452	S100A10	leukocytes
2.6756	-0.0545966	0.596873	0.902369	0.962443	PITPNA-AS1	leukocytes
17.853	-0.054629	0.399898	0.862998	0.947159	SRP72	leukocytes
3.76972	-0.0549935	0.449497	0.889525	0.959117	ADIPOR2	leukocytes
10.1218	-0.0549984	0.404832	0.863268	0.947205	AP1S2	leukocytes
5.21104	-0.0551049	0.503405	0.876278	0.953142	FEM1C	leukocytes
14.1376	-0.055125	0.38105	0.861286	0.946628	DDX39A	leukocytes
2.50009	-0.0551433	0.549037	0.920538	0.969628	ATAD3B	leukocytes
2.65628	-0.0552606	0.580138	0.916915	0.968135	LPCAT3	leukocytes
20.9343	-0.0552698	0.582887	0.848804	0.942511	KRT8	leukocytes
2.28995	-0.0557838	0.564891	0.926067	0.970964	NPHP3	leukocytes
3.73422	-0.0557882	0.465796	0.885377	0.956648	SH3GL1	leukocytes
8.10695	-0.055863	0.383181	0.858772	0.945529	ESF1	leukocytes
1.90918	-0.0560282	0.569638	0.971906	0.988373	CCDC159	leukocytes
720.792	-0.056131	0.301907	0.817053	0.927511	RPL34	leukocytes
6.09828	-0.0561658	0.557757	0.864509	0.947505	PARD6B	leukocytes
3.32545	-0.0563807	0.48882	0.890218	0.959329	FKBP14	leukocytes
4.59632	-0.0563919	0.454751	0.881263	0.955182	CPSF7	leukocytes
2.52649	-0.056489	0.584487	0.923258	0.970178	CENPM	leukocytes
17.4983	-0.0565081	0.346418	0.8471	0.941344	ZFAND6	leukocytes
2.67602	-0.056666	0.534556	0.899377	0.962051	MFSD14B	leukocytes
4.69495	-0.0566924	0.431996	0.872339	0.951486	TSN	leukocytes
2.90893	-0.0567927	0.525212	0.902333	0.962443	ZNF609	leukocytes
25.7929	-0.0568587	0.272971	0.822909	0.929176	UBXN1	leukocytes
4.47144	-0.0571406	0.509479	0.886523	0.957376	TMEM245	leukocytes
3.85833	-0.0574161	0.569702	0.876057	0.953142	UACA	leukocytes
2.28021	-0.0574467	0.525715	0.930076	0.972332	CHMP7	leukocytes
3.64768	-0.057648	0.600879	0.882408	0.95563	MED14	leukocytes
3.38801	-0.0578076	0.513603	0.8929	0.960042	VPS72	leukocytes
32.9055	-0.0578217	0.310787	0.832766	0.933697	DRAP1	leukocytes
3.49182	-0.0578318	0.560715	0.878072	0.953658	RARRES2	leukocytes
2.77081	-0.0578775	0.489002	0.90237	0.962443	THAP11	leukocytes
4.42056	-0.0579417	0.436053	0.873553	0.952183	ASCC2	leukocytes
3.68344	-0.0579797	0.542206	0.891977	0.959637	CPQ	leukocytes
1.84014	-0.0581513	0.572636	0.961607	0.985156	PALMD	leukocytes
1.59115	-0.0584872	0.635134	0.921162	0.969628	FANCL	leukocytes
14.8916	-0.0586637	0.371333	0.848629	0.942504	SLC25A36	leukocytes
7.52006	-0.0588275	0.401326	0.85539	0.944693	COA4	leukocytes
7.57925	-0.0588443	0.454415	0.862772	0.947107	MSL2	leukocytes
4.58704	-0.0588596	0.458864	0.874581	0.952733	ATL2	leukocytes
1.38337	-0.0590691	0.592111	0.930816	0.972491	ABCD3	leukocytes
10.6926	-0.0592731	0.514193	0.854497	0.944462	PLSCR1	leukocytes
4.82564	-0.0593746	0.420319	0.865255	0.947505	PSMC2	leukocytes
3.35835	-0.0596232	0.464578	0.881564	0.955258	RSU1	leukocytes
1.69395	-0.0596893	0.592631	0.977652	0.99102	WFS1	leukocytes
8.84263	-0.0598797	0.418111	0.856194	0.94487	FBXO7	leukocytes
6.3442	-0.0598898	0.517284	0.860687	0.946504	ZKSCAN1	leukocytes
9.40743	-0.0598935	0.435129	0.852439	0.943825	NCK1	leukocytes
2.05943	-0.0600642	0.576984	0.928135	0.971533	CPSF3	leukocytes
7.50681	-0.0600655	0.424107	0.858328	0.945438	ANXA7	leukocytes
2.26447	-0.0601459	0.547732	0.920812	0.969628	TMC4	leukocytes
7.93749	-0.0604208	0.378725	0.845707	0.940487	FNTA	leukocytes
7.55477	-0.0607848	0.488155	0.85845	0.945438	MID1IP1	leukocytes
2.73338	-0.0608491	0.550544	0.912697	0.966806	TRIP4	leukocytes
28.6328	-0.0608589	0.331211	0.832868	0.933697	HEXIM1	leukocytes
6.25599	-0.0609198	0.468693	0.859595	0.946057	GAR1	leukocytes
2.61976	-0.0612131	0.543984	0.898639	0.961808	PDPR	leukocytes
1.66126	-0.0614808	0.592576	0.902344	0.962443	IL13RA1	leukocytes
18.6566	-0.0614859	0.395588	0.843392	0.939206	TMEM87A	leukocytes
22.2858	-0.0615015	0.335762	0.830784	0.932816	MYLIP	leukocytes
6.08322	-0.0616921	0.428337	0.854201	0.944462	UBE2J2	leukocytes
4.30464	-0.0619118	0.470089	0.86534	0.947505	DKC1	leukocytes
3.46261	-0.0621599	0.571795	0.885723	0.956713	DDB2	leukocytes
9.50333	-0.0625153	0.462792	0.850845	0.942789	VCL	leukocytes
1.78316	-0.0627227	0.639764	0.836121	0.93491	MTX3	leukocytes
340.687	-0.062901	0.282186	0.795398	0.917333	RPL9	leukocytes
1.59683	-0.0629124	0.551889	0.949711	0.980244	PJA1	leukocytes
21.0802	-0.0630072	0.449185	0.852992	0.944059	DNTTIP2	leukocytes
1.82816	-0.0637546	0.535808	0.919544	0.96903	BUD13	leukocytes
10.4874	-0.0638255	0.450463	0.85076	0.942789	ABHD5	leukocytes
4.23548	-0.0639625	0.645271	0.790161	0.914476	OLR1	leukocytes
3.34794	-0.0642643	0.592652	0.875851	0.953142	IPO8	leukocytes
4.48498	-0.0645667	0.535839	0.862531	0.947024	PLEKHM2	leukocytes
6.35469	-0.0647127	0.499391	0.849985	0.942745	TSR2	leukocytes
2.22061	-0.0648089	0.542969	0.891924	0.959637	CDCA4	leukocytes
2.44135	-0.0648507	0.612869	0.8635	0.947334	L3MBTL2	leukocytes
9.83715	-0.0648624	0.411507	0.838938	0.93626	ERGIC2	leukocytes
4.012	-0.0648878	0.479626	0.861947	0.946657	GRWD1	leukocytes
3.94824	-0.0651071	0.516177	0.860941	0.946628	DHPS	leukocytes
17.0874	-0.0651778	0.366589	0.832063	0.933598	KPNB1	leukocytes
4.15089	-0.065333	0.564405	0.848435	0.942504	CLUAP1	leukocytes
1.80009	-0.0653356	0.553649	0.914255	0.967025	TMEM192	leukocytes
6.40813	-0.0653655	0.457248	0.846853	0.941344	RTCA	leukocytes
5.42502	-0.0655598	0.476599	0.852375	0.943825	NELFE	leukocytes
21.8093	-0.0656289	0.328041	0.819899	0.928179	PNRC2	leukocytes
5.34732	-0.0656609	0.497597	0.855893	0.94487	HNRNPLL	leukocytes
7.18424	-0.0657498	0.460035	0.844164	0.939813	KLHDC2	leukocytes
7.58524	-0.0660673	0.459394	0.84491	0.940358	ING1	leukocytes
72.3652	-0.0662566	0.295461	0.79749	0.919105	NDUFA4	leukocytes
1.5649	-0.0663119	0.614712	0.888275	0.958268	KIZ	leukocytes
7.39952	-0.0665631	0.431264	0.839721	0.936629	ATF6B	leukocytes
5.36431	-0.067068	0.505563	0.849632	0.942709	DNAJB2	leukocytes
2.8492	-0.0671585	0.61769	0.825018	0.929955	DNASE1	leukocytes
2.51572	-0.0673707	0.521141	0.892611	0.960042	TAF1B	leukocytes
19.0927	-0.0673837	0.348907	0.824175	0.929727	EIF2S2	leukocytes
6.49807	-0.0677157	0.437311	0.839116	0.936277	YY1AP1	leukocytes
7.40652	-0.0678549	0.530843	0.835162	0.934813	PPFIA1	leukocytes
9.02551	-0.0680992	0.414771	0.836261	0.93491	MED6	leukocytes
89.3655	-0.0684083	0.596938	0.800713	0.920359	CCL4L2	leukocytes
8.77047	-0.0686905	0.364699	0.823508	0.929425	CUX1	leukocytes
2.18522	-0.0693914	0.573025	0.897023	0.961196	PYM1	leukocytes
4.45494	-0.0694367	0.514722	0.848961	0.942511	GPAA1	leukocytes
7.00162	-0.0695421	0.510717	0.836061	0.93491	ATG2A	leukocytes
17.6674	-0.0696768	0.431413	0.829505	0.932074	DNAJC7	leukocytes
1.8756	-0.0698072	0.555825	0.898632	0.961808	ULK3	leukocytes
3.73343	-0.0701122	0.544078	0.856579	0.944998	HMOX1	leukocytes
3.95123	-0.0701729	0.521693	0.853572	0.944321	NUDT22	leukocytes
17.6612	-0.0702236	0.427603	0.827094	0.930817	MXD1	leukocytes
6.19645	-0.0709484	0.522959	0.835514	0.934832	NPDC1	leukocytes
3.20747	-0.0710635	0.56008	0.85538	0.944693	PPP4R1	leukocytes
4.43664	-0.0714973	0.594639	0.825491	0.929955	F2RL1	leukocytes
55.2803	-0.0717801	0.372597	0.81565	0.926753	ZFAND5	leukocytes
7.59203	-0.0717995	0.397965	0.823002	0.929176	STX5	leukocytes
6.34723	-0.0721639	0.556536	0.825212	0.929955	STXBP2	leukocytes
6.93808	-0.0722824	0.427165	0.829568	0.932074	PTPN12	leukocytes
2.59246	-0.0726405	0.552262	0.890301	0.959329	HSD17B7	leukocytes
2.26514	-0.0727459	0.630022	0.956891	0.983918	BMF	leukocytes
1.95517	-0.0728934	0.584003	0.879796	0.954591	ACSL1	leukocytes
18.9443	-0.0734187	0.353479	0.804645	0.922228	PRKAR1A	leukocytes
3.15385	-0.0735849	0.492676	0.857475	0.94537	MROH1	leukocytes
173.22	-0.0737893	0.307261	0.769914	0.904055	RPSA	leukocytes
2.48745	-0.0738967	0.54715	0.896801	0.961196	LMBR1	leukocytes
2.95144	-0.0742564	0.528316	0.8763	0.953142	PRPSAP2	leukocytes
7.11973	-0.0743022	0.37895	0.812229	0.924961	NDUFS4	leukocytes
2.4216	-0.0743396	0.528511	0.864636	0.947505	RIOK2	leukocytes
3.39134	-0.0746668	0.504095	0.850595	0.942789	PPIE	leukocytes
3.65972	-0.074703	0.607172	0.829786	0.932074	VAMP1	leukocytes
1.93505	-0.074762	0.562042	0.917601	0.968135	RNF135	leukocytes
1.72726	-0.0748355	0.61158	0.916041	0.967713	CELSR1	leukocytes
1.61007	-0.074852	0.608877	0.891064	0.959403	NSG1	leukocytes
1.41239	-0.0754668	0.611512	0.917732	0.968135	EXTL2	leukocytes
11.8037	-0.0757142	0.416667	0.815445	0.926753	ASAH1	leukocytes
2.61893	-0.0758724	0.543285	0.865596	0.947625	TRIM2	leukocytes
1.47154	-0.0759177	0.584053	0.885089	0.956575	SIPA1L3	leukocytes
5.62515	-0.0759593	0.473794	0.827564	0.93122	PNO1	leukocytes
45.2601	-0.0768521	0.473963	0.820094	0.928237	WSB1	leukocytes
3.35297	-0.0769599	0.548084	0.835384	0.934813	RUFY2	leukocytes
6.25523	-0.0771853	0.441798	0.819876	0.928179	MRPL12	leukocytes
8.98636	-0.0772135	0.533765	0.818854	0.928015	SUPT16H	leukocytes
2.58564	-0.0774121	0.582618	0.863248	0.947205	PXMP2	leukocytes
2.16918	-0.0776951	0.544261	0.887858	0.958071	ZMYM6	leukocytes
1.59396	-0.0779553	0.597291	0.896218	0.961196	NBPF26	leukocytes
1.88836	-0.077956	0.554022	0.913721	0.966806	CRYBG3	leukocytes
1.65202	-0.0782164	0.603197	0.858057	0.945438	RRP1	leukocytes
3.04536	-0.0782406	0.608172	0.814237	0.926546	GPRC5C	leukocytes
2.59731	-0.0784604	0.601236	0.83335	0.933697	RNF144B	leukocytes
7.26863	-0.0788511	0.479143	0.82107	0.928992	DERL2	leukocytes
2.38785	-0.078903	0.531364	0.854943	0.944577	FZR1	leukocytes
9.13646	-0.0789645	0.417345	0.806558	0.922369	NDUFV1	leukocytes
4.37352	-0.0790868	0.518006	0.828519	0.93203	USE1	leukocytes
3.57838	-0.0792062	0.576269	0.841495	0.938229	PGM2	leukocytes
2.98277	-0.0793622	0.503518	0.845791	0.940487	DTD1	leukocytes
1.78732	-0.0793757	0.591638	0.921626	0.969744	SSX2IP	leukocytes
9.69311	-0.079513	0.376711	0.798861	0.91915	TM9SF2	leukocytes
6.67508	-0.0798199	0.402417	0.806347	0.92233	CNDP2	leukocytes
3.55166	-0.0800087	0.503307	0.836954	0.93518	C1orf174	leukocytes
2.53469	-0.0801319	0.559345	0.855381	0.944693	ZNF704	leukocytes
6.84766	-0.0803571	0.423212	0.809383	0.923844	MRPS7	leukocytes
3.1968	-0.0803687	0.532755	0.844469	0.940027	NCAPH2	leukocytes
3.63843	-0.0806804	0.483098	0.839292	0.936277	UBE4B	leukocytes
30.1788	-0.0810535	0.35342	0.788862	0.913867	SUMO1	leukocytes
5.16457	-0.0810737	0.44325	0.815256	0.926753	ZC3H14	leukocytes
8.06616	-0.0810927	0.422587	0.808257	0.923103	SERINC3	leukocytes
3.60298	-0.0811011	0.488929	0.839215	0.936277	GPS1	leukocytes
1.85086	-0.0811198	0.59013	0.845558	0.940487	SNRNP48	leukocytes
1.8393	-0.0814552	0.59051	0.845097	0.940358	BET1	leukocytes
85.247	-0.081981	0.214485	0.689141	0.861294	MYL12A	leukocytes
2.59424	-0.0820509	0.573692	0.828478	0.93203	C9orf72	leukocytes
5.63732	-0.0822852	0.542092	0.810815	0.924684	GMNN	leukocytes
2.32039	-0.0823262	0.5777	0.852574	0.943848	S1PR4	leukocytes
7.18874	-0.0823535	0.426398	0.800843	0.920359	ORMDL2	leukocytes
2.72093	-0.0825907	0.52422	0.837621	0.935615	COMMD10	leukocytes
8.64275	-0.0826323	0.43602	0.80761	0.922903	NUP153	leukocytes
1.51519	-0.0828436	0.620555	0.918676	0.968259	MTG1	leukocytes
6.3512	-0.0829602	0.516724	0.806056	0.92233	E2F4	leukocytes
9.35713	-0.0830558	0.415617	0.80078	0.920359	SNRPC	leukocytes
4.0369	-0.0830847	0.465906	0.82214	0.929156	FH	leukocytes
10.9566	-0.0831558	0.361247	0.784372	0.911853	CTBP2	leukocytes
3.50679	-0.0832829	0.569558	0.81514	0.926753	NOTCH2	leukocytes
6.55719	-0.0835429	0.468839	0.806055	0.92233	SHISA5	leukocytes
2.72714	-0.0835486	0.59324	0.838329	0.935833	MED11	leukocytes
17.4168	-0.0835983	0.345606	0.776953	0.907431	LMAN2	leukocytes
1.62541	-0.0838307	0.63521	0.817543	0.927631	RAB25	leukocytes
4.33149	-0.0838635	0.537103	0.815629	0.926753	RAB33B	leukocytes
1.54797	-0.0838843	0.587614	0.858462	0.945438	GOT1	leukocytes
60.3281	-0.0838885	0.304852	0.756047	0.897031	EDF1	leukocytes
3.50493	-0.0839001	0.523522	0.824338	0.929738	MAPKAPK5-AS1	leukocytes
37.9952	-0.083909	0.338363	0.77358	0.905535	SPCS2	leukocytes
2.42661	-0.0840967	0.588701	0.821808	0.929156	TRMT1	leukocytes
19.6757	-0.084131	0.440498	0.80037	0.920359	HES4	leukocytes
3.98658	-0.0842229	0.573143	0.814523	0.926673	XPR1	leukocytes
3.7241	-0.0842904	0.548465	0.832524	0.933697	GAS7	leukocytes
1.88195	-0.0843242	0.570301	0.861969	0.946657	GPR89A	leukocytes
5.12648	-0.0844286	0.48188	0.812203	0.924961	TGFBI	leukocytes
1.67269	-0.0845807	0.581289	0.849838	0.942709	NABP2	leukocytes
3.64303	-0.0845956	0.476982	0.821884	0.929156	SLC30A1	leukocytes
1.66532	-0.0847157	0.629956	0.842987	0.939021	TTLL3	leukocytes
4.26239	-0.084736	0.523258	0.815017	0.926753	RRN3	leukocytes
8.32459	-0.085029	0.602669	0.761095	0.899822	TXK	leukocytes
3.93529	-0.0851302	0.535562	0.824831	0.929955	SFI1	leukocytes
93.2361	-0.0851347	0.303422	0.745336	0.891107	HNRNPC	leukocytes
4.15604	-0.0852194	0.531323	0.814188	0.926546	PRCC	leukocytes
1.72752	-0.0852371	0.570375	0.879988	0.954674	UGGT2	leukocytes
1.92701	-0.0853533	0.570164	0.8955	0.961196	ZFP30	leukocytes
4.58747	-0.0855506	0.50243	0.812678	0.92528	ATP6V1A	leukocytes
7.36294	-0.0855566	0.430338	0.799949	0.920147	FBXW11	leukocytes
2.76104	-0.0856429	0.592767	0.832157	0.933598	AHDC1	leukocytes
10.0122	-0.0857728	0.434978	0.791165	0.914999	COX19	leukocytes
6.8542	-0.0858796	0.462837	0.804499	0.922228	STARD3NL	leukocytes
4.37708	-0.0859387	0.434033	0.807419	0.922903	ATG13	leukocytes
1.80412	-0.0859863	0.582687	0.860446	0.946504	ICMT	leukocytes
14.3591	-0.0862546	0.614231	0.744578	0.891107	S100A9	leukocytes
19.0681	-0.0864012	0.395453	0.78759	0.913541	UGCG	leukocytes
27.9003	-0.0864685	0.31525	0.757422	0.897401	PRELID1	leukocytes
12.5673	-0.0865115	0.341588	0.766981	0.903043	MARK3	leukocytes
2.65204	-0.086619	0.59966	0.811685	0.924961	AGR3	leukocytes
3.64112	-0.0866446	0.504743	0.830339	0.932442	MRPL30	leukocytes
9.34385	-0.0869022	0.39876	0.786523	0.913246	TCERG1	leukocytes
3.73841	-0.0873517	0.569674	0.807544	0.922903	RASSF7	leukocytes
4.45519	-0.0875007	0.4966	0.809023	0.923658	MRPL3	leukocytes
14.1052	-0.0876992	0.554414	0.781309	0.910081	TYMP	leukocytes
8.6669	-0.0878107	0.474946	0.798058	0.919116	OTUB1	leukocytes
2.25202	-0.0879959	0.61321	0.818459	0.928015	MVB12A	leukocytes
4.69751	-0.0880227	0.562925	0.779974	0.909549	MOB1B	leukocytes
6.55701	-0.0882945	0.557526	0.784534	0.911913	SLC25A24	leukocytes
3.09072	-0.0883491	0.50703	0.823612	0.929425	METTL16	leukocytes
16.3283	-0.0884882	0.330463	0.760333	0.899691	NAA50	leukocytes
3.89132	-0.0885025	0.520248	0.810586	0.924551	ANAPC13	leukocytes
4.42674	-0.0886374	0.483012	0.806412	0.92233	CREG1	leukocytes
21.2126	-0.0887042	0.546027	0.782147	0.910412	C1orf56	leukocytes
3.00101	-0.0887288	0.573466	0.819337	0.928015	TSPAN15	leukocytes
4.9345	-0.0887495	0.539023	0.802229	0.921106	LMBR1L	leukocytes
3.14151	-0.0888153	0.494788	0.822632	0.929176	SNX18	leukocytes
2.19867	-0.0888667	0.53637	0.867066	0.948358	COQ6	leukocytes
2.99908	-0.0890671	0.586409	0.81893	0.928015	IPO9	leukocytes
5.80638	-0.0891414	0.485631	0.797102	0.918786	CIAO1	leukocytes
11.3164	-0.0891914	0.453659	0.794569	0.917015	SRSF1	leukocytes
21.1402	-0.0891921	0.388613	0.779846	0.909528	IL6ST	leukocytes
6.14987	-0.0892621	0.472705	0.794914	0.917286	ZCCHC7	leukocytes
4.33888	-0.0895644	0.584587	0.756528	0.897031	ZNF165	leukocytes
5.34424	-0.0896332	0.554509	0.789174	0.913972	EFNB2	leukocytes
10.6466	-0.0901682	0.439095	0.788041	0.913541	MEAF6	leukocytes
336.61	-0.0901748	0.306699	0.726229	0.882448	RPL6	leukocytes
8.57339	-0.0902745	0.416973	0.786093	0.913166	PDLIM2	leukocytes
1.91103	-0.0902969	0.628778	0.78956	0.914139	ZNF626	leukocytes
32.5657	-0.0904997	0.309177	0.742093	0.889946	SDCBP	leukocytes
5.9707	-0.0905548	0.4424	0.790574	0.914826	ORAI2	leukocytes
1.7134	-0.090625	0.649822	0.7601	0.899672	ADGRF1	leukocytes
4.54781	-0.0907206	0.49828	0.801737	0.920925	HACD3	leukocytes
2.94276	-0.0907285	0.550981	0.812286	0.924961	FER	leukocytes
5.73117	-0.0910443	0.599871	0.726165	0.882448	IRF6	leukocytes
2.9071	-0.091182	0.514372	0.815928	0.926942	PI4KB	leukocytes
1.82803	-0.0915161	0.550931	0.850233	0.942789	SYCE1L	leukocytes
680.091	-0.091542	0.645044	0.636806	0.831548	PAEP	leukocytes
2.11909	-0.0915608	0.524411	0.859713	0.946061	ANKFY1	leukocytes
10.1859	-0.0916753	0.397874	0.77856	0.908284	GTF2B	leukocytes
1.38499	-0.091725	0.593705	0.89098	0.959403	FXN	leukocytes
2.98519	-0.0922962	0.564745	0.806236	0.92233	RASGRP2	leukocytes
1.67491	-0.0923189	0.618869	0.880262	0.954719	ZNF710	leukocytes
1.73072	-0.0924997	0.616416	0.849539	0.942709	UBA7	leukocytes
96.4623	-0.0925464	0.256206	0.696125	0.866061	CHCHD2	leukocytes
6.76482	-0.0925939	0.544766	0.782253	0.910412	PDLIM5	leukocytes
1.86067	-0.092597	0.59682	0.864421	0.947505	SRRD	leukocytes
3.77662	-0.0929812	0.538211	0.791878	0.915185	NR2C1	leukocytes
4.88652	-0.0931328	0.522527	0.793111	0.91597	RNF19B	leukocytes
1.40004	-0.0931414	0.622842	0.870786	0.950788	CHMP4C	leukocytes
6.56114	-0.0931627	0.415959	0.777217	0.907611	KIAA0232	leukocytes
2.75736	-0.093925	0.522439	0.812029	0.924961	ARL6IP6	leukocytes
2.56979	-0.0940867	0.615356	0.77035	0.904438	ZC2HC1A	leukocytes
4.09246	-0.0940941	0.468378	0.797634	0.919116	TMEM127	leukocytes
1.92935	-0.0941535	0.590364	0.86987	0.950169	SHQ1	leukocytes
3.91572	-0.0941718	0.605398	0.768951	0.903691	TRAT1	leukocytes
2.31823	-0.0944368	0.539236	0.836094	0.93491	MSRA	leukocytes
1.98543	-0.0947433	0.567538	0.857424	0.94537	SDHAF1	leukocytes
7.67447	-0.0955976	0.489016	0.772768	0.905242	SCAMP2	leukocytes
3.53833	-0.0956086	0.472576	0.798475	0.919116	TMEM9	leukocytes
1.41648	-0.09576	0.592018	0.842832	0.939021	AMMECR1L	leukocytes
2.17426	-0.0958137	0.535144	0.851823	0.943395	NEK9	leukocytes
1.97201	-0.0958654	0.533757	0.83568	0.934892	ZCCHC14	leukocytes
5.51769	-0.0960565	0.458174	0.781701	0.910328	GIGYF2	leukocytes
349.125	-0.0962304	0.563221	0.719806	0.879634	GNLY	leukocytes
16.6429	-0.0962363	0.36469	0.752089	0.894461	SSU72	leukocytes
15.3781	-0.0963232	0.338108	0.743391	0.890962	MRPL51	leukocytes
12.7845	-0.0963246	0.463733	0.77171	0.904868	EAPP	leukocytes
1.42917	-0.0964422	0.611456	0.862421	0.947024	ZNF528	leukocytes
8.27971	-0.0966373	0.607039	0.728569	0.883186	SLA2	leukocytes
5.52408	-0.0968964	0.451524	0.780618	0.909787	SERTAD3	leukocytes
79.7664	-0.0969263	0.290812	0.702881	0.869474	HNRNPK	leukocytes
10.6646	-0.0973115	0.449127	0.765352	0.902279	NUCB1	leukocytes
8.43451	-0.0974453	0.412606	0.762945	0.900979	HBS1L	leukocytes
2.18306	-0.0975228	0.511921	0.822011	0.929156	IRGQ	leukocytes
2.04784	-0.0976185	0.541665	0.851804	0.943395	FAM3A	leukocytes
4.48486	-0.0976932	0.452287	0.783295	0.911112	MAD2L2	leukocytes
2.54023	-0.0977354	0.569436	0.829485	0.932074	ZBTB40	leukocytes
4.62936	-0.0980134	0.509066	0.788495	0.913697	ANKRD13A	leukocytes
1.41318	-0.0980418	0.595916	0.836187	0.93491	FARSA	leukocytes
7.22799	-0.0981616	0.526573	0.756931	0.897076	LSG1	leukocytes
7.07499	-0.0981732	0.444022	0.767325	0.903319	EMC8	leukocytes
1.68485	-0.0984826	0.600548	0.892186	0.959737	NNT-AS1	leukocytes
1.54058	-0.0987447	0.610622	0.838006	0.935725	ARHGEF5	leukocytes
3.75253	-0.0987859	0.542544	0.78825	0.913541	GMPPB	leukocytes
2.83295	-0.0987944	0.536978	0.810956	0.924718	CRTC3	leukocytes
1.55608	-0.098899	0.564169	0.862836	0.947107	GPATCH3	leukocytes
2.98028	-0.0990632	0.577084	0.789649	0.914139	ADAM28	leukocytes
466.692	-0.0993724	0.241477	0.628767	0.827855	RPS4X	leukocytes
1.59151	-0.0994608	0.605871	0.833062	0.933697	PBX3	leukocytes
2.7766	-0.099772	0.584754	0.798759	0.91915	G6PC3	leukocytes
2.38942	-0.0998296	0.550277	0.804349	0.922228	CDK10	leukocytes
6.19002	-0.100128	0.455632	0.772552	0.905227	COPS3	leukocytes
3.30399	-0.100374	0.555741	0.794378	0.917015	QPRT	leukocytes
3.474	-0.100392	0.568402	0.777327	0.907612	FAM43A	leukocytes
4.58482	-0.100447	0.568425	0.768539	0.903554	CFAP20	leukocytes
1.99354	-0.100626	0.601391	0.786523	0.913246	RALGPS2	leukocytes
26.8803	-0.100675	0.296301	0.70707	0.872695	EIF1B	leukocytes
1.87403	-0.101066	0.605939	0.805087	0.922228	ANKRD42	leukocytes
3.11843	-0.101081	0.499053	0.805923	0.92233	RBMXL1	leukocytes
19.3374	-0.101147	0.434253	0.764612	0.901834	HIGD2A	leukocytes
1.89938	-0.101193	0.5778	0.817291	0.927511	ADIRF	leukocytes
5.2798	-0.101414	0.458473	0.772165	0.905029	ISY1	leukocytes
3.01417	-0.102257	0.548421	0.803344	0.921876	APH1B	leukocytes
4.5266	-0.102381	0.529279	0.77463	0.906124	PHC2	leukocytes
2.19757	-0.102382	0.553032	0.825936	0.929955	ZNF675	leukocytes
2.6665	-0.102414	0.597466	0.784655	0.911927	F8A1	leukocytes
1.47174	-0.102418	0.553908	0.875878	0.953142	EXOSC2	leukocytes
1.91156	-0.102443	0.643472	0.6913	0.862486	NPRL3	leukocytes
5.05744	-0.102537	0.472164	0.771809	0.904868	SESTD1	leukocytes
2.36121	-0.102578	0.549953	0.801162	0.920397	MTMR9	leukocytes
1.42648	-0.102645	0.560086	0.877433	0.953526	ZNF738	leukocytes
4.34463	-0.102695	0.484671	0.776602	0.907277	CSRP1	leukocytes
1.68663	-0.102744	0.620141	0.852928	0.944059	APBB3	leukocytes
1.98358	-0.10276	0.534895	0.816344	0.927222	RXRB	leukocytes
7.41286	-0.103034	0.487014	0.767599	0.903342	UBE2G1	leukocytes
1.86112	-0.10304	0.564086	0.819911	0.928179	SLC35E2B	leukocytes
5.13927	-0.103275	0.496963	0.771674	0.904868	SLC25A33	leukocytes
37.0412	-0.103409	0.530014	0.75211	0.894461	KRT18	leukocytes
2.05909	-0.103657	0.578137	0.803015	0.921863	EXOC8	leukocytes
3.83066	-0.103701	0.535673	0.77563	0.906717	TCEAL3	leukocytes
8.17392	-0.103901	0.401794	0.74624	0.891107	GPATCH2L	leukocytes
1.55656	-0.103967	0.550839	0.870221	0.950427	C20orf96	leukocytes
127.532	-0.104051	0.386922	0.735028	0.886011	IER3	leukocytes
1.4461	-0.104435	0.569872	0.868258	0.949108	TTLL5	leukocytes
5.6874	-0.104467	0.531013	0.760856	0.899822	ARRDC2	leukocytes
22.3216	-0.104742	0.322899	0.714928	0.877038	SSB	leukocytes
1.80578	-0.104764	0.624867	0.782492	0.910506	LINC00662	leukocytes
24.5874	-0.104809	0.337963	0.722008	0.881031	PRPF40A	leukocytes
3.39378	-0.104889	0.582192	0.770661	0.904546	CYTH3	leukocytes
4.62232	-0.104894	0.524978	0.769174	0.903699	USP11	leukocytes
1.85849	-0.104924	0.559097	0.819167	0.928015	AIMP2	leukocytes
11.9233	-0.104956	0.39402	0.745475	0.891107	DR1	leukocytes
1.69365	-0.104991	0.618684	0.85085	0.942789	PIK3C2B	leukocytes
2.55998	-0.105105	0.510739	0.804881	0.922228	LMTK2	leukocytes
1.94361	-0.10526	0.58947	0.825901	0.929955	RTKN2	leukocytes
3.98324	-0.105292	0.474406	0.776398	0.907166	UBLCP1	leukocytes
902.467	-0.105469	0.274787	0.646806	0.837517	EEF1A1	leukocytes
7.31579	-0.105501	0.574275	0.740121	0.889111	MT1E	leukocytes
9.187	-0.105507	0.410195	0.750893	0.894013	LSM1	leukocytes
7.56031	-0.105541	0.598623	0.70932	0.873679	RAMP1	leukocytes
1.821	-0.105845	0.588512	0.851425	0.943206	ZBTB11-AS1	leukocytes
6.60582	-0.105877	0.456144	0.753909	0.895593	TRIM56	leukocytes
4.9546	-0.106241	0.462834	0.762071	0.900462	MRPS10	leukocytes
1.7284	-0.106268	0.597126	0.790967	0.914999	PTDSS1	leukocytes
1.69334	-0.106404	0.62838	0.791997	0.915185	PER3	leukocytes
5.91139	-0.106464	0.405237	0.74583	0.891107	PIH1D1	leukocytes
1.72444	-0.106547	0.590921	0.815482	0.926753	PKP2	leukocytes
3.51204	-0.106561	0.521714	0.775218	0.906683	GCNT1	leukocytes
4.6034	-0.106794	0.479521	0.764424	0.901834	EIF2AK3	leukocytes
6.65161	-0.106829	0.518102	0.74704	0.891347	MAPKAP1	leukocytes
9.71991	-0.106947	0.387241	0.733058	0.88512	ZC3H7A	leukocytes
20.9195	-0.107094	0.284964	0.682161	0.857801	CAP1	leukocytes
8.65955	-0.107353	0.510437	0.754433	0.895781	C1orf122	leukocytes
2.56983	-0.107533	0.568042	0.785918	0.913166	ZNF264	leukocytes
1.84759	-0.107617	0.582209	0.854703	0.944563	MAP4K2	leukocytes
3.39063	-0.107641	0.475918	0.781199	0.910081	RBFA	leukocytes
13.4606	-0.107721	0.374075	0.730917	0.884581	PPM1G	leukocytes
1.86245	-0.107938	0.605106	0.773879	0.905605	ANKZF1	leukocytes
5.81325	-0.107964	0.542291	0.746335	0.891107	DCAF6	leukocytes
2.36906	-0.107999	0.508386	0.808314	0.923103	PPP1R12B	leukocytes
6.63194	-0.108102	0.52396	0.732251	0.884661	DNAAF2	leukocytes
1.6202	-0.108238	0.589753	0.830904	0.932825	PTPRM	leukocytes
21.342	-0.108442	0.359582	0.719766	0.879634	TMCO1	leukocytes
1.49644	-0.108454	0.64917	0.738519	0.888217	COBL	leukocytes
4.94451	-0.108567	0.520651	0.759621	0.899234	RNF187	leukocytes
7.53055	-0.108756	0.472434	0.748246	0.892164	RMND5A	leukocytes
1.60651	-0.108782	0.564502	0.835331	0.934813	GAS2L3	leukocytes
3.23491	-0.108797	0.606545	0.726829	0.882637	HOXB7	leukocytes
37.6848	-0.109101	0.31532	0.698226	0.866822	VAPA	leukocytes
10.6301	-0.109142	0.379877	0.725107	0.881688	RHOG	leukocytes
7.48906	-0.109583	0.50161	0.743378	0.890962	SDHA	leukocytes
2.36692	-0.109619	0.560031	0.79554	0.917368	PITRM1	leukocytes
3.44972	-0.109852	0.472343	0.772784	0.905242	MANBA	leukocytes
5.55083	-0.110449	0.629803	0.637415	0.831548	FGF7	leukocytes
1.81306	-0.110504	0.574603	0.805297	0.922228	NOA1	leukocytes
21.6701	-0.110748	0.475148	0.740557	0.889268	MDM4	leukocytes
8.44928	-0.110848	0.563446	0.722067	0.881031	CSF1	leukocytes
2.25188	-0.110987	0.515453	0.792099	0.915185	FAM98A	leukocytes
1.61634	-0.111307	0.577826	0.81898	0.928015	TBC1D10B	leukocytes
73.9091	-0.111408	0.230629	0.610443	0.817217	SUMO2	leukocytes
20.7162	-0.111491	0.364433	0.718272	0.878796	RIOK3	leukocytes
2.22865	-0.111572	0.645398	0.833159	0.933697	GIMAP8	leukocytes
12.0265	-0.111633	0.525579	0.736253	0.886651	CHST12	leukocytes
2.0847	-0.111756	0.587074	0.796331	0.918025	CHMP6	leukocytes
382.257	-0.111977	0.30688	0.680622	0.857168	RPS7	leukocytes
1.60964	-0.11205	0.607235	0.850463	0.942789	XPO5	leukocytes
5.59361	-0.112091	0.562359	0.711175	0.874505	KIFAP3	leukocytes
9.07991	-0.112183	0.394261	0.729796	0.883834	SDF2	leukocytes
3.71345	-0.11233	0.506024	0.767734	0.903342	ZC3H7B	leukocytes
3.92455	-0.113013	0.474686	0.760308	0.899691	GSKIP	leukocytes
19.0014	-0.113081	0.290877	0.668852	0.851406	XRCC6	leukocytes
1.73416	-0.11309	0.581839	0.781976	0.910412	TSFM	leukocytes
5.52241	-0.113097	0.497978	0.746166	0.891107	XPC	leukocytes
5.19474	-0.11313	0.486288	0.746214	0.891107	SPG11	leukocytes
2.53111	-0.113184	0.513536	0.789918	0.914322	ZNF75A	leukocytes
1.49021	-0.113474	0.560235	0.846963	0.941344	EIF2B3	leukocytes
2.18719	-0.113849	0.541399	0.805979	0.92233	CPSF1	leukocytes
2.97938	-0.113944	0.543859	0.76778	0.903342	RRAS	leukocytes
1.70793	-0.114015	0.607385	0.787253	0.913541	EPB41L5	leukocytes
3.28239	-0.114452	0.571992	0.747528	0.891686	MRPS11	leukocytes
2.09192	-0.114988	0.537508	0.786958	0.913541	TNPO2	leukocytes
1.93039	-0.115114	0.56949	0.812226	0.924961	COPS7B	leukocytes
5.63503	-0.115311	0.52246	0.734615	0.885709	ARID3B	leukocytes
3.88105	-0.115789	0.590828	0.731519	0.884598	ING5	leukocytes
10.3299	-0.115823	0.388178	0.716186	0.878059	UBQLN1	leukocytes
11.1229	-0.115914	0.458714	0.724413	0.881621	FLOT1	leukocytes
18.5638	-0.115927	0.54293	0.721911	0.881031	ISG20	leukocytes
1.99467	-0.115955	0.584988	0.762754	0.900883	TIGAR	leukocytes
4.86771	-0.11649	0.474381	0.741981	0.889946	MAEA	leukocytes
66.7747	-0.11693	0.397658	0.716627	0.87847	SSR4	leukocytes
14.3362	-0.117093	0.380549	0.714267	0.876614	WASF2	leukocytes
1.9507	-0.117294	0.545861	0.820315	0.928361	FAM20B	leukocytes
5.61771	-0.117318	0.614881	0.630246	0.828434	PHKG1	leukocytes
8.47178	-0.117487	0.487538	0.724135	0.881621	RNF216	leukocytes
2.56529	-0.117774	0.530113	0.766718	0.902989	R3HCC1	leukocytes
4.88163	-0.117955	0.535307	0.738295	0.888206	ADIPOR1	leukocytes
6.49269	-0.117988	0.470514	0.731379	0.884598	MKLN1	leukocytes
10.0713	-0.118	0.43785	0.722853	0.881202	MRPS34	leukocytes
1.82914	-0.11805	0.590418	0.777832	0.907946	MTFR1	leukocytes
1.50753	-0.118173	0.615627	0.768336	0.903554	AP4B1	leukocytes
1.38188	-0.118182	0.599608	0.791934	0.915185	MAPK3	leukocytes
2.97662	-0.118358	0.51402	0.75806	0.8979	RPP30	leukocytes
5.91249	-0.118495	0.491562	0.73508	0.886011	DCTN6	leukocytes
2.09483	-0.118527	0.579575	0.765587	0.902427	COQ10A	leukocytes
6.22989	-0.11853	0.437769	0.727309	0.882681	ABHD17B	leukocytes
1.75529	-0.118653	0.597917	0.776895	0.907431	KIAA1671	leukocytes
3.78915	-0.118838	0.464366	0.744074	0.891107	ERF	leukocytes
25.5913	-0.118844	0.466278	0.724237	0.881621	C12orf75	leukocytes
4.00066	-0.119271	0.550617	0.740092	0.889111	KLHL15	leukocytes
5.797	-0.119336	0.485574	0.73101	0.884581	ING3	leukocytes
938.12	-0.119351	0.298008	0.651804	0.841178	RPL10	leukocytes
23.1318	-0.119467	0.297924	0.658987	0.845606	PNPLA8	leukocytes
4.25788	-0.119933	0.486345	0.73944	0.888808	PPP1R12C	leukocytes
7.81522	-0.120048	0.590427	0.631669	0.829353	PPP2R3C	leukocytes
3.06147	-0.120058	0.616051	0.708253	0.873227	TAPBPL	leukocytes
3.73014	-0.120388	0.560127	0.733757	0.885586	PTN	leukocytes
2.16836	-0.120443	0.518414	0.792332	0.915325	ZNF317	leukocytes
17.1443	-0.120532	0.450627	0.715853	0.877909	ZFC3H1	leukocytes
5.61965	-0.12062	0.55851	0.723005	0.881202	SCCPDH	leukocytes
2.38626	-0.120679	0.579656	0.76088	0.899822	TRAP1	leukocytes
5.3168	-0.120748	0.422139	0.72111	0.880577	ARL16	leukocytes
4.39844	-0.121187	0.484296	0.737516	0.887653	STAMBP	leukocytes
12.027	-0.121361	0.371195	0.696951	0.866061	PURA	leukocytes
5.86245	-0.121572	0.450515	0.723867	0.881604	CRY1	leukocytes
4.31502	-0.121734	0.474457	0.734356	0.885709	NUP62	leukocytes
2.57376	-0.121922	0.535332	0.765013	0.902008	PVT1	leukocytes
1.4554	-0.122274	0.560908	0.853136	0.944091	GBA2	leukocytes
2.18521	-0.122364	0.604571	0.735426	0.886299	RGP1	leukocytes
4.28103	-0.122417	0.577449	0.718768	0.879142	ISOC1	leukocytes
3.80664	-0.122572	0.5807	0.724969	0.881649	FCF1	leukocytes
12.8167	-0.122621	0.369144	0.690483	0.862105	HOOK3	leukocytes
2.73134	-0.122657	0.528409	0.750359	0.89373	PTGES2	leukocytes
2.4121	-0.122963	0.609856	0.724126	0.881621	CLCC1	leukocytes
8.22392	-0.122976	0.498655	0.710806	0.87431	SLC25A39	leukocytes
3.63292	-0.123059	0.513683	0.740645	0.889268	ZSWIM8	leukocytes
4.55491	-0.123137	0.444965	0.725735	0.882193	GXYLT1	leukocytes
1.52946	-0.123221	0.592157	0.7982	0.919116	FASN	leukocytes
2.84587	-0.123381	0.520217	0.748263	0.892164	WDR44	leukocytes
2.6126	-0.123412	0.554052	0.757338	0.897401	CTPS1	leukocytes
1.41351	-0.123522	0.575285	0.822923	0.929176	POLD3	leukocytes
3.86621	-0.123705	0.522238	0.734411	0.885709	RPIA	leukocytes
15.945	-0.123783	0.319693	0.657724	0.845071	RALY	leukocytes
13.1999	-0.12401	0.341424	0.672519	0.853582	PSMC3	leukocytes
3.08738	-0.124014	0.491597	0.745851	0.891107	POU2F1	leukocytes
515.557	-0.124206	0.280545	0.624189	0.826056	RPS14	leukocytes
8.03586	-0.124578	0.38455	0.696867	0.866061	MBNL2	leukocytes
8.12087	-0.124802	0.408343	0.704172	0.870419	PCBD1	leukocytes
19.896	-0.124832	0.47133	0.715814	0.877909	GRN	leukocytes
1.94818	-0.125062	0.540274	0.7732	0.905474	OTUD3	leukocytes
2.93007	-0.125168	0.575522	0.739672	0.888829	IMPDH1	leukocytes
32.0676	-0.125263	0.417223	0.698647	0.866822	CFLAR	leukocytes
2.97944	-0.125462	0.475847	0.74615	0.891107	BCAS4	leukocytes
1.76952	-0.125528	0.551354	0.780351	0.909719	VAMP7	leukocytes
1.39887	-0.125562	0.609724	0.81213	0.924961	THG1L	leukocytes
2.5193	-0.125699	0.525536	0.748592	0.892427	EMC2	leukocytes
1.50965	-0.125871	0.64195	0.717957	0.878796	LY96	leukocytes
1.61947	-0.126025	0.607668	0.768549	0.903554	SLC41A2	leukocytes
8.36579	-0.126081	0.48668	0.698649	0.866822	NAPG	leukocytes
4.5204	-0.126098	0.56206	0.699194	0.867261	BCL2L13	leukocytes
7.36685	-0.126178	0.416979	0.699619	0.867377	TNIP2	leukocytes
3.42207	-0.12621	0.596203	0.693384	0.864044	SLC17A5	leukocytes
1.88149	-0.126251	0.567144	0.767748	0.903342	MCM4	leukocytes
2.07806	-0.126313	0.602152	0.726418	0.882448	ORMDL3	leukocytes
2.73319	-0.126476	0.508719	0.751511	0.894106	PELP1	leukocytes
4.03488	-0.126619	0.449751	0.722982	0.881202	STAT5B	leukocytes
3.65232	-0.126809	0.616014	0.683612	0.858584	PRKD2	leukocytes
5.4376	-0.126912	0.462668	0.713399	0.875939	TMEM106B	leukocytes
4.38457	-0.127086	0.576382	0.704694	0.870671	OCLN	leukocytes
1.50694	-0.127314	0.604833	0.756318	0.897031	SGF29	leukocytes
2.80944	-0.127379	0.578277	0.723118	0.881211	DGKE	leukocytes
300.223	-0.127441	0.320122	0.642836	0.834972	RPL35	leukocytes
1.90442	-0.1276	0.631852	0.698163	0.866822	TTBK2	leukocytes
2.13954	-0.127753	0.545326	0.755382	0.896522	CCP110	leukocytes
14.5339	-0.128842	0.363545	0.674926	0.854542	HDGF	leukocytes
3.11593	-0.129047	0.549097	0.727797	0.883144	U2AF1L4	leukocytes
4.95187	-0.129797	0.500417	0.717047	0.87849	ARFGAP2	leukocytes
2.75004	-0.130165	0.567413	0.737621	0.887653	RRM2B	leukocytes
5.5838	-0.130722	0.536401	0.709754	0.873924	SRPK2	leukocytes
2.3116	-0.1313	0.580801	0.722837	0.881202	UBALD1	leukocytes
4.2528	-0.131864	0.464535	0.711354	0.874571	RNF103	leukocytes
11.9273	-0.131968	0.375591	0.67624	0.855253	LSM14A	leukocytes
1.56253	-0.132052	0.630221	0.756677	0.897031	SMIM8	leukocytes
2.00246	-0.132058	0.581262	0.72986	0.883834	FEM1A	leukocytes
57.3063	-0.132506	0.333939	0.648838	0.839083	RSRC2	leukocytes
1.67268	-0.132669	0.61017	0.728618	0.883186	CDK19	leukocytes
10.1718	-0.132826	0.477055	0.685675	0.85974	GID8	leukocytes
33.851	-0.133323	0.322031	0.637209	0.831548	MTDH	leukocytes
3.47941	-0.133383	0.490099	0.721587	0.8809	C15orf40	leukocytes
15.3276	-0.133858	0.38878	0.678377	0.856386	DHRS7	leukocytes
10.619	-0.133927	0.456963	0.69958	0.867377	COL1A2	leukocytes
6.44799	-0.13414	0.408227	0.68485	0.859444	HMG20B	leukocytes
1.5733	-0.134275	0.60831	0.755015	0.896216	GCC1	leukocytes
3.86532	-0.134305	0.52102	0.718044	0.878796	NHLRC3	leukocytes
2.0916	-0.134367	0.534227	0.768316	0.903554	C2orf76	leukocytes
4.20139	-0.134425	0.477427	0.708696	0.873227	USPL1	leukocytes
5.40439	-0.134432	0.509898	0.698321	0.866822	IREB2	leukocytes
11.1374	-0.13447	0.478769	0.700273	0.867668	RELB	leukocytes
1.95419	-0.134561	0.577671	0.763337	0.901185	PSMD10	leukocytes
1.97321	-0.134593	0.572133	0.739549	0.88881	N4BP3	leukocytes
4.8052	-0.134649	0.600509	0.664523	0.848897	ZC3H8	leukocytes
1.8448	-0.135053	0.555785	0.754093	0.895593	RBM15B	leukocytes
18.163	-0.135115	0.476223	0.688309	0.860758	CHMP2A	leukocytes
1.67916	-0.135152	0.588765	0.735844	0.886377	CIZ1	leukocytes
3.19258	-0.135303	0.514592	0.729419	0.883688	TMEM203	leukocytes
6.91954	-0.135466	0.511937	0.688326	0.860758	AFF1	leukocytes
5.56161	-0.135522	0.451044	0.694406	0.865057	TNFRSF10B	leukocytes
6.0428	-0.135564	0.540954	0.696989	0.866061	MRPS18C	leukocytes
2.7624	-0.13563	0.621965	0.632836	0.829921	FBXL17	leukocytes
2.21484	-0.136294	0.591156	0.721488	0.8809	LMOD3	leukocytes
1.85481	-0.136325	0.607546	0.710279	0.874054	MAGI1	leukocytes
1.48164	-0.136471	0.569902	0.809521	0.923844	KCTD7	leukocytes
2.87567	-0.136515	0.566669	0.717067	0.87849	BAP1	leukocytes
12.5079	-0.136647	0.523144	0.685963	0.859971	PPIF	leukocytes
1.78169	-0.136758	0.611814	0.752546	0.894695	RNF170	leukocytes
1.73964	-0.137154	0.631795	0.70868	0.873227	PPP2R3B	leukocytes
3.05099	-0.137699	0.497956	0.720277	0.879749	AGPS	leukocytes
13.6027	-0.137836	0.354143	0.644116	0.835462	NXT1	leukocytes
14.3339	-0.137862	0.536253	0.681698	0.857709	DUSP10	leukocytes
7.22823	-0.137998	0.435038	0.678278	0.856386	FGD5-AS1	leukocytes
1.8536	-0.138065	0.597412	0.753952	0.895593	LDLRAP1	leukocytes
8.04779	-0.138098	0.446797	0.684049	0.858742	TNRC6A	leukocytes
6.46524	-0.138118	0.493452	0.679904	0.856712	CCDC117	leukocytes
12.1859	-0.138239	0.521946	0.679256	0.856712	TRABD	leukocytes
1.89033	-0.138302	0.642623	0.640908	0.833643	VASH1	leukocytes
3.67189	-0.138557	0.489027	0.706389	0.871985	CWC27	leukocytes
7.1679	-0.138568	0.607616	0.633722	0.830426	MOB3A	leukocytes
2.08391	-0.138652	0.548242	0.754542	0.895782	PNPLA6	leukocytes
7.51438	-0.138686	0.557026	0.629214	0.827923	GRHPR	leukocytes
2.52067	-0.138759	0.509637	0.73281	0.884949	RAB5B	leukocytes
35.1387	-0.13896	0.40825	0.678554	0.856386	RSL24D1	leukocytes
9.89434	-0.13971	0.384743	0.662889	0.84784	PSMD13	leukocytes
2.11514	-0.139824	0.58457	0.708696	0.873227	LTV1	leukocytes
2.72856	-0.139944	0.592097	0.69929	0.867261	IFIT2	leukocytes
3.52894	-0.140137	0.593171	0.678009	0.856386	RFXANK	leukocytes
8.59835	-0.140215	0.372916	0.65162	0.841178	PPM1A	leukocytes
5.44891	-0.140427	0.574808	0.67697	0.855429	TCF4	leukocytes
3.18545	-0.14044	0.620458	0.632333	0.829563	ZBP1	leukocytes
3.19908	-0.140525	0.517359	0.707311	0.872863	IKZF5	leukocytes
2.35189	-0.140771	0.538007	0.72212	0.881031	MAD1L1	leukocytes
1.41035	-0.140811	0.628236	0.736492	0.886681	GPR157	leukocytes
6.24207	-0.140874	0.441949	0.676715	0.855274	SMAD5	leukocytes
8.08113	-0.140999	0.428735	0.673332	0.85422	RERE	leukocytes
1.98188	-0.141001	0.56051	0.756527	0.897031	ENTPD6	leukocytes
3.05554	-0.141106	0.545794	0.724647	0.881649	LIG3	leukocytes
3.71666	-0.14128	0.504138	0.70259	0.869474	CRKL	leukocytes
13.4974	-0.141365	0.326082	0.623498	0.826056	AKAP17A	leukocytes
13.9321	-0.141395	0.461034	0.67158	0.852782	TMEM14B	leukocytes
5.73502	-0.141515	0.421987	0.673706	0.854358	ZCCHC10	leukocytes
2.92034	-0.141868	0.548544	0.707512	0.872981	TFPT	leukocytes
2.31029	-0.142174	0.539611	0.732636	0.884868	NCLN	leukocytes
1.84611	-0.142242	0.576886	0.731297	0.884598	ARSA	leukocytes
10.0331	-0.142301	0.466864	0.679976	0.856712	RELA	leukocytes
2.57023	-0.142325	0.547222	0.709565	0.873822	ARMT1	leukocytes
31.7433	-0.142563	0.317143	0.61065	0.817259	EMP3	leukocytes
4.5671	-0.142646	0.458127	0.68647	0.860055	TPGS2	leukocytes
1.87852	-0.142717	0.581752	0.773774	0.905605	ANKRD52	leukocytes
5.39703	-0.142736	0.450225	0.680891	0.857233	RPF2	leukocytes
2.52379	-0.142775	0.592003	0.691575	0.862596	ICOSLG	leukocytes
1.98213	-0.142816	0.552883	0.756576	0.897031	B3GAT2	leukocytes
13.7765	-0.14295	0.618259	0.606824	0.81441	PRKCH	leukocytes
2.63547	-0.143028	0.543533	0.706179	0.871855	POLR3D	leukocytes
3.64862	-0.143189	0.50253	0.696205	0.866061	WAC-AS1	leukocytes
8.76671	-0.143219	0.449365	0.666884	0.849554	SMAD7	leukocytes
5.77602	-0.143338	0.447898	0.674515	0.854413	TXNDC9	leukocytes
4.44476	-0.143521	0.529602	0.685649	0.85974	LINC01588	leukocytes
1.44528	-0.143715	0.569856	0.795176	0.91731	CCDC127	leukocytes
24.8127	-0.14387	0.469868	0.67833	0.856386	ATP6V0B	leukocytes
9.05187	-0.143895	0.512464	0.6594	0.84577	LYPLA1	leukocytes
2.0364	-0.143987	0.559109	0.746135	0.891107	TGFBRAP1	leukocytes
5.38602	-0.144229	0.46762	0.680016	0.856712	ATG5	leukocytes
4.97373	-0.144304	0.452375	0.67976	0.856712	OGFR	leukocytes
1.85726	-0.144397	0.56069	0.732188	0.884661	DXO	leukocytes
60.9399	-0.144441	0.305459	0.592667	0.804368	GUK1	leukocytes
5.03983	-0.144584	0.488398	0.686501	0.860055	EPM2AIP1	leukocytes
3.74288	-0.144814	0.510763	0.696323	0.866061	SEC24B	leukocytes
9.1995	-0.14498	0.49415	0.665935	0.8493	TRIM33	leukocytes
2.28062	-0.145098	0.54106	0.713374	0.875939	TRIO	leukocytes
1.49307	-0.145277	0.647174	0.670051	0.85168	GFOD1	leukocytes
2.52012	-0.145429	0.587754	0.70448	0.870667	INIP	leukocytes
4.42467	-0.145489	0.442719	0.676743	0.855274	PIP5K1A	leukocytes
1.85312	-0.145686	0.544588	0.733229	0.885197	TCEAL1	leukocytes
9.84407	-0.146319	0.390265	0.647359	0.837779	PBRM1	leukocytes
3.18673	-0.146477	0.489942	0.694129	0.864842	CYB561	leukocytes
10.8118	-0.146536	0.45034	0.658061	0.845071	PTEN	leukocytes
2.39732	-0.146668	0.529244	0.719695	0.879634	DHRS7B	leukocytes
2.04867	-0.146695	0.646124	0.589159	0.803028	FGR	leukocytes
1.95728	-0.146786	0.572329	0.746659	0.891107	WBP1L	leukocytes
36.0445	-0.14689	0.350803	0.627587	0.827855	SNU13	leukocytes
2.89002	-0.146925	0.529895	0.702128	0.869317	MON1B	leukocytes
1.95879	-0.147044	0.612955	0.694788	0.865273	IMPA2	leukocytes
1.95599	-0.147237	0.585822	0.697472	0.866531	ZNF567	leukocytes
2.5019	-0.147295	0.627613	0.71451	0.876783	THEM6	leukocytes
1.73978	-0.147407	0.584915	0.768725	0.903554	ZNF891	leukocytes
2.11838	-0.147592	0.578924	0.724878	0.881649	SFT2D3	leukocytes
25.6078	-0.147669	0.581792	0.637729	0.831548	PLCG2	leukocytes
2.03083	-0.147762	0.549651	0.745112	0.891107	SLC25A16	leukocytes
1.46637	-0.1479	0.622006	0.704174	0.870419	ENTPD1	leukocytes
1.90293	-0.147913	0.61976	0.674438	0.854413	ZNF511	leukocytes
1.68324	-0.14798	0.561925	0.741688	0.889925	VPS16	leukocytes
96.1713	-0.148055	0.215539	0.465239	0.725718	GSTP1	leukocytes
6.76334	-0.148405	0.495793	0.656559	0.844807	AP2A2	leukocytes
16.6804	-0.148835	0.605329	0.616194	0.821229	EPCAM	leukocytes
3.9831	-0.14899	0.618622	0.624205	0.826056	RAB29	leukocytes
6.98554	-0.149135	0.436236	0.655719	0.844249	KAT7	leukocytes
14.5926	-0.149428	0.41115	0.649709	0.839685	NRBP1	leukocytes
3.38772	-0.149628	0.499169	0.687766	0.860409	UTP18	leukocytes
7.41071	-0.149746	0.475476	0.665595	0.8493	MPRIP	leukocytes
10.7342	-0.14978	0.393302	0.637892	0.831548	TMEM170A	leukocytes
4.46152	-0.149889	0.533367	0.669486	0.85168	BABAM1	leukocytes
3.74241	-0.149984	0.505343	0.683778	0.858662	POLK	leukocytes
2.63546	-0.150135	0.510355	0.696612	0.866061	METTL14	leukocytes
2.49639	-0.150579	0.543521	0.703691	0.870211	PCYOX1	leukocytes
13.8394	-0.150718	0.496695	0.646181	0.837084	RPAIN	leukocytes
62.7819	-0.150855	0.326317	0.594058	0.805332	TUBA1B	leukocytes
2.60981	-0.150878	0.641257	0.621572	0.824952	TAF5L	leukocytes
3.35705	-0.151127	0.56082	0.679133	0.856712	PGAP1	leukocytes
1.43845	-0.151232	0.613233	0.744003	0.891107	SLC35B3	leukocytes
8.78667	-0.151322	0.438389	0.650528	0.840481	OTUD4	leukocytes
2.64781	-0.151342	0.609341	0.71197	0.874962	DNAJC16	leukocytes
1.37467	-0.151689	0.58568	0.769322	0.903699	NIT1	leukocytes
25.6964	-0.151801	0.387738	0.637848	0.831548	SF3B6	leukocytes
7.93836	-0.151809	0.435053	0.647333	0.837779	CALCOCO2	leukocytes
1.37007	-0.152159	0.585647	0.800912	0.920359	BAHD1	leukocytes
1.44592	-0.152164	0.578869	0.771048	0.904739	RPE	leukocytes
4.10736	-0.152646	0.602975	0.583462	0.799214	TRAPPC8	leukocytes
1.49715	-0.152741	0.588792	0.751331	0.894021	SEC61A2	leukocytes
7.34693	-0.152801	0.460554	0.657932	0.845071	ABCE1	leukocytes
1.86784	-0.15285	0.531332	0.723701	0.881532	TP53I11	leukocytes
1.74929	-0.152912	0.545945	0.726993	0.882637	GPN2	leukocytes
3.5288	-0.153058	0.535526	0.676056	0.855253	CGRRF1	leukocytes
2.11726	-0.153436	0.59929	0.685407	0.859665	FADS2	leukocytes
5.98218	-0.153608	0.491831	0.661787	0.847164	MLXIP	leukocytes
2.11052	-0.153756	0.632014	0.615972	0.821148	IL1A	leukocytes
1.63951	-0.153926	0.610122	0.742105	0.889946	MCAT	leukocytes
52.1719	-0.154161	0.325873	0.592126	0.80403	PCBP2	leukocytes
3.47005	-0.154512	0.515703	0.679348	0.856712	ACTL6A	leukocytes
7.09672	-0.154667	0.496267	0.662848	0.84784	CDC73	leukocytes
2.05843	-0.154791	0.610728	0.661837	0.847164	PTRH2	leukocytes
3.18511	-0.154902	0.519861	0.687276	0.860055	SNX27	leukocytes
1.36867	-0.154953	0.608522	0.741062	0.889596	CST1	leukocytes
11.7543	-0.155008	0.462469	0.654467	0.843294	DDOST	leukocytes
4.20867	-0.15504	0.529527	0.662591	0.84784	CA5B	leukocytes
1.65717	-0.155425	0.616392	0.676451	0.855253	BCL9	leukocytes
2.1267	-0.155441	0.571623	0.705142	0.871095	TMEM63A	leukocytes
7.58042	-0.155492	0.413005	0.637137	0.831548	MRPL42	leukocytes
437.429	-0.155515	0.249543	0.479478	0.734242	RPS3	leukocytes
33.3572	-0.156062	0.363724	0.60818	0.815138	ZNF207	leukocytes
5.9318	-0.156103	0.478442	0.650962	0.840779	FLNB	leukocytes
7.54692	-0.156144	0.502534	0.63984	0.83263	RASSF3	leukocytes
7.30905	-0.156182	0.422438	0.637828	0.831548	XIAP	leukocytes
2.63984	-0.156202	0.542546	0.680388	0.857004	DCTN5	leukocytes
1.79322	-0.156294	0.645951	0.611863	0.818353	MAST3	leukocytes
5.36506	-0.156598	0.435081	0.646287	0.837091	IBTK	leukocytes
1.67141	-0.156701	0.609109	0.735736	0.886377	ENDOD1	leukocytes
3.3172	-0.156703	0.57655	0.658312	0.845133	AIG1	leukocytes
3.09484	-0.156814	0.533246	0.674924	0.854542	TSPAN31	leukocytes
1.96999	-0.156814	0.637199	0.613543	0.819342	CABLES1	leukocytes
24.2634	-0.156816	0.5268	0.645203	0.836472	CMC1	leukocytes
1.78925	-0.157013	0.627218	0.689104	0.861294	DTNB	leukocytes
2.13017	-0.15714	0.574486	0.700261	0.867668	RAB11FIP4	leukocytes
4.32099	-0.157435	0.533297	0.660829	0.846397	STAT2	leukocytes
7.95346	-0.157502	0.566539	0.626763	0.827591	TCIRG1	leukocytes
14.9228	-0.157512	0.424341	0.628129	0.827855	PTPN1	leukocytes
7.26002	-0.157608	0.445283	0.642463	0.834879	RBM42	leukocytes
3.83948	-0.157898	0.557443	0.656647	0.844807	RNF40	leukocytes
4.32402	-0.157978	0.500706	0.662702	0.84784	LRRC58	leukocytes
2.18958	-0.158129	0.559237	0.705667	0.871353	ACOT8	leukocytes
28.2634	-0.158255	0.350914	0.602967	0.812226	PTP4A1	leukocytes
3.76028	-0.158379	0.661959	0.49903	0.74841	MNDA	leukocytes
15.156	-0.158637	0.401174	0.622131	0.825291	BUB3	leukocytes
11.6702	-0.158658	0.434874	0.632483	0.829589	NFKBIB	leukocytes
2.79293	-0.158703	0.514532	0.676388	0.855253	HEATR1	leukocytes
55.0285	-0.158822	0.588626	0.605567	0.813874	CLDN3	leukocytes
1.83066	-0.158832	0.564456	0.707867	0.873159	POLR3A	leukocytes
157.818	-0.159109	0.463689	0.639721	0.83263	HSPA1B	leukocytes
3.62134	-0.159181	0.483523	0.664416	0.848891	MFSD11	leukocytes
1.54608	-0.159293	0.600778	0.690304	0.862076	TP53I3	leukocytes
32.3005	-0.159384	0.372144	0.602346	0.81206	UBE2D2	leukocytes
6.34016	-0.159402	0.503424	0.643717	0.835461	PPID	leukocytes
8.40419	-0.159453	0.436378	0.636047	0.831548	PTOV1	leukocytes
3.20834	-0.159526	0.63808	0.537895	0.771262	DTX3L	leukocytes
5.53049	-0.159792	0.445297	0.644122	0.835462	RNF4	leukocytes
3.57768	-0.159946	0.536037	0.661952	0.84718	TMEM184B	leukocytes
11.6595	-0.159963	0.395057	0.620407	0.824145	UPF3A	leukocytes
5.70069	-0.159994	0.477362	0.644102	0.835462	KDM1A	leukocytes
1.87574	-0.160248	0.595553	0.708551	0.873227	RSAD1	leukocytes
5.45557	-0.160376	0.435985	0.636233	0.831548	ATXN10	leukocytes
2.47984	-0.160595	0.54229	0.677583	0.856074	ZNF407	leukocytes
3.22116	-0.160675	0.592385	0.63416	0.830473	PHF8	leukocytes
1.74391	-0.160751	0.567914	0.705531	0.871353	URB1-AS1	leukocytes
15.4354	-0.160794	0.339143	0.582923	0.798994	BCAP31	leukocytes
11.3005	-0.160994	0.376382	0.60637	0.814316	SRPRA	leukocytes
1.50872	-0.161094	0.59955	0.690787	0.862105	ZCCHC9	leukocytes
1.60595	-0.161148	0.577223	0.714929	0.877038	CENPN	leukocytes
22.0629	-0.161302	0.313096	0.564193	0.787134	DNAJC8	leukocytes
9.81085	-0.16141	0.393134	0.619922	0.824145	YIPF5	leukocytes
8.63853	-0.16145	0.4439	0.638797	0.832204	TBC1D15	leukocytes
2.21835	-0.161509	0.541096	0.696789	0.866061	ELK1	leukocytes
2.50951	-0.161612	0.527556	0.683403	0.858554	MRGBP	leukocytes
21.0783	-0.162079	0.408307	0.622003	0.825291	PCF11	leukocytes
6.04156	-0.162224	0.442989	0.637259	0.831548	MAGT1	leukocytes
13.733	-0.162424	0.468259	0.626036	0.827411	PHF20L1	leukocytes
1.79693	-0.162437	0.605416	0.673188	0.854169	ARHGAP27	leukocytes
2.04904	-0.162611	0.528471	0.690644	0.862105	TDP1	leukocytes
1.64384	-0.162631	0.57183	0.719006	0.879305	METTL8	leukocytes
19.7125	-0.162832	0.384849	0.605412	0.813874	BIRC2	leukocytes
2.1148	-0.162902	0.574061	0.689581	0.861629	PLCG1	leukocytes
4.93168	-0.163009	0.457495	0.641745	0.834339	SF3A2	leukocytes
2.08401	-0.163059	0.556243	0.680936	0.857233	FAM8A1	leukocytes
1.37092	-0.163064	0.606953	0.725651	0.882193	CC2D1A	leukocytes
2.42745	-0.163503	0.515216	0.684919	0.859444	KLHL5	leukocytes
1.88569	-0.163643	0.590772	0.665748	0.8493	TTC7A	leukocytes
3.0204	-0.163744	0.495297	0.666173	0.8493	UCKL1	leukocytes
3.03235	-0.163964	0.563908	0.656385	0.844807	FAM76A	leukocytes
1.46964	-0.164236	0.588012	0.734169	0.885709	DAG1	leukocytes
2.23555	-0.164278	0.650734	0.520174	0.759818	DEPTOR	leukocytes
6.63209	-0.164429	0.502869	0.630652	0.8285	R3HDM4	leukocytes
2.22611	-0.164578	0.58726	0.665559	0.8493	CHRNB1	leukocytes
2.95523	-0.164825	0.578447	0.646135	0.837084	BCR	leukocytes
16.1933	-0.165023	0.508548	0.638644	0.832136	KPNA2	leukocytes
6.57608	-0.165066	0.518144	0.618361	0.823322	POR	leukocytes
2.16775	-0.165481	0.539715	0.674824	0.854542	PIGG	leukocytes
3.24495	-0.165928	0.56506	0.648679	0.839008	GNA12	leukocytes
2.02116	-0.166194	0.614451	0.651198	0.840953	CMTR2	leukocytes
6.89045	-0.166225	0.439694	0.629979	0.828272	PBDC1	leukocytes
1.88996	-0.166237	0.590671	0.707779	0.873159	SLC27A5	leukocytes
1.62172	-0.166458	0.646952	0.627846	0.827855	PIGB	leukocytes
2.20586	-0.166616	0.536409	0.675208	0.854768	CEP44	leukocytes
3.05091	-0.166807	0.508695	0.657747	0.845071	HTRA2	leukocytes
2.79679	-0.166914	0.572524	0.650883	0.840779	PROSER1	leukocytes
5.2744	-0.16709	0.59729	0.595489	0.806745	ZNF33A	leukocytes
31.0417	-0.167419	0.353823	0.571767	0.7917	EIF3G	leukocytes
1.47516	-0.167509	0.580422	0.731458	0.884598	CCDC157	leukocytes
2.16804	-0.167695	0.524182	0.675396	0.854858	TMEM138	leukocytes
2.72783	-0.168065	0.541045	0.657063	0.84497	RRP1B	leukocytes
5.03709	-0.168232	0.537774	0.636804	0.831548	MED21	leukocytes
2.26039	-0.168235	0.655025	0.509862	0.756437	CD36	leukocytes
6.2166	-0.168286	0.626265	0.553717	0.780397	SORL1	leukocytes
13.991	-0.168533	0.435864	0.615167	0.82052	IFNGR1	leukocytes
1.85127	-0.168655	0.5416	0.686534	0.860055	ADARB1	leukocytes
3.92035	-0.16905	0.555147	0.634012	0.830473	DOT1L	leukocytes
5.17081	-0.169079	0.490738	0.628959	0.827855	RANGRF	leukocytes
25.0385	-0.169164	0.384875	0.599864	0.80996	WDR83OS	leukocytes
20.9545	-0.169601	0.400865	0.6052	0.813777	DUSP5	leukocytes
2.46956	-0.16963	0.535673	0.660138	0.845904	TRMT6	leukocytes
2.26359	-0.169699	0.572682	0.666423	0.849358	AP5M1	leukocytes
2.57264	-0.169704	0.614266	0.614448	0.819902	GGA3	leukocytes
21.4633	-0.169826	0.384487	0.598282	0.808281	HNRNPR	leukocytes
14.5471	-0.169931	0.399478	0.594597	0.805931	LASP1	leukocytes
3.84003	-0.170011	0.511015	0.641941	0.834339	PDE12	leukocytes
10.1028	-0.170082	0.4091	0.603956	0.813029	EIF4G1	leukocytes
2.55408	-0.170102	0.554593	0.651857	0.841178	ANKRD13C	leukocytes
2.15905	-0.17021	0.586285	0.664972	0.84896	RFWD3	leukocytes
2.34637	-0.170446	0.531382	0.674319	0.854413	WDR12	leukocytes
2.29026	-0.170711	0.572039	0.660257	0.845926	ELP6	leukocytes
1.8194	-0.170736	0.551926	0.683265	0.858554	PIGH	leukocytes
5.98856	-0.170774	0.544621	0.602738	0.81206	STARD4	leukocytes
2.23946	-0.170919	0.566444	0.667118	0.849722	TTF2	leukocytes
22.1789	-0.171097	0.41821	0.603113	0.812274	ZNF292	leukocytes
11.6631	-0.171178	0.438805	0.611687	0.81825	CCNL2	leukocytes
2.01936	-0.171591	0.61935	0.637655	0.831548	GIMAP5	leukocytes
2.09974	-0.171745	0.549684	0.682588	0.858208	SPATA2L	leukocytes
2.13128	-0.171773	0.58565	0.666641	0.849505	UBQLN4	leukocytes
20.0047	-0.172228	0.336985	0.561287	0.785008	NDUFA6	leukocytes
44.3371	-0.172714	0.601444	0.572822	0.792466	CCL20	leukocytes
2.19569	-0.17337	0.544275	0.676174	0.855253	ZDHHC4	leukocytes
8.80553	-0.173374	0.449021	0.617793	0.822698	RPN1	leukocytes
13.178	-0.173516	0.450233	0.616035	0.821148	SNHG7	leukocytes
1.44981	-0.173648	0.641664	0.643622	0.835461	SGPP2	leukocytes
3.71546	-0.173845	0.504158	0.636034	0.831548	STRIP1	leukocytes
8.85463	-0.174077	0.473412	0.602702	0.81206	SUSD6	leukocytes
5.1752	-0.174082	0.468352	0.620441	0.824145	OSBPL9	leukocytes
3.79204	-0.174194	0.523572	0.630402	0.828434	ANAPC10	leukocytes
1.50544	-0.17436	0.591784	0.692403	0.86332	PYGB	leukocytes
4.73125	-0.174585	0.548825	0.623633	0.826056	DSE	leukocytes
2.88692	-0.174798	0.568242	0.635311	0.831456	MTMR14	leukocytes
8.64746	-0.174863	0.441019	0.606948	0.81441	CMTM3	leukocytes
3.03019	-0.174956	0.57997	0.627077	0.827855	TMEM106C	leukocytes
3.79779	-0.175244	0.622972	0.566769	0.78812	ANKRD36B	leukocytes
5.98825	-0.175253	0.630947	0.537496	0.771262	RCSD1	leukocytes
4.71297	-0.175255	0.567651	0.606387	0.814316	NMT2	leukocytes
1.40694	-0.175338	0.603366	0.670937	0.852357	HMGN4	leukocytes
20.563	-0.175561	0.499358	0.607677	0.814728	ANXA11	leukocytes
2.46581	-0.175749	0.524504	0.659473	0.84577	PKD1	leukocytes
16.8806	-0.175824	0.342586	0.555287	0.781155	GNB2	leukocytes
57.6361	-0.175932	0.414113	0.587916	0.802315	PTGES3	leukocytes
2.32153	-0.176001	0.593799	0.626072	0.827411	TIMM9	leukocytes
3.91522	-0.176223	0.515416	0.626127	0.827411	INTS10	leukocytes
3.20886	-0.176498	0.503022	0.636854	0.831548	MPDU1	leukocytes
43.143	-0.176683	0.258569	0.458691	0.720007	ACTN4	leukocytes
22.5312	-0.17677	0.414707	0.597177	0.807877	SYNCRIP	leukocytes
6.65797	-0.176783	0.568749	0.590485	0.803712	ADAM8	leukocytes
3.5931	-0.176872	0.527528	0.631677	0.829353	PHKG2	leukocytes
1.62185	-0.176896	0.631015	0.663082	0.84784	RBL1	leukocytes
2.12562	-0.177195	0.542308	0.653821	0.842749	COG5	leukocytes
5.23789	-0.177345	0.627411	0.474033	0.731585	ZNF506	leukocytes
9.07611	-0.177439	0.471476	0.61368	0.819342	CAND1	leukocytes
1.75544	-0.177492	0.608209	0.687244	0.860055	PUSL1	leukocytes
6.20016	-0.177532	0.498357	0.608507	0.815312	MGA	leukocytes
3.33211	-0.177584	0.586958	0.598214	0.808281	PDZD11	leukocytes
4.27806	-0.17779	0.605288	0.576548	0.79375	SBNO2	leukocytes
6.62982	-0.177821	0.409341	0.586969	0.802	AFG3L2	leukocytes
4.97945	-0.177898	0.538668	0.613192	0.819337	PFKL	leukocytes
1.51799	-0.178249	0.561658	0.699852	0.867406	DENND1A	leukocytes
3.52056	-0.178627	0.614866	0.574462	0.793002	CD109	leukocytes
1.45218	-0.178818	0.605359	0.658955	0.845606	RAB28	leukocytes
2.19567	-0.178955	0.596168	0.631865	0.829436	PLEKHO2	leukocytes
14.5782	-0.179034	0.354367	0.552364	0.77971	TKT	leukocytes
13.239	-0.179085	0.400158	0.57608	0.793691	PCMTD1	leukocytes
2.03832	-0.179101	0.563854	0.651981	0.841178	SYNJ2BP	leukocytes
6.18137	-0.179192	0.416079	0.589925	0.803675	SAMD4B	leukocytes
8.0316	-0.179217	0.444391	0.599995	0.80996	ZNF326	leukocytes
5.43243	-0.179217	0.502277	0.611629	0.81825	DHX8	leukocytes
4.69254	-0.179594	0.473856	0.608101	0.815138	RRP12	leukocytes
26.787	-0.179621	0.297725	0.502942	0.751284	KHDRBS1	leukocytes
12.0856	-0.179633	0.392491	0.577126	0.794339	NDUFAB1	leukocytes
1.69806	-0.179802	0.638471	0.615376	0.82064	XXYLT1	leukocytes
2.01813	-0.180244	0.577435	0.643196	0.835176	PEPD	leukocytes
1.56235	-0.180542	0.567538	0.690196	0.862076	DUS3L	leukocytes
3.1394	-0.180583	0.558495	0.624079	0.826056	MRPL48	leukocytes
1.73751	-0.180693	0.543002	0.67126	0.852506	RAD54L2	leukocytes
8.70053	-0.180889	0.364227	0.557125	0.782102	NCBP3	leukocytes
5.28748	-0.181329	0.482602	0.602502	0.81206	SSRP1	leukocytes
8.41976	-0.181884	0.507898	0.607251	0.814552	PYURF	leukocytes
7.94913	-0.181992	0.509118	0.59092	0.803712	PRKD3	leukocytes
2.11725	-0.182274	0.654977	0.508047	0.754826	PORCN	leukocytes
5.29226	-0.182513	0.493934	0.609898	0.816648	KANSL2	leukocytes
3.07103	-0.18265	0.535514	0.624849	0.826514	NOC3L	leukocytes
2.01903	-0.182715	0.592833	0.644452	0.835759	NCKAP5L	leukocytes
2.588	-0.182922	0.610675	0.591453	0.803712	NEO1	leukocytes
4.32287	-0.183006	0.482931	0.607583	0.814728	RPP21	leukocytes
29.5765	-0.183135	0.396306	0.576602	0.79375	HSPA9	leukocytes
1.94458	-0.183137	0.586881	0.655789	0.844249	SAYSD1	leukocytes
3.83775	-0.183191	0.550252	0.607048	0.814411	REV1	leukocytes
31.122	-0.183229	0.324238	0.519915	0.759818	PRDX5	leukocytes
3.35117	-0.183392	0.619457	0.556223	0.781807	FRAT2	leukocytes
1.70806	-0.183649	0.601031	0.632164	0.829563	TRAK2	leukocytes
15.0261	-0.183813	0.376469	0.564024	0.787108	SRI	leukocytes
17.9415	-0.18386	0.503674	0.587339	0.802	STT3B	leukocytes
2.46023	-0.183924	0.648144	0.609864	0.816648	LHPP	leukocytes
7.30131	-0.183957	0.505817	0.587185	0.802	POLR2G	leukocytes
1.99645	-0.18415	0.598694	0.619129	0.823814	ZNF493	leukocytes
4.63983	-0.184199	0.611129	0.565627	0.787676	GDF15	leukocytes
5.79245	-0.184387	0.506721	0.590265	0.803712	CMTM7	leukocytes
5.84566	-0.184448	0.544438	0.590139	0.803703	TMEM109	leukocytes
2.99941	-0.184482	0.514044	0.625594	0.827235	CMSS1	leukocytes
2.26268	-0.184741	0.603407	0.604346	0.81329	HDDC3	leukocytes
13.5058	-0.184761	0.327518	0.517386	0.759034	FKBP8	leukocytes
7.46842	-0.18484	0.483466	0.585572	0.8007	LPIN2	leukocytes
64.0513	-0.184917	0.383104	0.561832	0.785427	SEC61B	leukocytes
2.07505	-0.185076	0.586631	0.629818	0.828192	OSBPL11	leukocytes
3.45428	-0.185139	0.498468	0.616606	0.821513	SWI5	leukocytes
31.0965	-0.185437	0.395761	0.560095	0.784263	PPP1R2	leukocytes
15.5152	-0.185495	0.33706	0.528065	0.765268	TIMM8B	leukocytes
4.13813	-0.185509	0.50976	0.60552	0.813874	SRF	leukocytes
3.14532	-0.185788	0.540421	0.620572	0.824145	PIGBOS1	leukocytes
3.00482	-0.186159	0.537895	0.619003	0.82378	ZMIZ2	leukocytes
1.86443	-0.186164	0.653162	0.528075	0.765268	MCM6	leukocytes
1.54311	-0.18632	0.567553	0.678263	0.856386	RAB12	leukocytes
5.61368	-0.186436	0.49666	0.601302	0.810906	DDRGK1	leukocytes
1.889	-0.186517	0.620739	0.602591	0.81206	NSUN5	leukocytes
4.40206	-0.186802	0.599477	0.573872	0.792759	CXADR	leukocytes
3.0365	-0.1869	0.521395	0.621347	0.824911	TMEM39A	leukocytes
9.93315	-0.18706	0.42111	0.571403	0.79169	IL1R1	leukocytes
3.09891	-0.187245	0.547831	0.613888	0.819342	WDR47	leukocytes
3.70099	-0.187254	0.543876	0.605745	0.813982	NUTM2A-AS1	leukocytes
3.804	-0.187427	0.613863	0.555938	0.781673	IRF9	leukocytes
1.92185	-0.187572	0.632525	0.584863	0.800377	MINK1	leukocytes
21.7743	-0.187658	0.312198	0.498535	0.748113	NDUFV2	leukocytes
2.88661	-0.187706	0.521259	0.624092	0.826056	STIM1	leukocytes
17.684	-0.187761	0.39342	0.558759	0.783379	HEBP2	leukocytes
2.84884	-0.187848	0.622546	0.541274	0.773795	MED16	leukocytes
1.77585	-0.187895	0.553365	0.65304	0.842019	NEDD1	leukocytes
4.19334	-0.188076	0.467817	0.594935	0.806126	BBIP1	leukocytes
1.4284	-0.188093	0.619602	0.666274	0.8493	MTERF2	leukocytes
2.14938	-0.188236	0.546571	0.630782	0.828539	DDHD2	leukocytes
5.92109	-0.18834	0.50194	0.597829	0.808064	MRPS5	leukocytes
2.05514	-0.188348	0.546009	0.63691	0.831548	HERC3	leukocytes
2.54437	-0.188406	0.621587	0.554319	0.780536	RAD51C	leukocytes
2.84796	-0.18871	0.603872	0.578359	0.795244	WDR59	leukocytes
4.11362	-0.18874	0.590505	0.584358	0.80004	FBXL3	leukocytes
2.18407	-0.188838	0.539199	0.646173	0.837084	MTFR1L	leukocytes
6.47314	-0.188931	0.459912	0.588183	0.802358	AKAP8	leukocytes
26.2453	-0.189097	0.342285	0.519129	0.759707	DAZAP2	leukocytes
12.007	-0.189274	0.481562	0.566898	0.78812	PRPF8	leukocytes
7.50378	-0.189355	0.495929	0.570233	0.791021	GRIPAP1	leukocytes
3.63889	-0.189582	0.524199	0.601071	0.810726	NME7	leukocytes
1.96215	-0.18961	0.548416	0.639087	0.83232	CBY1	leukocytes
3.30379	-0.189727	0.625897	0.526713	0.76518	YEATS2	leukocytes
8.71093	-0.189775	0.391601	0.551354	0.779328	SFSWAP	leukocytes
64.5771	-0.190026	0.392071	0.552723	0.779933	SARAF	leukocytes
2.43933	-0.190098	0.602827	0.59315	0.804892	ZMYM4	leukocytes
4.2001	-0.190161	0.483895	0.598565	0.808531	DDX49	leukocytes
14.7404	-0.190588	0.493406	0.591548	0.803712	PGRMC1	leukocytes
136.777	-0.190968	0.321246	0.492789	0.744577	DNAJA1	leukocytes
2.39522	-0.191074	0.605261	0.590671	0.803712	SLC35C2	leukocytes
1.84023	-0.191103	0.575897	0.636809	0.831548	PPARA	leukocytes
3.47907	-0.1912	0.58933	0.581956	0.798599	PPIL2	leukocytes
2.12965	-0.191234	0.539271	0.629737	0.828192	JMJD8	leukocytes
3.01376	-0.191436	0.538846	0.606208	0.814316	THRA	leukocytes
16.8488	-0.191628	0.369031	0.532522	0.767643	FUBP1	leukocytes
2.72277	-0.192037	0.515143	0.612588	0.818694	PHRF1	leukocytes
2.04675	-0.192089	0.627081	0.575694	0.793403	INTS8	leukocytes
4.70023	-0.192182	0.648124	0.484354	0.737941	KLRF1	leukocytes
13.3561	-0.19222	0.327959	0.505527	0.75365	CELF1	leukocytes
18.7641	-0.1923	0.41048	0.54981	0.778282	TANK	leukocytes
2.28668	-0.192469	0.572597	0.620786	0.824297	HPS4	leukocytes
8.65258	-0.1928	0.46042	0.576445	0.79375	PDXK	leukocytes
8.31521	-0.192866	0.450276	0.575771	0.793403	TMEM41B	leukocytes
5.33796	-0.192973	0.647612	0.482799	0.736468	CD8B	leukocytes
2.49494	-0.192974	0.64219	0.541936	0.774015	C1orf54	leukocytes
10.7939	-0.193499	0.471322	0.574368	0.793002	MIA3	leukocytes
9.82627	-0.193548	0.359527	0.525913	0.765044	ATG3	leukocytes
7.98891	-0.193623	0.526104	0.581402	0.798234	CCNG2	leukocytes
27.3837	-0.193667	0.533959	0.568841	0.789893	SPINT2	leukocytes
116.193	-0.193822	0.301732	0.476622	0.733394	NPM1	leukocytes
3.64928	-0.193941	0.596014	0.567254	0.78835	DENND3	leukocytes
2.17808	-0.194144	0.560578	0.632363	0.829563	GEMIN6	leukocytes
3.82821	-0.194308	0.48671	0.59755	0.807877	SNAPIN	leukocytes
1.89768	-0.194311	0.584315	0.619804	0.824145	KIAA1522	leukocytes
5.62094	-0.194734	0.478316	0.571665	0.79169	MED26	leukocytes
17.1871	-0.194758	0.4052	0.543477	0.774672	ANP32A	leukocytes
1.67988	-0.194976	0.620351	0.600111	0.80996	ORC2	leukocytes
1.77402	-0.195021	0.58832	0.628053	0.827855	CRYZ	leukocytes
2.3032	-0.195039	0.613451	0.577499	0.794457	SDAD1	leukocytes
4.60376	-0.195114	0.466704	0.57646	0.79375	LARP1B	leukocytes
2.85036	-0.195198	0.634421	0.501046	0.749744	POGLUT1	leukocytes
11.2746	-0.195199	0.410979	0.551031	0.779138	USP8	leukocytes
2.55685	-0.195277	0.55233	0.608886	0.815688	ZBTB17	leukocytes
3.17751	-0.195398	0.607427	0.570322	0.791021	MRPS12	leukocytes
2.67254	-0.195567	0.588895	0.587591	0.802211	TFIP11	leukocytes
2.30998	-0.195882	0.569357	0.613832	0.819342	APPL2	leukocytes
9.10362	-0.195975	0.498172	0.562638	0.786023	SNF8	leukocytes
4.66929	-0.196308	0.454872	0.573699	0.792759	RBM18	leukocytes
3.79039	-0.196362	0.664111	0.409442	0.683673	CARD11	leukocytes
2.67233	-0.196365	0.569354	0.601022	0.810726	ASPSCR1	leukocytes
5.29309	-0.196385	0.548855	0.554592	0.780536	XPA	leukocytes
8.1355	-0.196699	0.553393	0.547188	0.777687	SIRT2	leukocytes
2.62305	-0.196798	0.57232	0.600027	0.80996	DCK	leukocytes
5.57009	-0.196964	0.472962	0.577393	0.794442	VMA21	leukocytes
9.01528	-0.196983	0.395633	0.53681	0.771007	SPAG7	leukocytes
17.7466	-0.197061	0.338555	0.502803	0.751284	MRPL41	leukocytes
6.25901	-0.197169	0.501013	0.567852	0.789049	RFTN1	leukocytes
1.63842	-0.197333	0.687387	0.402382	0.678166	CSTA	leukocytes
31.2993	-0.197379	0.434913	0.553218	0.780109	IFITM1	leukocytes
1.57198	-0.197715	0.612661	0.624717	0.826514	LACTB2	leukocytes
1.64111	-0.197758	0.558113	0.656608	0.844807	NSMF	leukocytes
8.88725	-0.197832	0.517766	0.560391	0.784263	FDPS	leukocytes
7.41781	-0.198001	0.434269	0.54913	0.77797	COMMD1	leukocytes
4.88754	-0.198339	0.504499	0.573388	0.792759	PIM2	leukocytes
5.53767	-0.198555	0.51813	0.565368	0.787676	DYRK2	leukocytes
1.87532	-0.198665	0.548064	0.62839	0.827855	R3HCC1L	leukocytes
7.26949	-0.198677	0.440307	0.553589	0.780397	TERF1	leukocytes
2.0183	-0.198912	0.58539	0.603199	0.812274	ST3GAL2	leukocytes
5.15422	-0.198927	0.465039	0.568956	0.789919	PLPP5	leukocytes
5.43066	-0.198943	0.456314	0.569326	0.79029	TTC17	leukocytes
8.44881	-0.199114	0.530507	0.571534	0.79169	NDUFB6	leukocytes
2.13328	-0.199212	0.574027	0.61705	0.821972	XRCC1	leukocytes
18.9038	-0.19928	0.517351	0.5539	0.780397	CD47	leukocytes
3.17975	-0.199334	0.564481	0.582926	0.798994	MRPL24	leukocytes
3.14587	-0.199706	0.543176	0.593748	0.805176	STK19	leukocytes
2.05167	-0.199761	0.612649	0.589012	0.80296	WDSUB1	leukocytes
5.90341	-0.199901	0.44314	0.562221	0.785705	RNF5	leukocytes
10.3221	-0.200174	0.455929	0.545567	0.776049	NRDC	leukocytes
8.44659	-0.200548	0.407326	0.536348	0.770924	FAAP20	leukocytes
1.44397	-0.20057	0.638562	0.604738	0.813686	ACAD8	leukocytes
1.4632	-0.200789	0.655954	0.566687	0.78812	SENP1	leukocytes
8.70805	-0.201178	0.514039	0.540498	0.773487	SS18	leukocytes
292.073	-0.201602	0.203809	0.299926	0.581357	RPL14	leukocytes
2.48517	-0.201613	0.53987	0.60415	0.813158	ZNF260	leukocytes
1.67018	-0.201757	0.562227	0.634102	0.830473	TOE1	leukocytes
8.43857	-0.201773	0.366519	0.513657	0.758129	GPBP1L1	leukocytes
2.17287	-0.201885	0.613075	0.570742	0.791206	SLC35F5	leukocytes
12.07	-0.201942	0.360076	0.510437	0.757155	TOX4	leukocytes
1.5097	-0.202598	0.668022	0.525934	0.765044	LMO2	leukocytes
2.9275	-0.202612	0.612085	0.53563	0.770515	CDKAL1	leukocytes
4.37523	-0.202943	0.63778	0.418658	0.691199	AGL	leukocytes
4.058	-0.20295	0.50858	0.573627	0.792759	TBC1D20	leukocytes
5.76271	-0.202965	0.436977	0.546971	0.777687	PRKRA	leukocytes
13.8421	-0.202997	0.461527	0.545505	0.776049	GGA2	leukocytes
14.5648	-0.203039	0.445448	0.558331	0.78291	AP2S1	leukocytes
1.48237	-0.203284	0.602822	0.612593	0.818694	MKRN2	leukocytes
48.2918	-0.20333	0.384065	0.522	0.761621	CIRBP	leukocytes
2.1737	-0.20379	0.61776	0.56362	0.786731	PYROXD1	leukocytes
5.34942	-0.203922	0.619266	0.456469	0.719011	DAPK2	leukocytes
1.85079	-0.203944	0.5756	0.612612	0.818694	RRM1	leukocytes
1.40032	-0.20447	0.623111	0.606877	0.81441	DUSP28	leukocytes
4.39123	-0.204658	0.511679	0.57301	0.792493	HMGCR	leukocytes
9.36664	-0.204913	0.503116	0.537352	0.771262	RAB27A	leukocytes
4.6616	-0.205365	0.460207	0.557969	0.782668	FOXN2	leukocytes
6.97859	-0.205957	0.465034	0.556738	0.782102	TULP4	leukocytes
4.94607	-0.206196	0.514099	0.556341	0.781841	RAP1GDS1	leukocytes
6.49176	-0.206269	0.438784	0.545387	0.776049	ATF2	leukocytes
4.22553	-0.206571	0.553594	0.551282	0.779328	AP5Z1	leukocytes
1.82328	-0.207034	0.619406	0.572235	0.792083	STK25	leukocytes
21.8904	-0.207262	0.347295	0.486047	0.739018	NDUFA13	leukocytes
19.2968	-0.207421	0.320151	0.467313	0.726661	UBE2I	leukocytes
9.40792	-0.207483	0.495302	0.557218	0.782102	GLRX5	leukocytes
388.942	-0.207505	0.314981	0.457569	0.719475	RPL36	leukocytes
3.19458	-0.207738	0.654449	0.415885	0.689697	UNC13D	leukocytes
4.82873	-0.207874	0.502526	0.557282	0.782102	SART1	leukocytes
322.452	-0.207895	0.154208	0.163788	0.427697	RPL18	leukocytes
5.61153	-0.207922	0.471742	0.5479	0.77797	VPS4A	leukocytes
4.03436	-0.208088	0.547668	0.565097	0.787631	SAV1	leukocytes
14.1536	-0.208102	0.493375	0.533117	0.768233	UGP2	leukocytes
2.13728	-0.20812	0.603775	0.575011	0.793337	THEM4	leukocytes
7.09449	-0.20852	0.607815	0.506711	0.754375	IRF7	leukocytes
110.885	-0.208557	0.337445	0.479111	0.734242	TXN	leukocytes
2.75274	-0.208563	0.568701	0.575665	0.793403	GTF2A1	leukocytes
13.4833	-0.208584	0.440713	0.527221	0.765191	RNF115	leukocytes
54.6585	-0.208619	0.251577	0.36793	0.649939	COX7A2	leukocytes
4.15761	-0.208769	0.496518	0.563177	0.786384	ARL14EP	leukocytes
6.01286	-0.209155	0.594096	0.516789	0.758918	NUDT16L1	leukocytes
1.44721	-0.209355	0.629342	0.608388	0.815285	SPICE1	leukocytes
12.0804	-0.209402	0.354867	0.487005	0.739479	FYTTD1	leukocytes
3.31443	-0.209418	0.551153	0.570529	0.791043	HSD17B12	leukocytes
6.54347	-0.209503	0.577827	0.541158	0.77378	PTGS2	leukocytes
1.43639	-0.209616	0.67865	0.480078	0.734661	TPSB2	leukocytes
9.3379	-0.20965	0.373102	0.504856	0.753188	UBE2G2	leukocytes
4.02641	-0.209707	0.615406	0.483872	0.737698	PIGS	leukocytes
83.7822	-0.209811	0.29417	0.420905	0.692837	UQCRB	leukocytes
9.44169	-0.209839	0.423877	0.527468	0.765191	SNRPN	leukocytes
1.42538	-0.20987	0.609238	0.626474	0.827591	FAM117B	leukocytes
4.36715	-0.210117	0.642065	0.377774	0.658958	RHBDF2	leukocytes
7.46864	-0.210144	0.433473	0.534415	0.769569	NR1H2	leukocytes
237.363	-0.210203	0.376711	0.505986	0.753927	RPS11	leukocytes
2.6373	-0.210296	0.535394	0.585088	0.800377	INTS1	leukocytes
3.39471	-0.210375	0.516582	0.565873	0.787676	TMEM87B	leukocytes
1.72077	-0.210408	0.601294	0.597482	0.807877	GAA	leukocytes
4.00681	-0.210515	0.620166	0.502886	0.751284	HECTD4	leukocytes
5.09051	-0.210525	0.517074	0.550322	0.77848	RCOR3	leukocytes
3.16029	-0.21082	0.620612	0.512322	0.757903	PLLP	leukocytes
10.9082	-0.210861	0.575716	0.516195	0.758918	SAMD9	leukocytes
2.12049	-0.210869	0.655788	0.464207	0.724656	HLA-DRB5	leukocytes
11.1115	-0.211031	0.410755	0.524413	0.763931	PITPNB	leukocytes
26.4931	-0.211152	0.344487	0.482701	0.736455	GABARAPL1	leukocytes
7.6184	-0.211274	0.413067	0.519778	0.759818	MRPL55	leukocytes
2.07524	-0.211327	0.66794	0.423475	0.69417	CENPK	leukocytes
4.08858	-0.211378	0.613718	0.523461	0.763081	CXCL16	leukocytes
2.19362	-0.211863	0.617195	0.550894	0.779077	MYD88	leukocytes
6.19454	-0.212419	0.417714	0.520005	0.759818	QRICH1	leukocytes
15.3414	-0.212585	0.411325	0.515321	0.758918	DEGS1	leukocytes
2.2554	-0.212709	0.565282	0.578728	0.795432	BCL2L12	leukocytes
1.41069	-0.212751	0.603075	0.628587	0.827855	HMGN5	leukocytes
4.4466	-0.212871	0.565367	0.541795	0.774015	ATAD2	leukocytes
1.82967	-0.212956	0.615093	0.566107	0.787676	MRPS14	leukocytes
115.117	-0.212999	0.259531	0.367075	0.648844	PFDN5	leukocytes
28.4842	-0.213407	0.352774	0.482625	0.736455	EIF5B	leukocytes
2.16647	-0.213657	0.656891	0.499892	0.748889	ADNP2	leukocytes
4.79918	-0.2137	0.575592	0.511728	0.757903	RNPC3	leukocytes
1.44044	-0.213947	0.626372	0.606884	0.81441	NTHL1	leukocytes
2.11829	-0.213956	0.652002	0.470689	0.729005	MFN2	leukocytes
3.5414	-0.214039	0.475369	0.557769	0.782592	SMIM20	leukocytes
16.9708	-0.214378	0.407182	0.514821	0.758918	ATP6AP2	leukocytes
2.12056	-0.214394	0.618622	0.5483	0.77797	TTC32	leukocytes
5.55671	-0.214451	0.493798	0.541988	0.774015	CLK4	leukocytes
4.98293	-0.214499	0.52237	0.536071	0.770924	CHD7	leukocytes
7.46565	-0.214541	0.475521	0.527037	0.765191	FAM136A	leukocytes
4.13581	-0.215189	0.540246	0.545406	0.776049	TOPBP1	leukocytes
29.4677	-0.215211	0.291768	0.416509	0.690393	ENY2	leukocytes
5.21112	-0.215393	0.591181	0.517011	0.758918	C1GALT1	leukocytes
8.73447	-0.2155	0.465087	0.520907	0.760543	GTPBP1	leukocytes
1.50612	-0.215729	0.604774	0.588054	0.802315	KHNYN	leukocytes
4.2747	-0.215956	0.495081	0.54914	0.77797	KIAA1191	leukocytes
3.62418	-0.216108	0.586909	0.545181	0.776049	SEL1L	leukocytes
4.25195	-0.216226	0.46881	0.54426	0.775387	PWP1	leukocytes
36.9358	-0.216242	0.413825	0.511997	0.757903	DDIT4	leukocytes
5.70364	-0.216378	0.459988	0.52837	0.765268	CEP95	leukocytes
8.36233	-0.216441	0.638015	0.456129	0.718956	SRGAP3	leukocytes
2.47195	-0.217046	0.566786	0.565929	0.787676	CAMK1	leukocytes
12.2768	-0.21721	0.432568	0.512659	0.757903	CCNK	leukocytes
6.29047	-0.217289	0.433791	0.526766	0.76518	VBP1	leukocytes
5.27135	-0.217292	0.430891	0.52283	0.762429	MRPL9	leukocytes
8.14462	-0.217706	0.442218	0.515597	0.758918	CHMP3	leukocytes
18.5962	-0.217834	0.304828	0.422919	0.693711	EIF4E	leukocytes
3.23446	-0.218072	0.560392	0.551542	0.779461	VRK3	leukocytes
23.106	-0.218193	0.326627	0.450609	0.715525	ETF1	leukocytes
3.93571	-0.218351	0.505244	0.545045	0.776049	NAE1	leukocytes
2.69367	-0.218458	0.638396	0.475435	0.732327	LPAR2	leukocytes
1124.85	-0.21847	0.350324	0.465393	0.725718	B2M	leukocytes
22.1403	-0.218797	0.417569	0.509248	0.755932	TES	leukocytes
5.30573	-0.218829	0.508684	0.542835	0.774623	TRPC4AP	leukocytes
4.93039	-0.219155	0.516786	0.531706	0.767279	TMEM179B	leukocytes
2.1309	-0.219366	0.610171	0.554652	0.780536	RAI1	leukocytes
2.10871	-0.219388	0.529891	0.57948	0.795993	FLAD1	leukocytes
11.6932	-0.219409	0.416086	0.501097	0.749744	CNOT7	leukocytes
1.79876	-0.219498	0.58229	0.585883	0.800804	SLFN12	leukocytes
2.57486	-0.21967	0.567329	0.557097	0.782102	UFSP2	leukocytes
3.03858	-0.219712	0.495341	0.556216	0.781807	CHID1	leukocytes
3.29605	-0.219742	0.598592	0.525446	0.765032	PARP4	leukocytes
6.24564	-0.219857	0.432539	0.514425	0.758854	HMGXB3	leukocytes
4.32043	-0.219948	0.487707	0.538027	0.771262	PRPF3	leukocytes
20.7967	-0.22006	0.508354	0.525645	0.765044	C6orf62	leukocytes
4.50336	-0.220105	0.471281	0.53278	0.767881	ATP9B	leukocytes
1.70214	-0.220272	0.568871	0.596337	0.807365	CIAPIN1	leukocytes
15.9644	-0.220533	0.387665	0.491458	0.742984	MIER1	leukocytes
6.05627	-0.220706	0.606396	0.502559	0.751118	CD300A	leukocytes
16.5906	-0.221001	0.388175	0.493952	0.745097	NOL7	leukocytes
2.36733	-0.221009	0.527825	0.568055	0.789103	MRPL49	leukocytes
2.40975	-0.221167	0.526348	0.56506	0.787631	ARFRP1	leukocytes
9.84163	-0.221182	0.44628	0.51643	0.758918	ZFX	leukocytes
1.63198	-0.22119	0.630661	0.559042	0.78351	KRTCAP3	leukocytes
337.509	-0.221241	0.308923	0.411037	0.685462	VIM	leukocytes
2.64799	-0.221462	0.519361	0.559941	0.784263	SUPT7L	leukocytes
2.50533	-0.221487	0.566269	0.553723	0.780397	ATG4D	leukocytes
10.2404	-0.221525	0.420574	0.496197	0.746	MPLKIP	leukocytes
2.55886	-0.221528	0.536187	0.561177	0.785008	COIL	leukocytes
5.07069	-0.221622	0.587275	0.484216	0.737941	MACC1	leukocytes
41.6497	-0.221808	0.313403	0.422065	0.693402	TAX1BP1	leukocytes
4.10176	-0.221849	0.512327	0.536765	0.771007	DUSP11	leukocytes
88.8896	-0.222046	0.677959	0.358562	0.64313	CCL3	leukocytes
7.80403	-0.222089	0.439694	0.517508	0.75908	ADI1	leukocytes
4.49148	-0.222241	0.545864	0.530134	0.766189	FAM118A	leukocytes
7.12301	-0.222318	0.467771	0.528379	0.765268	NCOA4	leukocytes
22.1757	-0.222403	0.281684	0.38644	0.664715	EWSR1	leukocytes
2.79937	-0.222559	0.597451	0.537487	0.771262	MYNN	leukocytes
324.272	-0.222758	0.263738	0.359161	0.643487	RPS25	leukocytes
1.37602	-0.222977	0.609909	0.585614	0.8007	RHOT1	leukocytes
65.647	-0.223029	0.310104	0.415069	0.689534	CLIC1	leukocytes
10.449	-0.223243	0.444649	0.517796	0.759097	YES1	leukocytes
2.39775	-0.223541	0.625433	0.498598	0.748113	FAM98C	leukocytes
3.46292	-0.22359	0.621654	0.487183	0.739497	ITIH5	leukocytes
4.09812	-0.223915	0.537299	0.532259	0.767398	MTCH2	leukocytes
2.42821	-0.223924	0.536686	0.566065	0.787676	EYA3	leukocytes
3.37611	-0.223973	0.58745	0.526841	0.76518	FAM193A	leukocytes
3.51001	-0.224147	0.649762	0.418563	0.691199	TRGC1	leukocytes
1.87848	-0.224359	0.602826	0.552222	0.77971	SENP2	leukocytes
3.08229	-0.224443	0.49502	0.548507	0.77797	RBMX2	leukocytes
1.51109	-0.224676	0.608697	0.571362	0.79169	UTP14A	leukocytes
3.05762	-0.224707	0.502926	0.548676	0.77797	MED1	leukocytes
2.33358	-0.224772	0.550943	0.566882	0.78812	PARG	leukocytes
3.06603	-0.22479	0.559848	0.542173	0.774081	AP1S1	leukocytes
30.1967	-0.224943	0.418316	0.49776	0.747723	CIB1	leukocytes
15.8257	-0.225045	0.476983	0.509119	0.755877	CIR1	leukocytes
11.1302	-0.225175	0.362389	0.461565	0.722029	RPL7L1	leukocytes
2.77462	-0.225285	0.515089	0.552078	0.77971	ABHD13	leukocytes
1.37019	-0.225799	0.616644	0.578478	0.795276	RAB11FIP2	leukocytes
5.02503	-0.226148	0.447764	0.514515	0.758854	MCMBP	leukocytes
2.15118	-0.226232	0.673493	0.387959	0.666029	CUTC	leukocytes
11.6456	-0.22628	0.494223	0.526378	0.765044	TOB2	leukocytes
5.15574	-0.226789	0.514944	0.519911	0.759818	MED23	leukocytes
4.56037	-0.22685	0.488444	0.528544	0.765371	TMX3	leukocytes
2.40161	-0.22692	0.547132	0.560198	0.784263	PLXND1	leukocytes
1.46668	-0.227144	0.622043	0.56219	0.785705	MED7	leukocytes
2.60694	-0.227231	0.579284	0.540142	0.773379	YIF1B	leukocytes
1.37058	-0.22732	0.617822	0.574996	0.793337	ZNF224	leukocytes
15.5836	-0.227465	0.384053	0.471081	0.729256	RHOF	leukocytes
6.85536	-0.227699	0.477556	0.510627	0.757231	LAPTM4B	leukocytes
2.39452	-0.22783	0.572137	0.548935	0.77797	HAUS6	leukocytes
2.70892	-0.228174	0.591854	0.524195	0.763748	CEP68	leukocytes
12.1884	-0.228324	0.456618	0.501803	0.750395	CD2AP	leukocytes
357.445	-0.228488	0.272851	0.34991	0.63523	RPL12	leukocytes
441.018	-0.228727	0.307711	0.403828	0.679061	UBC	leukocytes
2.22013	-0.229229	0.646507	0.459622	0.720355	MLKL	leukocytes
1.51879	-0.229317	0.630881	0.550043	0.778291	ZNF667-AS1	leukocytes
5.19646	-0.229353	0.449602	0.507076	0.754375	SLC35B1	leukocytes
1.57024	-0.229502	0.62486	0.549804	0.778282	CLCN7	leukocytes
2.51831	-0.229583	0.559863	0.547146	0.777687	EXOSC7	leukocytes
1.5006	-0.229626	0.619407	0.573572	0.792759	RBM12B	leukocytes
5.11663	-0.229687	0.606466	0.463572	0.72421	GABRP	leukocytes
11.0307	-0.230199	0.372592	0.466223	0.725888	BLOC1S2	leukocytes
148.349	-0.230221	0.405103	0.48444	0.737941	DUSP1	leukocytes
1.88136	-0.230238	0.553156	0.568082	0.789103	GRK5	leukocytes
6.93696	-0.230381	0.536339	0.494035	0.745097	EPC2	leukocytes
1.9968	-0.230417	0.617923	0.529115	0.765438	SNAP29	leukocytes
1.8608	-0.230628	0.587475	0.55832	0.78291	SIK1	leukocytes
1.60692	-0.230633	0.580543	0.585047	0.800377	ADGRE2	leukocytes
991.351	-0.230815	0.364661	0.43475	0.70429	RPS27	leukocytes
3.95851	-0.230817	0.456786	0.514612	0.758862	SLC30A7	leukocytes
4.16619	-0.230896	0.53522	0.529496	0.765438	SMG7	leukocytes
2.21953	-0.231007	0.614214	0.52357	0.763106	ARMC8	leukocytes
7.99029	-0.231096	0.465703	0.491373	0.742984	VPS51	leukocytes
6.30151	-0.231315	0.483419	0.508364	0.755161	TMUB1	leukocytes
4.0636	-0.231342	0.55235	0.513827	0.758245	COX11	leukocytes
2.62289	-0.231361	0.551598	0.543056	0.774623	AHCY	leukocytes
9.08881	-0.231433	0.413218	0.487888	0.740007	PPIL4	leukocytes
5.46109	-0.231843	0.551377	0.520111	0.759818	PRPF38A	leukocytes
3.74469	-0.231867	0.612634	0.484477	0.737941	CCDC85C	leukocytes
4.94889	-0.231987	0.488145	0.512483	0.757903	ILKAP	leukocytes
3.11088	-0.232096	0.534392	0.534199	0.769392	FASTKD2	leukocytes
1.56523	-0.232111	0.642288	0.538101	0.771262	MIR181A1HG	leukocytes
1.55609	-0.232117	0.589164	0.59335	0.8049	RINT1	leukocytes
3.84773	-0.232131	0.526646	0.527378	0.765191	LTBP3	leukocytes
5.17896	-0.232244	0.44512	0.505058	0.753222	ELP2	leukocytes
6.17316	-0.232279	0.629262	0.457794	0.719548	CD6	leukocytes
1.84288	-0.232343	0.558757	0.566199	0.787676	PLAGL2	leukocytes
54.5339	-0.232689	0.464368	0.506628	0.754375	EIF1AX	leukocytes
4.40477	-0.232692	0.546445	0.523154	0.762768	KDM5C	leukocytes
1.44691	-0.232808	0.602728	0.610969	0.817554	ZNF766	leukocytes
6.99363	-0.233456	0.491187	0.51332	0.757903	VEZT	leukocytes
3.10809	-0.233457	0.521407	0.53476	0.769763	DGKH	leukocytes
1.83816	-0.233464	0.610582	0.534003	0.769243	MAP3K7	leukocytes
4.12506	-0.233527	0.63281	0.448579	0.71426	CEP78	leukocytes
8.31331	-0.23384	0.525457	0.495979	0.746	ESCO1	leukocytes
3.1191	-0.234017	0.623788	0.457346	0.719475	PARP9	leukocytes
2.90364	-0.234078	0.502909	0.532135	0.767353	CSAD	leukocytes
2.64512	-0.234117	0.599604	0.520213	0.759818	SSBP2	leukocytes
2.13517	-0.234138	0.672046	0.382715	0.661754	TRGV10	leukocytes
8.16045	-0.234174	0.402162	0.476989	0.73355	UHMK1	leukocytes
3.14485	-0.23433	0.570592	0.520065	0.759818	HSD17B4	leukocytes
1.78368	-0.234623	0.605114	0.548958	0.77797	TSPAN6	leukocytes
2.88805	-0.234653	0.578127	0.522297	0.761921	ZNF664	leukocytes
3.98339	-0.235027	0.519075	0.519734	0.759818	TXLNA	leukocytes
49.6544	-0.235238	0.271407	0.340399	0.626535	LRRFIP1	leukocytes
9.21133	-0.235379	0.412955	0.482299	0.736421	PUF60	leukocytes
2.54898	-0.23551	0.665194	0.447421	0.713347	RBM47	leukocytes
2.02658	-0.235975	0.58306	0.541557	0.773933	GTPBP10	leukocytes
19.5399	-0.236106	0.352622	0.436396	0.704706	RWDD1	leukocytes
1.40253	-0.236145	0.65644	0.529444	0.765438	CYP1B1	leukocytes
296.39	-0.236283	0.266923	0.336192	0.622832	RPL24	leukocytes
12.4052	-0.236393	0.37534	0.453242	0.717086	PPP1CA	leukocytes
8.56523	-0.236456	0.463702	0.486002	0.739018	HAT1	leukocytes
2.8903	-0.236622	0.540266	0.527517	0.765191	MED25	leukocytes
9.98488	-0.236662	0.427067	0.485719	0.738882	WDR33	leukocytes
6.46689	-0.236678	0.593247	0.471766	0.729854	RNPEPL1	leukocytes
1.89897	-0.236719	0.668399	0.42585	0.696641	MFSD6	leukocytes
33.3444	-0.236772	0.336312	0.41859	0.691199	PTMS	leukocytes
4.45922	-0.236834	0.538127	0.5163	0.758918	WDR48	leukocytes
1.59768	-0.237086	0.592723	0.577667	0.794556	SIDT2	leukocytes
3.51908	-0.237107	0.491327	0.519036	0.759706	NDUFS1	leukocytes
4.1749	-0.23716	0.529465	0.513056	0.757903	CEBPG	leukocytes
7.51706	-0.237188	0.429232	0.480159	0.734661	SCFD1	leukocytes
13.7569	-0.237279	0.409129	0.471074	0.729256	IST1	leukocytes
2.92643	-0.237393	0.613833	0.493244	0.744835	HSDL2	leukocytes
5.7956	-0.237904	0.516484	0.493667	0.745097	CCDC66	leukocytes
3.1467	-0.238191	0.536139	0.524626	0.763988	PRPF4	leukocytes
6.72402	-0.238304	0.408713	0.469566	0.728365	UHRF2	leukocytes
2.65698	-0.23853	0.597516	0.513639	0.758129	TCF7L2	leukocytes
7.62844	-0.238534	0.419105	0.47129	0.729387	CHCHD1	leukocytes
10.2988	-0.238763	0.491015	0.504848	0.753188	CDC5L	leukocytes
1.7183	-0.238852	0.626326	0.528636	0.765371	FCGR3A	leukocytes
1.88754	-0.238897	0.632103	0.517678	0.759097	NDUFAF1	leukocytes
3.54544	-0.239169	0.601573	0.50175	0.750395	TCEAL8	leukocytes
7.06784	-0.239884	0.539136	0.475571	0.732327	CBL	leukocytes
2.05836	-0.240072	0.63845	0.485232	0.738412	FZD6	leukocytes
2.61889	-0.240175	0.610035	0.488237	0.740264	DRG2	leukocytes
198.116	-0.240241	0.244428	0.284128	0.564913	MYL6	leukocytes
30.6455	-0.240385	0.378223	0.451254	0.715904	RPL22L1	leukocytes
3.8443	-0.24043	0.536513	0.511914	0.757903	MAP3K5	leukocytes
11.115	-0.240927	0.383321	0.449914	0.715184	MEF2A	leukocytes
3.52859	-0.240986	0.477614	0.507306	0.754375	CNP	leukocytes
3.99157	-0.241007	0.572988	0.490504	0.742207	SAMM50	leukocytes
10.1666	-0.241111	0.464363	0.49679	0.746672	APEX1	leukocytes
15.0352	-0.241216	0.636254	0.421494	0.693256	PLEK	leukocytes
41.1136	-0.241552	0.321109	0.400257	0.676045	JAK1	leukocytes
3.79857	-0.241644	0.538027	0.505936	0.753927	MRFAP1L1	leukocytes
2.87777	-0.241994	0.56467	0.515775	0.758918	UVSSA	leukocytes
1.42262	-0.242021	0.614367	0.548286	0.77797	FAM234A	leukocytes
11.5141	-0.242054	0.372396	0.441596	0.70681	NHP2	leukocytes
2.23096	-0.2422	0.679911	0.353399	0.63843	BTBD2	leukocytes
4.29398	-0.242376	0.522803	0.500794	0.749744	P4HTM	leukocytes
2.2933	-0.242606	0.597648	0.514989	0.758918	FTO	leukocytes
2.1817	-0.242648	0.622225	0.494717	0.74545	TSTD2	leukocytes
6.8973	-0.242672	0.467407	0.486076	0.739018	HADHB	leukocytes
24.6406	-0.242875	0.387559	0.450466	0.715476	ARHGDIA	leukocytes
2.70798	-0.243127	0.561167	0.521054	0.760543	NOL9	leukocytes
4.48962	-0.243157	0.609941	0.4611	0.721846	GCHFR	leukocytes
2.22755	-0.243489	0.574862	0.531915	0.767353	ARMC5	leukocytes
2.05958	-0.243949	0.615071	0.507112	0.754375	YAP1	leukocytes
14.887	-0.243976	0.413381	0.464397	0.724817	CREBRF	leukocytes
3.04364	-0.244259	0.562869	0.514255	0.758742	CRTAP	leukocytes
1.48968	-0.244855	0.57753	0.582818	0.798994	ELF4	leukocytes
2.64425	-0.244935	0.549537	0.516684	0.758918	LZTFL1	leukocytes
2.90807	-0.245088	0.572944	0.505473	0.75365	IL17RA	leukocytes
5.41005	-0.245113	0.460815	0.479403	0.734242	ZNFX1	leukocytes
2.43431	-0.245269	0.551978	0.52628	0.765044	DNAJC13	leukocytes
3.73433	-0.245406	0.557336	0.498866	0.748299	TADA3	leukocytes
34.2734	-0.245507	0.32577	0.394367	0.671216	TOMM20	leukocytes
5.75656	-0.245623	0.495202	0.479862	0.734558	ZMYND11	leukocytes
6.29525	-0.245737	0.509735	0.482485	0.736455	OPA1	leukocytes
3.9414	-0.245932	0.530858	0.499853	0.748889	SLC7A6	leukocytes
156.538	-0.246164	0.64532	0.406513	0.680782	SRGN	leukocytes
3.83321	-0.246263	0.593954	0.473843	0.7315	UBE3C	leukocytes
6.67251	-0.246631	0.550645	0.465413	0.725718	EHMT1	leukocytes
9.18707	-0.246872	0.421806	0.454357	0.717529	TSC22D4	leukocytes
2.89478	-0.246997	0.525839	0.513048	0.757903	IQCB1	leukocytes
4.66208	-0.247075	0.458377	0.481633	0.736186	TCF12	leukocytes
38.7762	-0.247109	0.294019	0.352991	0.638112	EIF3A	leukocytes
17.0785	-0.247222	0.379962	0.43137	0.701196	XRN2	leukocytes
2.09313	-0.247314	0.56448	0.538431	0.771596	RBAK-RBAKDN	leukocytes
2.01365	-0.247336	0.663408	0.422143	0.693402	ORC3	leukocytes
25.0746	-0.248228	0.392081	0.429512	0.699773	TUBA1C	leukocytes
1.9923	-0.248246	0.565717	0.529411	0.765438	ZNF3	leukocytes
574.912	-0.248571	0.335349	0.385659	0.664207	HSP90AA1	leukocytes
4.91858	-0.248577	0.494514	0.482323	0.736421	TMEM18	leukocytes
9.53233	-0.249071	0.392676	0.440852	0.706154	ATXN7L3B	leukocytes
4.76577	-0.249245	0.506737	0.49332	0.744835	MSH6	leukocytes
17.284	-0.249618	0.435486	0.450757	0.715525	NAP1L4	leukocytes
11.5379	-0.249859	0.404559	0.435102	0.704351	ZNF267	leukocytes
19.552	-0.250304	0.403841	0.444233	0.709796	XRCC5	leukocytes
3.45342	-0.250348	0.47945	0.492761	0.744577	CPEB2	leukocytes
16.3166	-0.250494	0.460205	0.458094	0.719754	ARF5	leukocytes
5.89629	-0.250763	0.557017	0.487291	0.739497	CAB39	leukocytes
5.61617	-0.250803	0.438718	0.468705	0.72811	IDH3B	leukocytes
9.70184	-0.250853	0.376962	0.431312	0.701196	CSNK2A1	leukocytes
8.8679	-0.251026	0.481367	0.468819	0.728151	SUMF2	leukocytes
2.25275	-0.251119	0.593668	0.504944	0.753188	ZNF266	leukocytes
868.204	-0.251168	0.283276	0.304545	0.586808	TPT1	leukocytes
1.94186	-0.251614	0.626954	0.490241	0.742207	ZNF699	leukocytes
7.8899	-0.252113	0.499746	0.457104	0.719262	TATDN1	leukocytes
1.41525	-0.252654	0.692314	0.419342	0.691638	CRISPLD1	leukocytes
14.8747	-0.252859	0.522552	0.48097	0.735439	C1QBP	leukocytes
3.85756	-0.253265	0.608187	0.435323	0.704351	SLC38A10	leukocytes
1.77367	-0.253565	0.608998	0.518041	0.759135	SRGAP2	leukocytes
4.12171	-0.253701	0.594753	0.457587	0.719475	PPWD1	leukocytes
6.09577	-0.253797	0.487059	0.475555	0.732327	A1BG	leukocytes
19.4063	-0.253854	0.476426	0.468085	0.727421	LY6E	leukocytes
5.77815	-0.253864	0.434979	0.461408	0.722029	CPSF6	leukocytes
4.6395	-0.253882	0.552477	0.46714	0.726633	RARS2	leukocytes
1.7809	-0.253885	0.590398	0.527949	0.765268	FOXJ2	leukocytes
4.67677	-0.253936	0.481924	0.473086	0.731077	ZCCHC17	leukocytes
1.45372	-0.254158	0.646331	0.525959	0.765044	ATG10	leukocytes
10.2771	-0.254169	0.471639	0.452303	0.716334	CRIPT	leukocytes
3.70411	-0.254347	0.472332	0.481814	0.736186	B3GAT3	leukocytes
2.9602	-0.25442	0.524219	0.498652	0.748113	STK40	leukocytes
3.4463	-0.254526	0.635166	0.417897	0.691045	RPP38	leukocytes
2.22923	-0.254567	0.541455	0.512422	0.757903	ARAF	leukocytes
7.54935	-0.254731	0.625028	0.344457	0.630761	ADD3	leukocytes
10.361	-0.254771	0.454134	0.451784	0.716317	DGUOK	leukocytes
1.38193	-0.254857	0.636423	0.560303	0.784263	MTHFD1	leukocytes
10.216	-0.254931	0.39245	0.427252	0.697464	DNAJC2	leukocytes
10.0457	-0.254937	0.520131	0.456431	0.719011	NPIPB5	leukocytes
1.65893	-0.255305	0.575382	0.540433	0.773487	TBC1D14	leukocytes
8.33073	-0.255457	0.455049	0.459712	0.720355	RBM23	leukocytes
3.47804	-0.255536	0.502391	0.490336	0.742207	COQ4	leukocytes
599.32	-0.255703	0.240905	0.257046	0.538052	RPS19	leukocytes
2.36256	-0.255721	0.605655	0.48765	0.739781	MALSU1	leukocytes
5.08367	-0.255779	0.462848	0.462406	0.722784	HMGXB4	leukocytes
22.3887	-0.256129	0.381625	0.412866	0.687342	PAFAH1B1	leukocytes
4.10309	-0.25641	0.474308	0.474875	0.732127	TIMM44	leukocytes
9.52823	-0.256448	0.410461	0.434546	0.70429	ZNF655	leukocytes
3.12416	-0.257222	0.52934	0.490468	0.742207	EBAG9	leukocytes
2.69868	-0.257228	0.534157	0.499214	0.748414	PPP5C	leukocytes
4.46472	-0.25724	0.494461	0.469221	0.728365	API5	leukocytes
6.32049	-0.257371	0.55013	0.465861	0.725852	SIRT1	leukocytes
13.4259	-0.257667	0.356719	0.396638	0.672539	FNDC3B	leukocytes
4.55484	-0.257752	0.637481	0.428718	0.698892	F11R	leukocytes
15.7413	-0.258211	0.369768	0.403468	0.679053	ABI1	leukocytes
8.32912	-0.258513	0.525481	0.44539	0.711078	ABLIM1	leukocytes
7.64593	-0.258564	0.472801	0.462484	0.722784	KLF9	leukocytes
13.6138	-0.259278	0.417725	0.426649	0.697028	COPB1	leukocytes
3.705	-0.259421	0.474478	0.47381	0.7315	ZDHHC6	leukocytes
2.31656	-0.259427	0.611478	0.486748	0.739479	CASP2	leukocytes
3.94192	-0.259444	0.541026	0.470217	0.728546	MAP7D3	leukocytes
11.3536	-0.259581	0.409359	0.433658	0.703622	ATOX1	leukocytes
4.0119	-0.259747	0.456662	0.463732	0.724315	UBE2Q1	leukocytes
319.662	-0.260029	0.227102	0.225989	0.501724	HSP90AB1	leukocytes
6.38794	-0.260421	0.497128	0.471945	0.729995	CCNT2	leukocytes
2.46821	-0.261165	0.554898	0.491466	0.742984	NCSTN	leukocytes
11.8157	-0.261315	0.490854	0.471376	0.729387	FABP5	leukocytes
1.7182	-0.261498	0.620722	0.494132	0.745097	EMSY	leukocytes
1.37135	-0.261703	0.6141	0.555382	0.781156	DPCD	leukocytes
1.44179	-0.261715	0.630297	0.508965	0.755783	ARMC1	leukocytes
4.91969	-0.261884	0.464793	0.460528	0.721225	USO1	leukocytes
2.00252	-0.262035	0.560171	0.507404	0.754375	ZNF736	leukocytes
2.86593	-0.262089	0.565387	0.486977	0.739479	GDF11	leukocytes
202.55	-0.262244	0.256127	0.268106	0.549411	HLA-C	leukocytes
1.62111	-0.262476	0.577973	0.529227	0.765438	RPP25L	leukocytes
4.96663	-0.262478	0.532498	0.454803	0.717866	UBAP2L	leukocytes
1.74694	-0.262754	0.5856	0.515482	0.758918	ANKRA2	leukocytes
2.66682	-0.262768	0.601529	0.469497	0.728365	MTO1	leukocytes
25.107	-0.263024	0.383753	0.412053	0.686655	EIF3J	leukocytes
19.6939	-0.263187	0.398712	0.412434	0.686887	PRR13	leukocytes
2.398	-0.263231	0.533194	0.49368	0.745097	SNX4	leukocytes
4.75588	-0.263305	0.493708	0.467333	0.726661	ATP2C1	leukocytes
3.72834	-0.263335	0.601736	0.438127	0.705072	TEX30	leukocytes
751.076	-0.263352	0.286506	0.298489	0.580372	RPL13	leukocytes
1.48946	-0.263525	0.68647	0.443291	0.708838	MRC1	leukocytes
1.87112	-0.263693	0.620464	0.483332	0.737146	SIPA1L2	leukocytes
2.22575	-0.263841	0.599464	0.48253	0.736455	ZMAT3	leukocytes
7.4133	-0.263944	0.445083	0.434879	0.704351	PIK3C2A	leukocytes
9.1869	-0.263992	0.489464	0.43864	0.705165	ZNHIT3	leukocytes
6.53262	-0.264	0.512967	0.440736	0.706154	NDUFA9	leukocytes
6.32111	-0.26423	0.460338	0.437328	0.705018	HIP1	leukocytes
2.15576	-0.26447	0.587946	0.495565	0.746	MRPL35	leukocytes
3.2188	-0.26454	0.561905	0.472721	0.730786	DFFA	leukocytes
1.37427	-0.264617	0.608068	0.556964	0.782102	IQCE	leukocytes
1.82654	-0.264652	0.56015	0.512702	0.757903	ZNF384	leukocytes
3.69025	-0.264682	0.518167	0.472174	0.730212	ZDHHC3	leukocytes
3.79756	-0.264843	0.518906	0.470124	0.728546	THOC1	leukocytes
5.77789	-0.26485	0.563156	0.44079	0.706154	TSPYL4	leukocytes
1.84042	-0.264873	0.642596	0.466525	0.726221	SEMA3C	leukocytes
14.4411	-0.264905	0.359321	0.387558	0.665735	RSF1	leukocytes
1.91664	-0.26499	0.629241	0.47389	0.7315	PDK3	leukocytes
4.10272	-0.265336	0.497937	0.46712	0.726633	RRP15	leukocytes
2.29418	-0.265358	0.582509	0.488951	0.74067	SLC25A46	leukocytes
2.50326	-0.265518	0.599057	0.463814	0.724315	TBC1D7	leukocytes
773.319	-0.265594	0.210451	0.183216	0.450054	PTMA	leukocytes
2.97128	-0.265714	0.561503	0.47798	0.733984	MTX2	leukocytes
1.60453	-0.265799	0.590952	0.521168	0.760543	TCP11L2	leukocytes
1.75985	-0.265875	0.622408	0.490124	0.742207	IKBKG	leukocytes
1.37201	-0.265948	0.606579	0.556546	0.781997	WRAP73	leukocytes
2.26598	-0.266114	0.580523	0.490684	0.742344	PARN	leukocytes
7.19129	-0.26615	0.462598	0.440315	0.706154	HIPK3	leukocytes
5.45382	-0.266197	0.559127	0.432189	0.702202	SEC22C	leukocytes
3.75965	-0.26624	0.650971	0.390081	0.667909	MAP3K12	leukocytes
2.8752	-0.266369	0.527764	0.480865	0.735415	RELL1	leukocytes
11.2779	-0.266407	0.507867	0.435207	0.704351	GOLIM4	leukocytes
9.76698	-0.266509	0.653871	0.367388	0.649258	DOCK10	leukocytes
2.54344	-0.266594	0.576865	0.47852	0.734242	PIBF1	leukocytes
1.73181	-0.266863	0.621353	0.485216	0.738412	NUBP1	leukocytes
1.61076	-0.267261	0.589806	0.518317	0.75927	STK16	leukocytes
3.38576	-0.267436	0.57485	0.458564	0.720007	ARHGAP1	leukocytes
212.119	-0.267579	0.369946	0.38661	0.664789	RPL23	leukocytes
2.36744	-0.267701	0.542879	0.488115	0.740216	COX16	leukocytes
7.40663	-0.268001	0.553105	0.437306	0.705018	TET2	leukocytes
17.4352	-0.268064	0.372127	0.389842	0.667846	NDUFA5	leukocytes
1.9953	-0.268204	0.56126	0.498436	0.748113	FUNDC1	leukocytes
3.68326	-0.268276	0.476138	0.458795	0.720007	SLC50A1	leukocytes
3.68973	-0.268654	0.606853	0.44001	0.706154	ACBD5	leukocytes
1.94826	-0.268753	0.651469	0.4494	0.714704	SGTB	leukocytes
1.58692	-0.268881	0.63114	0.49562	0.746	NDUFAF7	leukocytes
1.93846	-0.26916	0.610505	0.495913	0.746	INTS4	leukocytes
11.3094	-0.26918	0.606577	0.411333	0.685665	EVI2A	leukocytes
2.09561	-0.269256	0.632588	0.453899	0.717272	TMEM97	leukocytes
3.04449	-0.269278	0.516223	0.474915	0.732127	CEP135	leukocytes
3.19504	-0.269618	0.623837	0.420886	0.692837	NCOA6	leukocytes
3.54054	-0.269756	0.596857	0.440642	0.706154	USP42	leukocytes
4.15389	-0.269857	0.65208	0.388592	0.66641	KLRC2	leukocytes
2.62765	-0.270308	0.62375	0.437968	0.705045	FASTK	leukocytes
1.47917	-0.270622	0.623609	0.496253	0.746	MRPL37	leukocytes
3.89622	-0.271025	0.586877	0.437963	0.705045	CCS	leukocytes
2.44985	-0.271506	0.53891	0.481693	0.736186	ASMTL	leukocytes
3.6226	-0.271674	0.584826	0.445522	0.711078	ATG16L2	leukocytes
17.4867	-0.272148	0.386754	0.402343	0.678166	ARPC5L	leukocytes
490.401	-0.272167	0.271331	0.272708	0.553501	ACTB	leukocytes
1.47927	-0.272377	0.649736	0.495832	0.746	RIC1	leukocytes
210.395	-0.272751	0.276985	0.281417	0.561301	UBA52	leukocytes
2.01268	-0.272795	0.622836	0.465918	0.725852	IMPA1	leukocytes
2.58625	-0.27287	0.549711	0.474807	0.732127	TERF2	leukocytes
1.6232	-0.272898	0.620938	0.483545	0.737335	SLC25A13	leukocytes
1.42341	-0.273136	0.612574	0.53206	0.767353	GCN1	leukocytes
1.38242	-0.273486	0.652607	0.481771	0.736186	MEIS1	leukocytes
6.22952	-0.273651	0.486264	0.427248	0.697464	CWC22	leukocytes
38.6862	-0.273701	0.387948	0.394783	0.67131	SNRPD2	leukocytes
2.2783	-0.274004	0.621909	0.445551	0.711078	RAB30	leukocytes
8.61758	-0.274034	0.596311	0.394636	0.67131	MNAT1	leukocytes
3.62938	-0.274037	0.510194	0.459025	0.720095	TXNDC15	leukocytes
1.50775	-0.274273	0.633994	0.482161	0.736421	ZNF600	leukocytes
7.38372	-0.274312	0.654003	0.361129	0.64508	PPP1R16B	leukocytes
1.85173	-0.274418	0.623255	0.469328	0.728365	RAB2B	leukocytes
18.1849	-0.274549	0.362524	0.378773	0.659083	SH3GLB1	leukocytes
1.77223	-0.274602	0.625951	0.469929	0.728546	ZNF160	leukocytes
3.56822	-0.274688	0.510905	0.45483	0.717866	CERS5	leukocytes
4.08797	-0.274756	0.514385	0.452183	0.716317	STK38	leukocytes
3.65754	-0.275277	0.623177	0.405139	0.679649	NSMCE4A	leukocytes
2.42059	-0.275559	0.583176	0.466189	0.725888	BAK1	leukocytes
14.5665	-0.275688	0.355642	0.367812	0.64987	TMF1	leukocytes
2.31927	-0.27647	0.566407	0.475503	0.732327	NADSYN1	leukocytes
8.86246	-0.276519	0.630681	0.393831	0.670857	GIMAP7	leukocytes
1.93544	-0.276651	0.598088	0.477164	0.733682	PTRH1	leukocytes
2.22745	-0.2769	0.580673	0.476771	0.733487	RNFT1	leukocytes
12.9615	-0.276955	0.457362	0.415771	0.689697	TMEM230	leukocytes
8.70235	-0.276993	0.522456	0.447691	0.713525	U2AF2	leukocytes
2.33195	-0.277041	0.620208	0.450929	0.715525	FAM199X	leukocytes
3.80344	-0.277147	0.532753	0.452739	0.716653	SHARPIN	leukocytes
36.4827	-0.277551	0.516457	0.438483	0.705165	ID3	leukocytes
5.08898	-0.277599	0.532026	0.428545	0.698748	MVD	leukocytes
2.8467	-0.277747	0.549006	0.462053	0.722519	TP53INP2	leukocytes
3.85614	-0.277804	0.53613	0.455847	0.718768	MCUR1	leukocytes
6.89701	-0.277885	0.632962	0.377234	0.658648	RASAL3	leukocytes
5.96107	-0.278026	0.435601	0.414233	0.688928	RNF167	leukocytes
4.24726	-0.27805	0.48946	0.438553	0.705165	EIF2AK4	leukocytes
1.99093	-0.278269	0.638447	0.443403	0.708876	SDR42E2	leukocytes
4.62258	-0.278402	0.518066	0.448905	0.714555	CYP20A1	leukocytes
1.52511	-0.278509	0.594598	0.512072	0.757903	NUP93	leukocytes
3.08028	-0.278511	0.607317	0.423708	0.694415	CASP1	leukocytes
1.53286	-0.278669	0.657793	0.459147	0.72015	USP37	leukocytes
1.62143	-0.278963	0.620455	0.475863	0.732498	RP2	leukocytes
2.15771	-0.279023	0.620377	0.452206	0.716317	ZSCAN18	leukocytes
3.45646	-0.279177	0.579272	0.442217	0.707394	SEC23B	leukocytes
2.68611	-0.279177	0.619238	0.434387	0.70429	SMARCA1	leukocytes
27.5336	-0.279354	0.595625	0.411204	0.685589	NEDD9	leukocytes
31.8303	-0.279501	0.321136	0.320242	0.604505	ACTR3	leukocytes
8.09469	-0.279612	0.396351	0.39186	0.669189	RSBN1	leukocytes
7.50823	-0.279677	0.428132	0.406217	0.680782	MRPS16	leukocytes
4.98779	-0.279898	0.527267	0.426204	0.696849	EDRF1	leukocytes
1.68333	-0.280013	0.610268	0.484354	0.737941	ZNF529	leukocytes
5.48608	-0.280093	0.547024	0.429732	0.699783	NDE1	leukocytes
2.11381	-0.280163	0.686192	0.32478	0.610566	ELP4	leukocytes
1.38399	-0.280279	0.714099	0.344189	0.630455	FGD2	leukocytes
3.25412	-0.280569	0.603787	0.422344	0.69349	SPATA33	leukocytes
2.14692	-0.280622	0.56958	0.479268	0.734242	ENDOV	leukocytes
1.51848	-0.280627	0.622583	0.504719	0.753188	NUP155	leukocytes
2.50838	-0.280731	0.640317	0.419958	0.692232	GIMAP1	leukocytes
2.42731	-0.281129	0.597319	0.452764	0.716653	MIIP	leukocytes
1.987	-0.282085	0.61534	0.47001	0.728546	CEPT1	leukocytes
5.02922	-0.282162	0.505716	0.430565	0.7008	SSH1	leukocytes
3.70422	-0.282167	0.530599	0.449191	0.714555	VCPIP1	leukocytes
2.52119	-0.282253	0.625486	0.437576	0.705045	SLC25A32	leukocytes
2.80712	-0.282285	0.552576	0.458112	0.719754	TSC2	leukocytes
2.2056	-0.282544	0.667855	0.374301	0.656205	ZDHHC12	leukocytes
8.89313	-0.282642	0.495331	0.407092	0.6812	CTDSPL2	leukocytes
9.01791	-0.282723	0.421195	0.395952	0.672401	CLIP1	leukocytes
1.84624	-0.282742	0.640652	0.453761	0.717271	SLC35A4	leukocytes
2.53987	-0.283235	0.537847	0.462882	0.72327	TMEM161B	leukocytes
4.02116	-0.283892	0.510736	0.439807	0.706154	ARHGAP17	leukocytes
28.9768	-0.284046	0.316265	0.308617	0.591675	PSMB1	leukocytes
3.08442	-0.284111	0.543371	0.451632	0.716229	LEF1	leukocytes
4.3865	-0.284171	0.461405	0.421491	0.693256	DPP8	leukocytes
2.79885	-0.284539	0.605915	0.439546	0.706154	DAPK1	leukocytes
2.91771	-0.284615	0.66364	0.385356	0.664207	ING4	leukocytes
4.23164	-0.28512	0.490188	0.435413	0.704351	ARL2BP	leukocytes
5.32853	-0.285176	0.46606	0.415652	0.689697	LMBRD1	leukocytes
4.42609	-0.285253	0.578678	0.422402	0.69349	RP9	leukocytes
6.46116	-0.285321	0.604375	0.387562	0.665735	RAB3IP	leukocytes
2.02451	-0.285911	0.577258	0.468509	0.727942	CDC16	leukocytes
51.9846	-0.286003	0.303378	0.298677	0.58048	EIF5	leukocytes
12.7792	-0.286039	0.414955	0.395274	0.671795	CGGBP1	leukocytes
12.8908	-0.286508	0.405687	0.389764	0.667846	NDUFB9	leukocytes
2.30655	-0.28671	0.591325	0.453692	0.717271	YDJC	leukocytes
13.3395	-0.286795	0.405688	0.378654	0.659083	PLP2	leukocytes
9.91911	-0.287088	0.450516	0.407061	0.6812	RASA2	leukocytes
43.7186	-0.287115	0.347464	0.332089	0.618256	PNISR	leukocytes
3.89242	-0.28726	0.534772	0.439944	0.706154	MZT1	leukocytes
3.09456	-0.287344	0.56091	0.441885	0.707135	EXOSC10	leukocytes
7.30466	-0.287388	0.439316	0.404887	0.679649	NENF	leukocytes
160.348	-0.287686	0.423885	0.391806	0.669189	PABPC1	leukocytes
3.58199	-0.287767	0.527033	0.444469	0.710035	FBXO22	leukocytes
15.6879	-0.288329	0.609687	0.38571	0.664207	GNPTAB	leukocytes
6.91151	-0.288501	0.475774	0.41928	0.691638	PTTG1	leukocytes
2.37659	-0.289071	0.56926	0.453622	0.717271	SLC39A4	leukocytes
3.26757	-0.289121	0.49793	0.437142	0.705018	CCDC43	leukocytes
3.56498	-0.289479	0.52554	0.433099	0.70299	RFFL	leukocytes
10.8517	-0.289519	0.457871	0.402033	0.67794	POLR2B	leukocytes
3.55424	-0.290715	0.548378	0.435619	0.704351	PARL	leukocytes
10.7578	-0.290726	0.494838	0.417489	0.690645	SLK	leukocytes
2.15387	-0.290887	0.563132	0.456966	0.719181	GPATCH11	leukocytes
6.62662	-0.29092	0.55998	0.396229	0.672417	BCL6	leukocytes
3.29562	-0.291352	0.553797	0.437496	0.705045	AASDHPPT	leukocytes
1.74961	-0.291473	0.575134	0.473712	0.7315	BNIP1	leukocytes
503.563	-0.291967	0.227941	0.173847	0.439433	RPS8	leukocytes
2.77065	-0.292001	0.61824	0.415426	0.689697	RALGAPB	leukocytes
2.94976	-0.292115	0.57926	0.428319	0.698574	MAN2B2	leukocytes
16.3478	-0.292727	0.335319	0.313967	0.598111	MRPL52	leukocytes
13.6649	-0.29323	0.421666	0.377407	0.658812	ZC3H13	leukocytes
1.96163	-0.293545	0.680995	0.359275	0.643487	FBXO6	leukocytes
2.1483	-0.293568	0.631143	0.422478	0.69349	PRDM4	leukocytes
5.60414	-0.293811	0.52314	0.418424	0.691199	NBPF19	leukocytes
4.13619	-0.293864	0.518481	0.422009	0.693402	CCDC90B	leukocytes
5.79711	-0.293894	0.598387	0.400521	0.676353	CDK5RAP3	leukocytes
2.15711	-0.293969	0.69096	0.371145	0.653106	SLC9A9	leukocytes
10.2103	-0.294072	0.40516	0.375882	0.657952	RC3H1	leukocytes
9.86777	-0.29419	0.484459	0.390683	0.668461	ADH5	leukocytes
12.0702	-0.294243	0.4285	0.392556	0.669593	SMNDC1	leukocytes
14.7305	-0.294427	0.500737	0.399311	0.675412	NFKB2	leukocytes
3.33362	-0.294657	0.577211	0.42032	0.692286	NSMCE2	leukocytes
5.49017	-0.295161	0.51088	0.412267	0.686807	LGALS3BP	leukocytes
3.10301	-0.295356	0.535449	0.437187	0.705018	MTMR6	leukocytes
6.31781	-0.295661	0.416406	0.373277	0.654915	ELK4	leukocytes
44.3746	-0.29575	0.386073	0.360078	0.644313	RSRP1	leukocytes
2.43269	-0.295754	0.655235	0.366352	0.648296	AKAP5	leukocytes
7.79748	-0.295755	0.457262	0.401531	0.677368	CLTC	leukocytes
2.20803	-0.295804	0.618598	0.431486	0.701196	GNPTG	leukocytes
3.57303	-0.296039	0.542682	0.424055	0.694664	LPAR6	leukocytes
2.53792	-0.296113	0.597958	0.42462	0.695222	KSR1	leukocytes
7.11628	-0.296285	0.454434	0.393315	0.670334	TIPRL	leukocytes
8.15194	-0.296674	0.416135	0.375632	0.657654	GLRX	leukocytes
1.42415	-0.296774	0.674235	0.4509	0.715525	DNLZ	leukocytes
2.24645	-0.297093	0.623177	0.425951	0.696641	G6PD	leukocytes
5.22148	-0.297173	0.50399	0.415336	0.689697	HSPA13	leukocytes
1.59066	-0.297242	0.686613	0.392269	0.669353	SEMA6B	leukocytes
7.84224	-0.297411	0.496295	0.393201	0.670278	RARA	leukocytes
11.684	-0.297598	0.414837	0.378569	0.659083	RNF149	leukocytes
14.1993	-0.297624	0.530161	0.39188	0.669189	PKN2	leukocytes
3.85505	-0.297742	0.627883	0.373687	0.655356	CPT1A	leukocytes
13.5686	-0.297935	0.366865	0.340524	0.626535	SMC5	leukocytes
2.77639	-0.29795	0.542542	0.433319	0.703209	CYFIP1	leukocytes
13.9195	-0.298598	0.411006	0.362835	0.646789	RNF10	leukocytes
2.60979	-0.298607	0.624735	0.396242	0.672417	LRCH3	leukocytes
4.05507	-0.298615	0.60787	0.414185	0.688928	CDK9	leukocytes
3.24451	-0.298892	0.642176	0.354838	0.639497	PLXDC2	leukocytes
2.28124	-0.298909	0.76459	0.164091	0.428046	SERPINA5	leukocytes
4.48366	-0.298962	0.539792	0.403345	0.679046	VCPKMT	leukocytes
1.76973	-0.299199	0.597116	0.45958	0.720355	CARM1	leukocytes
2.42563	-0.299521	0.632137	0.394721	0.67131	MAN2C1	leukocytes
12.2581	-0.299782	0.447912	0.38891	0.666806	PDCD5	leukocytes
1.37036	-0.300069	0.621911	0.490938	0.742593	PDGFD	leukocytes
2.29364	-0.300091	0.639698	0.401003	0.676754	LINC00667	leukocytes
2.50369	-0.300169	0.558653	0.435878	0.704351	WDR37	leukocytes
4.97941	-0.300188	0.556928	0.403614	0.679061	SPOP	leukocytes
7.99925	-0.30068	0.550511	0.384848	0.664153	DCXR	leukocytes
8.26631	-0.300765	0.477584	0.396517	0.672539	SMURF2	leukocytes
4.32686	-0.300833	0.477989	0.403101	0.678773	NAGK	leukocytes
4.30036	-0.301019	0.619134	0.37705	0.658579	C2orf88	leukocytes
2.89273	-0.301031	0.536799	0.426362	0.696849	PAICS	leukocytes
1.78201	-0.301063	0.628752	0.434975	0.704351	TM9SF4	leukocytes
3.37355	-0.301245	0.513819	0.417838	0.691045	COPRS	leukocytes
27.4289	-0.301363	0.343824	0.315709	0.5995	TMEM50A	leukocytes
2.60488	-0.301507	0.569742	0.431237	0.701196	FAM210B	leukocytes
5.00141	-0.301555	0.636009	0.32924	0.614899	CCDC91	leukocytes
2.54553	-0.30178	0.581729	0.429363	0.699668	DCTN1	leukocytes
76.2968	-0.302771	0.279391	0.229904	0.506193	ARPC2	leukocytes
3.78047	-0.302809	0.495314	0.410008	0.684291	UBN2	leukocytes
8.53724	-0.302959	0.474296	0.378712	0.659083	CTCF	leukocytes
6.50631	-0.302996	0.577864	0.365655	0.648296	ARL8A	leukocytes
4.48335	-0.303005	0.480883	0.402977	0.678703	NELFA	leukocytes
4.02501	-0.303071	0.487351	0.403846	0.679061	UQCC3	leukocytes
6.05835	-0.303111	0.62299	0.352291	0.63768	TPD52	leukocytes
43.1598	-0.30317	0.430956	0.371436	0.653106	ARF6	leukocytes
2.93052	-0.303759	0.602277	0.399527	0.67564	HAUS1	leukocytes
2.7463	-0.304013	0.595045	0.42127	0.693256	SLC16A7	leukocytes
1.441	-0.304449	0.625688	0.476381	0.733159	AREL1	leukocytes
4.35443	-0.304551	0.472491	0.398058	0.674198	NFATC2	leukocytes
1.38183	-0.304685	0.654693	0.466084	0.725888	ERBB2	leukocytes
3.06073	-0.304807	0.588825	0.418641	0.691199	BANP	leukocytes
7.54472	-0.304989	0.450699	0.37619	0.658075	TNKS2	leukocytes
3.50585	-0.305175	0.564128	0.415035	0.689534	IRF2BPL	leukocytes
9.11113	-0.305506	0.612019	0.337705	0.624377	ANKRD36	leukocytes
3.24777	-0.305543	0.578137	0.419243	0.691638	CPSF2	leukocytes
16.7547	-0.305555	0.416316	0.363385	0.646876	PHF3	leukocytes
38.0641	-0.305957	0.274977	0.218924	0.492892	SLC25A5	leukocytes
2.64757	-0.306045	0.557163	0.421605	0.6933	TAF6	leukocytes
1.66411	-0.306047	0.633036	0.432899	0.702804	RASA1	leukocytes
2.53049	-0.306143	0.665671	0.378405	0.659083	GPATCH4	leukocytes
1.78512	-0.306266	0.615638	0.438025	0.705045	APAF1	leukocytes
5.26617	-0.306291	0.485591	0.391141	0.668702	LSM10	leukocytes
1.81586	-0.306905	0.579398	0.447027	0.712885	DCLRE1C	leukocytes
6.28612	-0.307067	0.589845	0.365897	0.648296	TSEN54	leukocytes
8.61216	-0.307068	0.53886	0.387409	0.665735	LYST	leukocytes
1.72273	-0.30721	0.661812	0.412093	0.686655	UNC93B1	leukocytes
1.8581	-0.307633	0.597543	0.438268	0.705162	APEH	leukocytes
2.47115	-0.307683	0.6003	0.409427	0.683673	PNPT1	leukocytes
2.09773	-0.307799	0.626568	0.416587	0.690393	TMEM184C	leukocytes
1.90006	-0.30799	0.703386	0.357306	0.64157	MZF1-AS1	leukocytes
14.5832	-0.308036	0.476601	0.392957	0.67	TOB1	leukocytes
3.75699	-0.308037	0.55297	0.404819	0.679649	INPP4B	leukocytes
5.13077	-0.308314	0.478024	0.386205	0.664507	SDHC	leukocytes
2.23144	-0.308563	0.562083	0.430774	0.700865	EIF2B1	leukocytes
3.90184	-0.308574	0.557388	0.402483	0.678166	RAB3GAP2	leukocytes
21.5179	-0.308706	0.491971	0.378836	0.659083	ITGA1	leukocytes
1.38973	-0.308732	0.677514	0.445282	0.711061	ZNF513	leukocytes
16.7133	-0.309055	0.386336	0.33903	0.62571	RANBP1	leukocytes
17.0933	-0.309222	0.496737	0.378643	0.659083	PSMA3-AS1	leukocytes
19.1943	-0.309571	0.402427	0.341246	0.627283	SRSF6	leukocytes
2.11523	-0.309871	0.651486	0.397722	0.673825	ZNF654	leukocytes
5.82529	-0.309911	0.655843	0.325025	0.61084	SP140L	leukocytes
5.56751	-0.309985	0.441037	0.365882	0.648296	TMEM205	leukocytes
11.2536	-0.310006	0.570472	0.352737	0.637934	ERICH1	leukocytes
20.7701	-0.310058	0.632723	0.354181	0.639116	IL7R	leukocytes
4.48024	-0.310309	0.497024	0.394292	0.671216	PSMG3	leukocytes
6.33783	-0.310637	0.48356	0.385965	0.664309	RCC2	leukocytes
4.51812	-0.310855	0.534003	0.385442	0.664207	KIF9	leukocytes
3.94645	-0.310894	0.521515	0.403513	0.679053	PLEKHM1	leukocytes
10.5324	-0.310946	0.422616	0.363226	0.646876	LAMTOR1	leukocytes
5.99531	-0.311046	0.530318	0.389712	0.667846	POGZ	leukocytes
14.6923	-0.311053	0.409349	0.341427	0.627477	VPS4B	leukocytes
2.12832	-0.311218	0.591323	0.422873	0.693711	ZNF195	leukocytes
8.61171	-0.31169	0.58114	0.34994	0.63523	DBNL	leukocytes
5.32386	-0.311979	0.619624	0.351376	0.636595	PHF12	leukocytes
562.348	-0.312059	0.279326	0.220921	0.495492	RPL32	leukocytes
11.967	-0.312195	0.43641	0.366896	0.648805	GABPB1-AS1	leukocytes
8.18264	-0.312334	0.446143	0.370962	0.653106	ELF2	leukocytes
1.73378	-0.312391	0.703528	0.360815	0.644796	NOTCH1	leukocytes
9.86912	-0.312659	0.424989	0.350624	0.63595	ZBTB11	leukocytes
7.64021	-0.312808	0.4398	0.355597	0.640043	UBA1	leukocytes
8.27482	-0.313049	0.525005	0.391305	0.668773	SUCO	leukocytes
7.00561	-0.313085	0.509205	0.377072	0.658579	CUL5	leukocytes
1.96919	-0.313231	0.600676	0.423369	0.694135	TPCN1	leukocytes
2.39607	-0.313915	0.573101	0.417173	0.690593	NSF	leukocytes
2.42107	-0.314138	0.595624	0.405727	0.680291	ZNF37A	leukocytes
7.7842	-0.31425	0.444548	0.353972	0.638908	DAP3	leukocytes
1.78952	-0.314592	0.649461	0.405041	0.679649	RUNX2	leukocytes
2.22786	-0.314598	0.648933	0.381581	0.66122	ACSS1	leukocytes
1.55728	-0.31466	0.704129	0.371823	0.653106	IL2RA	leukocytes
14.6652	-0.315072	0.485979	0.36496	0.64801	RBM5	leukocytes
1.93633	-0.315144	0.64539	0.397479	0.673689	HDAC9	leukocytes
21.2491	-0.315179	0.329648	0.275281	0.556543	POLR1D	leukocytes
16.3217	-0.31535	0.476258	0.381302	0.66112	TSC22D2	leukocytes
1.57131	-0.315371	0.596546	0.455923	0.718768	ZBED4	leukocytes
2.17672	-0.315685	0.569277	0.421927	0.693402	MFN1	leukocytes
1.84886	-0.315871	0.5895	0.430681	0.700851	CBFA2T2	leukocytes
4.68895	-0.31622	0.687551	0.285198	0.566226	ZC3H12D	leukocytes
3.10528	-0.316389	0.535367	0.404396	0.679296	MICU1	leukocytes
2.21977	-0.316392	0.702529	0.340068	0.626369	LTA4H	leukocytes
6.60549	-0.316463	0.502515	0.369477	0.652116	TRAPPC2L	leukocytes
4.35664	-0.316702	0.514652	0.381092	0.66112	MTR	leukocytes
22.8824	-0.317093	0.302895	0.241546	0.518995	NONO	leukocytes
9.2783	-0.317247	0.403642	0.338326	0.625068	POLR2E	leukocytes
2.59543	-0.317328	0.615827	0.395988	0.672401	ATP11A	leukocytes
12.5927	-0.31786	0.562682	0.374895	0.656851	DHRS3	leukocytes
2.16928	-0.317874	0.576175	0.422064	0.693402	CRYL1	leukocytes
4.85916	-0.317991	0.489183	0.382766	0.661754	ABCG1	leukocytes
3.62392	-0.318026	0.509289	0.391349	0.668773	COMMD5	leukocytes
2.82776	-0.318466	0.568396	0.405316	0.679739	FBXL15	leukocytes
7.22669	-0.319228	0.525078	0.361624	0.645406	LYRM2	leukocytes
1.94337	-0.319527	0.620875	0.40771	0.681959	LONRF1	leukocytes
3.93934	-0.319833	0.482177	0.381214	0.66112	DNAJC4	leukocytes
2.25632	-0.319857	0.568245	0.413935	0.688755	SNAPC5	leukocytes
5.87795	-0.320119	0.558271	0.388178	0.666242	FAM162A	leukocytes
4.29784	-0.320363	0.553679	0.382982	0.661986	USF3	leukocytes
25.9414	-0.320608	0.350584	0.285093	0.566153	TMEM123	leukocytes
6.51829	-0.320885	0.54601	0.366374	0.648296	AFTPH	leukocytes
2.42629	-0.321203	0.656488	0.351873	0.637203	OSBPL10	leukocytes
2.84658	-0.321585	0.53978	0.399641	0.675694	DDX50	leukocytes
3.36195	-0.321685	0.515304	0.390118	0.667909	AK6	leukocytes
5.63659	-0.321745	0.524574	0.364184	0.647326	SLC25A26	leukocytes
43.6883	-0.321963	0.321711	0.264938	0.545892	POMP	leukocytes
1.66523	-0.322005	0.654462	0.402577	0.678166	THAP7	leukocytes
3.9255	-0.322406	0.515474	0.380309	0.660685	MAGOHB	leukocytes
24.0292	-0.322409	0.668684	0.312168	0.595507	FCER1G	leukocytes
4.09456	-0.322607	0.64736	0.364702	0.647868	MIR155HG	leukocytes
10.7155	-0.323432	0.476586	0.36581	0.648296	LUC7L	leukocytes
4.75279	-0.323497	0.512948	0.376365	0.658119	PTAR1	leukocytes
31.2797	-0.323642	0.375043	0.30853	0.591675	SNRPG	leukocytes
2.02423	-0.323951	0.661125	0.381467	0.661161	MFSD1	leukocytes
2.09541	-0.324197	0.598049	0.404938	0.679649	NTPCR	leukocytes
10.5077	-0.324582	0.41986	0.339604	0.62603	BLOC1S6	leukocytes
8.22849	-0.324647	0.477793	0.356406	0.64051	PELI1	leukocytes
111.26	-0.324719	0.27003	0.18545	0.452135	RPL36AL	leukocytes
3.25169	-0.324893	0.548249	0.391146	0.668702	CYB5R4	leukocytes
28.3203	-0.324915	0.62225	0.346683	0.632535	LAPTM5	leukocytes
22.3709	-0.325006	0.490842	0.35077	0.63595	ENSA	leukocytes
2.41566	-0.325038	0.782271	0.139079	0.390769	NPAS3	leukocytes
4.68034	-0.325339	0.51119	0.376959	0.658579	MAT2B	leukocytes
39.3181	-0.325397	0.249012	0.16082	0.423544	ST13	leukocytes
3.8457	-0.325481	0.59317	0.370378	0.653035	RBM28	leukocytes
1.8894	-0.326254	0.616579	0.40638	0.680782	CDKN2C	leukocytes
3.47754	-0.326254	0.640446	0.344508	0.630761	ANK3	leukocytes
4.40218	-0.326416	0.571896	0.371468	0.653106	IL4R	leukocytes
3.23985	-0.326549	0.649896	0.352739	0.637934	SDCCAG8	leukocytes
7.24831	-0.326796	0.427925	0.328883	0.614772	KCMF1	leukocytes
1.79028	-0.326805	0.601907	0.416896	0.690593	POGK	leukocytes
3.47311	-0.326911	0.522032	0.378367	0.659083	MTMR12	leukocytes
4.63734	-0.327406	0.534877	0.367013	0.648844	AP3M2	leukocytes
6.47079	-0.327587	0.574692	0.378013	0.659008	ZMAT2	leukocytes
12.1511	-0.327869	0.476498	0.339745	0.626052	ACP1	leukocytes
2.27958	-0.327972	0.657377	0.348329	0.634251	AKAP10	leukocytes
14.3604	-0.328184	0.450569	0.352597	0.637934	COPS2	leukocytes
18.6775	-0.32877	0.419219	0.319454	0.603767	ZRANB2	leukocytes
11.6894	-0.328774	0.407807	0.316655	0.600273	CAPRIN1	leukocytes
127.664	-0.32897	0.312774	0.238717	0.516601	SRP14	leukocytes
2.08167	-0.328989	0.627186	0.394734	0.67131	TUBGCP4	leukocytes
5.81579	-0.329015	0.529921	0.357145	0.64142	NFATC3	leukocytes
5.78962	-0.329038	0.463786	0.355492	0.640043	USP33	leukocytes
2.24134	-0.32909	0.625114	0.38024	0.660685	CSNK1G1	leukocytes
4.64617	-0.329129	0.506079	0.370392	0.653035	MRPL23	leukocytes
18.1364	-0.32925	0.646631	0.330353	0.616425	SFRP4	leukocytes
2.31148	-0.329272	0.594488	0.395813	0.672379	GFER	leukocytes
988.134	-0.329632	0.288295	0.206523	0.478229	RPL41	leukocytes
29.7797	-0.330055	0.337592	0.266339	0.546984	LIMS1	leukocytes
3.18029	-0.330209	0.620651	0.371532	0.653106	PTGR1	leukocytes
1.70389	-0.330352	0.605725	0.423933	0.694647	FAM222B	leukocytes
2.55072	-0.330458	0.635474	0.356222	0.640457	FCMR	leukocytes
3.9435	-0.330614	0.494408	0.371144	0.653106	ECD	leukocytes
24.2447	-0.330713	0.380077	0.296502	0.578379	MRPL33	leukocytes
1.96245	-0.330804	0.649093	0.38201	0.661687	BLCAP	leukocytes
6.26388	-0.330888	0.469655	0.346798	0.632535	ACAA1	leukocytes
18.169	-0.331168	0.378749	0.30084	0.582557	PSMB6	leukocytes
1.70649	-0.331877	0.674688	0.373139	0.654811	ITFG2	leukocytes
3.58032	-0.332012	0.561407	0.380029	0.660685	ZBTB21	leukocytes
12.1163	-0.332039	0.433008	0.325815	0.611093	CTR9	leukocytes
50.156	-0.332206	0.430547	0.32749	0.613004	COTL1	leukocytes
5.06604	-0.332512	0.727347	0.193699	0.462765	PARVG	leukocytes
395.4	-0.332634	0.241028	0.140676	0.392808	RPS15	leukocytes
3.24076	-0.332681	0.624421	0.372786	0.654469	SCYL2	leukocytes
4.82293	-0.333149	0.502247	0.362945	0.646789	JADE1	leukocytes
1.45475	-0.333837	0.716366	0.353119	0.638203	AGO4	leukocytes
5.02845	-0.333979	0.480691	0.346745	0.632535	PRPF18	leukocytes
4.60721	-0.334023	0.504625	0.362141	0.646189	CCDC115	leukocytes
2.9833	-0.334253	0.57193	0.380481	0.660685	TAF2	leukocytes
2.7538	-0.334292	0.532046	0.381873	0.661589	IFT22	leukocytes
9.55751	-0.334505	0.528881	0.365721	0.648296	ETV3	leukocytes
4.09815	-0.334726	0.480627	0.359305	0.643487	DNAJB12	leukocytes
4.77114	-0.334792	0.511834	0.354662	0.639318	CCM2	leukocytes
1.75607	-0.334798	0.586795	0.41292	0.687342	DHRS1	leukocytes
2.46712	-0.334811	0.649437	0.341942	0.62797	TNFRSF10A	leukocytes
9.31859	-0.334908	0.517032	0.358708	0.643252	MXRA7	leukocytes
10.1393	-0.334966	0.53411	0.339585	0.62603	THUMPD3-AS1	leukocytes
1.99963	-0.334999	0.589647	0.396624	0.672539	GPR107	leukocytes
1.38102	-0.335363	0.630019	0.438493	0.705165	ANAPC7	leukocytes
6.86511	-0.335558	0.626135	0.320127	0.604485	TBCD	leukocytes
9.38016	-0.335657	0.401687	0.308172	0.591287	MRPS36	leukocytes
5.83038	-0.336029	0.544052	0.345525	0.631785	PHC3	leukocytes
1.46384	-0.336133	0.72074	0.3494	0.635054	FAM215B	leukocytes
3.48306	-0.336578	0.509159	0.363777	0.647018	UBA5	leukocytes
1.62886	-0.336744	0.744589	0.244755	0.522905	LETMD1	leukocytes
2.47626	-0.336875	0.574257	0.38248	0.661754	CCDC18	leukocytes
2.17742	-0.337123	0.594737	0.389919	0.667846	GNL3L	leukocytes
2.17542	-0.337233	0.607922	0.380711	0.660819	PRKCD	leukocytes
1.90299	-0.33724	0.612991	0.393939	0.670857	UNC119	leukocytes
14.2565	-0.337411	0.674733	0.287245	0.568247	DOK2	leukocytes
1.51978	-0.337739	0.661942	0.391918	0.669189	ZBTB24	leukocytes
1.47751	-0.337774	0.646787	0.413125	0.687546	HACD1	leukocytes
2.85261	-0.337787	0.632979	0.340035	0.626369	SPOPL	leukocytes
4.70447	-0.337837	0.510191	0.354319	0.639116	AATF	leukocytes
5.8365	-0.33792	0.580952	0.346067	0.632348	STX11	leukocytes
7.77516	-0.33827	0.483811	0.334476	0.620903	TMEM243	leukocytes
19.4014	-0.33834	0.367632	0.268964	0.550081	EIF2S3	leukocytes
17.3511	-0.338458	0.370289	0.277424	0.558828	NDFIP1	leukocytes
9.72414	-0.338519	0.401719	0.304984	0.587348	ZNF451	leukocytes
3.23561	-0.338521	0.526695	0.371915	0.653106	TNPO3	leukocytes
1.48145	-0.338527	0.662961	0.39907	0.67528	RNF34	leukocytes
2.80387	-0.338854	0.577055	0.375132	0.657056	RNF8	leukocytes
3.67326	-0.338999	0.557884	0.371931	0.653106	HOXB2	leukocytes
13.4418	-0.339061	0.404828	0.313213	0.596813	MRPL57	leukocytes
2.86136	-0.339217	0.566103	0.376044	0.657959	ISOC2	leukocytes
2.46584	-0.339283	0.55465	0.383804	0.662993	TTC21B	leukocytes
3.32611	-0.339365	0.549707	0.374329	0.656205	EXOSC1	leukocytes
10.5576	-0.339527	0.392283	0.297564	0.579253	MRPL47	leukocytes
1.7511	-0.339607	0.650823	0.381218	0.66112	RMDN3	leukocytes
5.32465	-0.339722	0.489173	0.3488	0.634803	AP3D1	leukocytes
18.6029	-0.339825	0.369481	0.279874	0.560546	LMO4	leukocytes
4.44409	-0.339863	0.572412	0.347206	0.632936	VPS53	leukocytes
4.28608	-0.33995	0.557516	0.369284	0.652054	CNPPD1	leukocytes
4.66916	-0.340003	0.527825	0.347524	0.633343	ROCK2	leukocytes
1.86956	-0.340156	0.704192	0.319676	0.603849	ANO1	leukocytes
477.571	-0.340358	0.258504	0.154599	0.414777	RPS23	leukocytes
2.76121	-0.340395	0.606856	0.363738	0.647018	FUT8	leukocytes
1.59101	-0.340542	0.632493	0.414816	0.689391	ATP13A1	leukocytes
3.14724	-0.340988	0.606863	0.361413	0.645169	PATL1	leukocytes
3.67959	-0.341043	0.511395	0.362605	0.6466	TYW3	leukocytes
2.37142	-0.341105	0.65219	0.337039	0.623704	MTMR10	leukocytes
1.40908	-0.34146	0.742015	0.290286	0.571532	GTDC1	leukocytes
1.99292	-0.341529	0.60409	0.38601	0.664309	USB1	leukocytes
2.08064	-0.34265	0.667511	0.339657	0.62603	NHLRC2	leukocytes
1.47148	-0.343149	0.638063	0.417274	0.690593	TFCP2	leukocytes
4.50033	-0.343259	0.48462	0.340602	0.626535	CSPP1	leukocytes
2.79181	-0.343286	0.731555	0.24702	0.526116	BORCS8	leukocytes
4.47501	-0.343888	0.522644	0.351514	0.636692	GNB5	leukocytes
1.66881	-0.344186	0.656757	0.380147	0.660685	HPS3	leukocytes
5.93598	-0.344256	0.545577	0.337419	0.624127	ZFAND2B	leukocytes
2.62451	-0.344518	0.560567	0.371876	0.653106	DLG5	leukocytes
7.81856	-0.34459	0.652206	0.295649	0.577834	TRAF5	leukocytes
5.08933	-0.344709	0.572199	0.332601	0.61867	TBL1X	leukocytes
3.68583	-0.344943	0.62061	0.337662	0.624377	FPGS	leukocytes
2.25384	-0.345307	0.623933	0.363329	0.646876	FYCO1	leukocytes
16.0006	-0.34559	0.381666	0.271385	0.552442	CCSER2	leukocytes
2.56082	-0.345947	0.548126	0.371204	0.653106	OXLD1	leukocytes
16.6119	-0.345957	0.379097	0.278079	0.559232	AURKAIP1	leukocytes
1.46495	-0.346234	0.630969	0.418767	0.69124	PHC1	leukocytes
4.14746	-0.346365	0.499498	0.343691	0.629822	RING1	leukocytes
2.94311	-0.346389	0.557692	0.363935	0.647145	NFU1	leukocytes
1.65618	-0.346722	0.687512	0.359167	0.643487	SEPHS1	leukocytes
5.52116	-0.347495	0.481712	0.331694	0.618232	SMIM14	leukocytes
24.0333	-0.347537	0.331837	0.234459	0.510923	CAPZB	leukocytes
1.64818	-0.348168	0.720803	0.324582	0.610471	TESPA1	leukocytes
3.17532	-0.348487	0.681279	0.298937	0.580821	RDH14	leukocytes
1.84445	-0.348527	0.608162	0.383113	0.662074	ANKRD27	leukocytes
1.3858	-0.348616	0.624753	0.424497	0.695159	XRCC4	leukocytes
3.86861	-0.348689	0.505774	0.34946	0.635054	NOL11	leukocytes
47.4019	-0.348816	0.282313	0.176022	0.441299	UQCRH	leukocytes
5.34037	-0.349292	0.46825	0.329298	0.614899	SMIM10L1	leukocytes
1.43171	-0.34941	0.746972	0.277383	0.558828	ERCC6	leukocytes
2.54705	-0.349485	0.603534	0.356989	0.641279	UBA3	leukocytes
2.31003	-0.34957	0.612733	0.363231	0.646876	AGTPBP1	leukocytes
30.4326	-0.349653	0.496039	0.320159	0.604485	CDC42SE1	leukocytes
2.16337	-0.349797	0.641215	0.362274	0.646288	ORC4	leukocytes
1.47004	-0.350035	0.657706	0.384957	0.664153	SPPL2B	leukocytes
4.27374	-0.350824	0.635089	0.342822	0.628925	CDK16	leukocytes
8.41131	-0.351487	0.419444	0.296025	0.57816	MIR22HG	leukocytes
4.79804	-0.351535	0.492097	0.328314	0.614004	MICU2	leukocytes
2.86407	-0.351681	0.639593	0.327557	0.613004	CHM	leukocytes
3.28798	-0.351855	0.634685	0.334932	0.621476	DTWD1	leukocytes
6.49537	-0.352415	0.430825	0.299759	0.581204	PDE4DIP	leukocytes
8.82302	-0.352431	0.509902	0.319276	0.603644	CDC40	leukocytes
1.56037	-0.352812	0.688136	0.360792	0.644796	FUCA1	leukocytes
13.5988	-0.352823	0.666626	0.281085	0.561288	LCP2	leukocytes
4.00765	-0.352965	0.477397	0.333528	0.619697	ATXN3	leukocytes
1.79289	-0.353063	0.6143	0.380521	0.660685	UBL7	leukocytes
20.6907	-0.353219	0.43962	0.303033	0.584677	ATP1A1	leukocytes
5.22518	-0.353244	0.562481	0.326315	0.611419	PLXNA3	leukocytes
5.80321	-0.353454	0.569043	0.329056	0.614836	IRF3	leukocytes
24.8996	-0.353776	0.362581	0.241321	0.518995	ABCF1	leukocytes
14.9862	-0.353861	0.39525	0.277336	0.558828	SNX6	leukocytes
7.39437	-0.354068	0.456904	0.315585	0.599442	EPAS1	leukocytes
2.39422	-0.354223	0.588459	0.358149	0.642806	SMG5	leukocytes
35.0282	-0.354544	0.389375	0.275163	0.556543	ETS1	leukocytes
2.61297	-0.354547	0.557153	0.359908	0.644313	AGO1	leukocytes
4.24536	-0.354607	0.497954	0.339425	0.62603	TRIM25	leukocytes
1.75824	-0.355083	0.665518	0.355867	0.640209	C1GALT1C1	leukocytes
27.4712	-0.356134	0.353513	0.245249	0.523556	HNRNPH3	leukocytes
5.75195	-0.356148	0.617287	0.307251	0.590202	CAMK4	leukocytes
3.00511	-0.356368	0.544007	0.350656	0.63595	HUS1	leukocytes
7.6604	-0.356564	0.480541	0.320535	0.60492	UBE2R2	leukocytes
3.39964	-0.357078	0.633994	0.343198	0.629225	CCDC174	leukocytes
16.153	-0.357156	0.409977	0.282967	0.563146	LRPAP1	leukocytes
2.08471	-0.357354	0.578244	0.366269	0.648296	NR2C2	leukocytes
6.89766	-0.358127	0.483091	0.310294	0.593572	PMPCB	leukocytes
17.6887	-0.358236	0.461557	0.315606	0.599442	MTPN	leukocytes
2.80426	-0.358651	0.550815	0.355929	0.640209	ZFAND1	leukocytes
8.37987	-0.358961	0.502939	0.301722	0.583643	IDH2	leukocytes
11.7108	-0.359	0.433304	0.289978	0.57147	ARMCX3	leukocytes
1.4189	-0.359285	0.660835	0.400865	0.676754	ADAT1	leukocytes
2.16032	-0.359319	0.623517	0.353851	0.638876	DENND6A	leukocytes
6.79192	-0.359417	0.606087	0.290934	0.571914	MTIF3	leukocytes
11.6097	-0.359662	0.356293	0.238733	0.516601	PDCD10	leukocytes
2.76519	-0.360375	0.658422	0.333019	0.619168	MAN1A1	leukocytes
1.71068	-0.360382	0.671755	0.351241	0.636595	DDX11	leukocytes
1.44141	-0.36042	0.698624	0.366556	0.648479	TAOK2	leukocytes
10.2922	-0.361221	0.458603	0.292351	0.573418	GLTP	leukocytes
1.71546	-0.361413	0.683261	0.347657	0.633446	UNC50	leukocytes
362.824	-0.361566	0.269421	0.139829	0.391946	RPL19	leukocytes
14.3264	-0.361754	0.484494	0.302786	0.584677	NUP58	leukocytes
2.62291	-0.362171	0.561017	0.349888	0.63523	PLEKHF1	leukocytes
3.04697	-0.362227	0.537945	0.34116	0.627265	ATXN1L	leukocytes
7.39596	-0.36298	0.476782	0.30242	0.584404	BAZ2A	leukocytes
6.28898	-0.363355	0.477563	0.301184	0.582875	CCPG1	leukocytes
9.0964	-0.363588	0.448247	0.303659	0.585748	ELL2	leukocytes
27.6854	-0.363615	0.49666	0.310668	0.594014	SMG1	leukocytes
2.73112	-0.363627	0.605992	0.346852	0.632535	GGCX	leukocytes
2.05222	-0.363717	0.648312	0.338464	0.625082	SORD	leukocytes
5.88898	-0.363832	0.524783	0.317699	0.601623	ACTR10	leukocytes
4.35471	-0.364228	0.52672	0.321441	0.606215	MRPS22	leukocytes
2.05432	-0.364384	0.673161	0.324669	0.610495	TPD52L1	leukocytes
3.14365	-0.364646	0.589271	0.333346	0.619498	AP1B1	leukocytes
1.73641	-0.364668	0.697474	0.322425	0.607773	ANO10	leukocytes
8.87297	-0.365418	0.416568	0.280845	0.561246	CNOT4	leukocytes
3.84868	-0.366132	0.65713	0.321897	0.606937	CDKN1C	leukocytes
46.1261	-0.366609	0.411276	0.271804	0.552602	AKAP13	leukocytes
9.87349	-0.366847	0.416987	0.265672	0.54673	SFT2D1	leukocytes
1.40091	-0.367096	0.709113	0.345116	0.631733	ZFP90	leukocytes
3.35651	-0.367118	0.699969	0.226791	0.502246	MLLT10	leukocytes
5.81691	-0.367153	0.536965	0.316168	0.599959	CCND3	leukocytes
6.77794	-0.367341	0.51966	0.306288	0.588901	RPS6KA5	leukocytes
9.52689	-0.367725	0.524871	0.300311	0.58179	PHF14	leukocytes
7.94467	-0.367827	0.494176	0.302042	0.584126	ZNF106	leukocytes
2.0067	-0.367929	0.678933	0.315096	0.598884	FAM104B	leukocytes
2.32422	-0.367984	0.764653	0.236365	0.51328	IDO1	leukocytes
12.6168	-0.368482	0.428431	0.28652	0.56757	CDKN2AIP	leukocytes
1.90484	-0.368931	0.812085	0.14228	0.396335	CYBB	leukocytes
4.17935	-0.368999	0.587654	0.314495	0.598705	MRPL2	leukocytes
5.63576	-0.369384	0.502997	0.317121	0.600941	COMT	leukocytes
4.62021	-0.369849	0.664818	0.251729	0.532199	METTL5	leukocytes
2.92465	-0.370431	0.578502	0.336453	0.623036	CUEDC2	leukocytes
4.40132	-0.370694	0.59941	0.329312	0.614899	MIB2	leukocytes
3.30209	-0.370828	0.596595	0.319493	0.603767	MKNK1	leukocytes
30.406	-0.371068	0.376129	0.246255	0.525434	YTHDC1	leukocytes
8.41207	-0.371139	0.602988	0.275836	0.557392	CARD16	leukocytes
32.3887	-0.371201	0.563542	0.302468	0.584404	SMCHD1	leukocytes
1.50784	-0.371395	0.66468	0.381308	0.66112	SNX19	leukocytes
1.55781	-0.371414	0.678783	0.349143	0.634896	SLC1A4	leukocytes
11.1972	-0.371513	0.412417	0.267445	0.548737	MAPK1IP1L	leukocytes
1.9493	-0.371559	0.653499	0.337166	0.623798	CCDC28A	leukocytes
6.71858	-0.372267	0.596827	0.304264	0.586506	TCOF1	leukocytes
4.08366	-0.373038	0.594693	0.315449	0.599419	POLR3E	leukocytes
2.18221	-0.373228	0.634309	0.331922	0.618256	TRAF3IP1	leukocytes
5.44808	-0.373371	0.753062	0.155186	0.41572	ARHGAP4	leukocytes
3.25283	-0.373448	0.641992	0.325159	0.61084	ZNF92	leukocytes
4.77392	-0.373603	0.600128	0.299253	0.580821	CAPN7	leukocytes
19.087	-0.373735	0.408634	0.261338	0.542522	KRTCAP2	leukocytes
1.65812	-0.373801	0.6369	0.359216	0.643487	BRF1	leukocytes
2.8954	-0.374002	0.599237	0.325509	0.611093	HINT3	leukocytes
5.15717	-0.374032	0.501429	0.31315	0.596813	CCDC93	leukocytes
5.74787	-0.374063	0.516361	0.305935	0.588359	TMX1	leukocytes
12.768	-0.374204	0.419937	0.26978	0.550907	MRPL54	leukocytes
5.45962	-0.37423	0.464758	0.293393	0.57451	IWS1	leukocytes
8.12453	-0.374286	0.506546	0.30155	0.583447	SACM1L	leukocytes
5.5742	-0.374425	0.601762	0.292485	0.573546	HSD17B11	leukocytes
3.97876	-0.374615	0.629171	0.290558	0.57166	ZHX2	leukocytes
1.59563	-0.374699	0.695262	0.335237	0.621758	PARP6	leukocytes
1.42049	-0.374855	0.688688	0.355415	0.640043	ADAMTS6	leukocytes
2.21046	-0.374952	0.613989	0.340658	0.626535	NT5C3B	leukocytes
4.46091	-0.375028	0.560962	0.327296	0.61293	SIKE1	leukocytes
6.92097	-0.375165	0.593336	0.279871	0.560546	IDH3G	leukocytes
10.6693	-0.376356	0.525728	0.289659	0.571386	BAZ2B	leukocytes
6.39343	-0.376443	0.472789	0.285661	0.566875	MAN2A1	leukocytes
28.3286	-0.376515	0.652711	0.281056	0.561288	TNF	leukocytes
4.04352	-0.376522	0.513215	0.314694	0.598714	KIN	leukocytes
4.36631	-0.376745	0.729071	0.184139	0.450983	CARD8	leukocytes
5.7867	-0.376908	0.50711	0.310787	0.59406	RPS6KB1	leukocytes
4.11365	-0.377162	0.64908	0.279704	0.560546	TEX264	leukocytes
3.28274	-0.377178	0.608435	0.303829	0.585941	DGKA	leukocytes
23.9723	-0.377257	0.677934	0.261813	0.542749	SERPINB9	leukocytes
202.235	-0.377461	0.473857	0.289833	0.571456	ANXA1	leukocytes
11.829	-0.377643	0.554779	0.289445	0.5711	LBR	leukocytes
27.8691	-0.377759	0.407178	0.263257	0.544186	SF3B5	leukocytes
3.14673	-0.37784	0.622007	0.31754	0.601598	MITD1	leukocytes
5.91149	-0.378117	0.521436	0.307765	0.590779	PRDX3	leukocytes
10.5879	-0.378132	0.375176	0.225997	0.501724	ADD1	leukocytes
2.38639	-0.378247	0.688177	0.276519	0.558002	MX2	leukocytes
1.5805	-0.378276	0.708463	0.321293	0.606074	GPD2	leukocytes
6.16934	-0.37843	0.567518	0.299234	0.580821	PPP2R5A	leukocytes
1.43573	-0.379213	0.764373	0.25399	0.534909	BTN3A3	leukocytes
4.22841	-0.379389	0.530586	0.314998	0.598884	CSNK2A2	leukocytes
2.58185	-0.379617	0.58829	0.332151	0.618256	COMMD9	leukocytes
72.2235	-0.37986	0.276559	0.133272	0.380652	SLC38A2	leukocytes
52.5728	-0.379901	0.252003	0.105634	0.334211	SERBP1	leukocytes
5.29773	-0.380361	0.618008	0.285754	0.566923	N4BP2L1	leukocytes
3.64643	-0.38097	0.575176	0.321249	0.606074	DPF2	leukocytes
10.3961	-0.380995	0.674898	0.2401	0.517586	PSMB9	leukocytes
2.3483	-0.381233	0.560035	0.334087	0.620458	FAM98B	leukocytes
4.05637	-0.381286	0.558432	0.305774	0.588186	BCOR	leukocytes
3.10162	-0.381302	0.70464	0.281235	0.561301	JAG1	leukocytes
61.2341	-0.381828	0.321395	0.176503	0.441738	NDUFS5	leukocytes
7.20687	-0.381998	0.734398	0.205897	0.477716	LPXN	leukocytes
11.5925	-0.382004	0.597414	0.278728	0.559821	MEF2D	leukocytes
4.26737	-0.382047	0.566603	0.299389	0.580821	SUCLG2	leukocytes
3.67917	-0.38207	0.570501	0.309287	0.592466	AMFR	leukocytes
3.27623	-0.382123	0.522249	0.314717	0.598714	TRIM27	leukocytes
13.8865	-0.382245	0.434549	0.257799	0.538415	KDM5A	leukocytes
1.68581	-0.382515	0.67031	0.33567	0.622282	PRR5	leukocytes
9.57652	-0.38255	0.438291	0.258936	0.539564	IFI6	leukocytes
3.01843	-0.382588	0.656645	0.312673	0.596195	HTATIP2	leukocytes
3.29557	-0.382692	0.681131	0.238456	0.51651	DNASE2	leukocytes
18.2194	-0.382724	0.3637	0.220887	0.495492	ID1	leukocytes
5.99314	-0.383086	0.564747	0.294281	0.575975	RAB1B	leukocytes
2.68002	-0.3833	0.60501	0.325282	0.61084	TRIOBP	leukocytes
3.77409	-0.383616	0.549932	0.310125	0.593522	ENTPD4	leukocytes
6.50344	-0.383632	0.657183	0.278239	0.559245	CDH1	leukocytes
1.79548	-0.383959	0.611745	0.346585	0.632535	STARD9	leukocytes
8.45959	-0.384202	0.473576	0.270428	0.551441	SUPT6H	leukocytes
3.56739	-0.384597	0.575245	0.318349	0.602539	SETD3	leukocytes
11.9416	-0.384598	0.440338	0.259361	0.540177	ARID4A	leukocytes
26.7441	-0.384625	0.424554	0.255255	0.536211	NDUFB4	leukocytes
2.61198	-0.385041	0.596643	0.325294	0.61084	VPS13D	leukocytes
6.89307	-0.385318	0.458051	0.268955	0.550081	POLE4	leukocytes
4.12283	-0.38553	0.523129	0.299358	0.580821	SLC25A29	leukocytes
2.42821	-0.385622	0.555914	0.326294	0.611419	ATXN7L3	leukocytes
7.61058	-0.385659	0.449827	0.269612	0.550836	EIF4EBP2	leukocytes
26.4324	-0.385678	0.337115	0.18547	0.452135	MAP3K8	leukocytes
2.32837	-0.385731	0.666199	0.296787	0.578556	THOC3	leukocytes
3.38387	-0.386554	0.549397	0.311914	0.595297	SNTB2	leukocytes
1.46661	-0.386758	0.692669	0.334935	0.621476	ABHD12	leukocytes
13.7953	-0.387055	0.648679	0.267956	0.549381	TNFRSF18	leukocytes
5.70131	-0.387487	0.54626	0.307251	0.590202	OLA1	leukocytes
4.27776	-0.38781	0.552387	0.291871	0.572808	PGGT1B	leukocytes
21.1332	-0.387877	0.344373	0.194866	0.463949	ERH	leukocytes
15.6507	-0.388623	0.413603	0.25457	0.535413	TOR1AIP2	leukocytes
2.48711	-0.38871	0.662994	0.285978	0.567231	GBP3	leukocytes
14.2129	-0.388796	0.525777	0.269469	0.550836	PPP3CA	leukocytes
1.43445	-0.389361	0.683233	0.338945	0.625693	ST7L	leukocytes
2.81989	-0.389459	0.574012	0.315054	0.598884	PEF1	leukocytes
22.6326	-0.38999	0.470031	0.282754	0.562858	YY1	leukocytes
1.4129	-0.390056	0.674557	0.342074	0.62797	BRMS1L	leukocytes
20.9531	-0.390101	0.344416	0.18881	0.456857	RAD21	leukocytes
171.367	-0.390876	0.281095	0.121975	0.362512	RPL22	leukocytes
6.7787	-0.391153	0.535561	0.28656	0.56757	C1orf35	leukocytes
19.1376	-0.391578	0.324831	0.169799	0.433954	BRD4	leukocytes
1.64139	-0.391622	0.645072	0.34976	0.63523	MIS18A	leukocytes
1.55663	-0.392224	0.732551	0.287437	0.56849	USP43	leukocytes
4.07486	-0.392653	0.616794	0.277712	0.559	SNRNP35	leukocytes
2.38994	-0.392897	0.631497	0.304954	0.587348	DEAF1	leukocytes
10.2823	-0.393042	0.401894	0.230022	0.506251	GTF2F1	leukocytes
2.49521	-0.393077	0.616947	0.316312	0.600019	KIF22	leukocytes
3.5283	-0.393355	0.538562	0.298146	0.579977	CDK5RAP1	leukocytes
120.629	-0.39358	0.309444	0.154388	0.414519	CFL1	leukocytes
4.5774	-0.393838	0.560935	0.284311	0.565143	ANKH	leukocytes
7.76894	-0.393894	0.629156	0.265954	0.546815	MALT1	leukocytes
3.24266	-0.393949	0.682692	0.253907	0.534909	GNA15	leukocytes
8.50838	-0.394152	0.534999	0.299978	0.581357	TSPYL1	leukocytes
4.77869	-0.394297	0.483765	0.279796	0.560546	IMMT	leukocytes
7.07574	-0.394437	0.5171	0.295838	0.577932	BTF3L4	leukocytes
6.56782	-0.394447	0.572636	0.279006	0.560093	CPNE3	leukocytes
1.92956	-0.394533	0.600634	0.329772	0.61562	QTRT1	leukocytes
2.71651	-0.394684	0.562704	0.312322	0.595663	BMPR2	leukocytes
2.10728	-0.394963	0.626865	0.315809	0.599552	ARAP1	leukocytes
19.2807	-0.395403	0.346481	0.189008	0.457028	ILF3	leukocytes
3.66018	-0.395662	0.569176	0.293508	0.574598	DUSP16	leukocytes
1.84776	-0.396283	0.672629	0.316586	0.600273	TIMM23	leukocytes
7.30121	-0.396384	0.51849	0.266073	0.546868	CBX5	leukocytes
3.21627	-0.396787	0.55693	0.304197	0.586506	NME4	leukocytes
16.1603	-0.397225	0.388697	0.217935	0.491864	ZNHIT1	leukocytes
4.46691	-0.397229	0.486289	0.277922	0.559151	DCAF7	leukocytes
4.07619	-0.397831	0.562737	0.286691	0.567694	SPAG1	leukocytes
2.38445	-0.397843	0.615513	0.305271	0.587604	PAQR3	leukocytes
2.27707	-0.398129	0.659342	0.308002	0.591099	PDRG1	leukocytes
2.60978	-0.398418	0.573927	0.310587	0.593996	EDEM3	leukocytes
7.76016	-0.398539	0.562943	0.267959	0.549381	SUDS3	leukocytes
16.6171	-0.398604	0.55645	0.277808	0.559058	CLEC2D	leukocytes
10.1538	-0.398945	0.446338	0.257046	0.538052	WAPL	leukocytes
3.44376	-0.399005	0.598485	0.293325	0.57451	BDH2	leukocytes
7.07236	-0.399106	0.520298	0.271547	0.552602	SUPV3L1	leukocytes
15.743	-0.399321	0.656866	0.256459	0.537785	SLA	leukocytes
2.90548	-0.399448	0.744281	0.193879	0.463063	CSF2RA	leukocytes
19.4738	-0.399577	0.69489	0.241849	0.519376	SAMSN1	leukocytes
8.78758	-0.399602	0.6219	0.260012	0.540779	CD38	leukocytes
24.8839	-0.399688	0.289841	0.12815	0.372312	SRSF10	leukocytes
122.701	-0.399761	0.475859	0.264061	0.544962	HSPE1	leukocytes
6.80363	-0.399841	0.624539	0.270141	0.551361	SMIM22	leukocytes
1.73121	-0.400052	0.68819	0.308659	0.591675	GPR82	leukocytes
5.00819	-0.400101	0.57292	0.278724	0.559821	STAT6	leukocytes
1.78981	-0.400127	0.60815	0.33051	0.616454	LINS1	leukocytes
2.5279	-0.400611	0.842766	0.0973287	0.318646	CPVL	leukocytes
3.09675	-0.400671	0.645922	0.274807	0.556232	STX2	leukocytes
5.11892	-0.40072	0.672442	0.243243	0.52129	LMNB1	leukocytes
2.041	-0.401021	0.677891	0.302748	0.584677	EMC1	leukocytes
6.76077	-0.401426	0.530022	0.279927	0.560546	SERPINB6	leukocytes
12.2965	-0.401569	0.402524	0.224277	0.500184	POLR2I	leukocytes
8.69848	-0.401987	0.432248	0.240953	0.518664	BTBD7	leukocytes
7.43656	-0.402163	0.415525	0.225378	0.501155	NDUFV3	leukocytes
10.7887	-0.40265	0.492158	0.250323	0.5301	NUMA1	leukocytes
4.60009	-0.402687	0.489086	0.268702	0.550081	ZSWIM7	leukocytes
19.4925	-0.403046	0.639654	0.263388	0.544198	IFI16	leukocytes
2.0233	-0.403078	0.595264	0.317633	0.601623	SIK2	leukocytes
1.41379	-0.403191	0.778524	0.244724	0.522905	TBC1D31	leukocytes
2.42182	-0.403867	0.738902	0.201462	0.472693	SPIDR	leukocytes
8.15019	-0.404326	0.540724	0.258809	0.539564	EIF2AK2	leukocytes
5.12188	-0.404811	0.477488	0.25719	0.538052	CS	leukocytes
3.40195	-0.404913	0.702825	0.213334	0.486654	LLGL2	leukocytes
1.46697	-0.404972	0.666763	0.355805	0.640209	ABHD10	leukocytes
3.01648	-0.405035	0.659554	0.272185	0.552858	TNRC18	leukocytes
7.35121	-0.405104	0.452605	0.240126	0.517586	TAP1	leukocytes
5.41774	-0.405308	0.512894	0.264273	0.544962	COMMD2	leukocytes
3.28147	-0.405493	0.541541	0.291395	0.572126	CDIPT	leukocytes
7.33136	-0.405576	0.556878	0.289949	0.57147	PPP4R3B	leukocytes
4.6618	-0.405856	0.488064	0.264569	0.545267	MCPH1	leukocytes
17.8374	-0.405922	0.33478	0.167205	0.430661	U2SURP	leukocytes
4.48315	-0.406093	0.623846	0.269636	0.550836	MFSD2A	leukocytes
6.51709	-0.4061	0.750322	0.180748	0.447174	BORCS5	leukocytes
5.17822	-0.406215	0.564339	0.293194	0.57451	PSMD1	leukocytes
8.15188	-0.406594	0.416057	0.228176	0.503732	VPS35	leukocytes
7.20542	-0.406648	0.50363	0.260362	0.541174	TPRKB	leukocytes
85.7804	-0.406665	0.285827	0.111461	0.344232	COX4I1	leukocytes
6.90538	-0.406716	0.533923	0.254682	0.535413	TPMT	leukocytes
11.3158	-0.406945	0.349679	0.174822	0.439741	SHOC2	leukocytes
20.557	-0.407116	0.435124	0.224905	0.500818	JTB	leukocytes
2.89056	-0.40779	0.668501	0.289802	0.571456	MFAP1	leukocytes
45.5542	-0.407846	0.719846	0.220937	0.495492	CD7	leukocytes
7.8391	-0.408176	0.484113	0.263393	0.544198	RASSF1	leukocytes
5.00696	-0.408312	0.556817	0.287016	0.567929	FAM53C	leukocytes
3.08118	-0.408385	0.565748	0.290748	0.571898	MBD6	leukocytes
3.89602	-0.408729	0.49739	0.273635	0.554798	SLC25A38	leukocytes
4.832	-0.40877	0.606715	0.291208	0.572126	BCL7B	leukocytes
6.51731	-0.409206	0.481599	0.248779	0.527925	DNAJC9	leukocytes
7.29574	-0.409297	0.511021	0.252434	0.532988	UBAP2	leukocytes
6.09681	-0.409334	0.528242	0.270189	0.551361	BLVRB	leukocytes
3.2914	-0.40937	0.610937	0.282373	0.562424	RAB35	leukocytes
9.23932	-0.409652	0.48842	0.251803	0.532199	CORO1B	leukocytes
6.68592	-0.409674	0.520098	0.277681	0.559	ZNF131	leukocytes
12.4465	-0.409744	0.59759	0.27813	0.559232	MGST1	leukocytes
12.4282	-0.409784	0.442152	0.241697	0.519185	VASP	leukocytes
2.67545	-0.409803	0.590053	0.293257	0.57451	HEG1	leukocytes
2.222	-0.409931	0.758498	0.243088	0.521226	TNIK	leukocytes
4.87418	-0.41071	0.473367	0.256136	0.537517	SF3A3	leukocytes
10.218	-0.410759	0.492116	0.250815	0.530651	RFC1	leukocytes
1.72032	-0.411193	0.676983	0.3072	0.590202	HMBOX1	leukocytes
4.56845	-0.411338	0.512964	0.27385	0.555004	CTDSP1	leukocytes
16.7447	-0.411455	0.406298	0.206234	0.478016	INSIG1	leukocytes
6.80618	-0.411457	0.600449	0.286791	0.567756	SLC4A7	leukocytes
3.77862	-0.411687	0.672645	0.252098	0.53255	RGS19	leukocytes
7.43416	-0.411803	0.519407	0.275075	0.556534	TMEM256	leukocytes
9.07314	-0.411819	0.539603	0.263098	0.544174	ZNF791	leukocytes
2.08865	-0.412019	0.654226	0.296322	0.578332	URM1	leukocytes
5.27847	-0.412121	0.576075	0.263969	0.544962	SCAF8	leukocytes
2.20529	-0.412566	0.589875	0.303007	0.584677	MTPAP	leukocytes
1.56264	-0.412579	0.680723	0.312062	0.595441	FBXO25	leukocytes
23.1925	-0.413003	0.370209	0.185428	0.452135	ZC3H15	leukocytes
7.21227	-0.413008	0.433109	0.226611	0.502246	GINM1	leukocytes
17.884	-0.413108	0.330264	0.148541	0.406599	PTBP3	leukocytes
21.0802	-0.413563	0.344852	0.164917	0.428046	UXT	leukocytes
2.6511	-0.413773	0.620438	0.281274	0.561301	DMAP1	leukocytes
7.31641	-0.413847	0.683782	0.232217	0.508959	IL10RA	leukocytes
1.93838	-0.414336	0.674625	0.292029	0.572921	NREP	leukocytes
20.0602	-0.414492	0.421487	0.221544	0.495825	FXR1	leukocytes
518.292	-0.414649	0.223426	0.0495101	0.209766	RPS15A	leukocytes
2.52064	-0.415293	0.634551	0.283051	0.563178	TMCC1	leukocytes
24.2468	-0.415341	0.385367	0.201507	0.472693	SNRPF	leukocytes
11.2576	-0.415727	0.428069	0.216577	0.490283	OTUD6B-AS1	leukocytes
8.20275	-0.416096	0.5959	0.236314	0.51328	ITPA	leukocytes
2.94915	-0.416136	0.571737	0.281733	0.561564	MICAL3	leukocytes
1.71371	-0.416226	0.660212	0.309019	0.592106	TP53TG1	leukocytes
3.09742	-0.416266	0.63096	0.28612	0.567241	MAP3K11	leukocytes
2.52866	-0.417144	0.686292	0.279793	0.560546	WDR55	leukocytes
3.20882	-0.417356	0.675397	0.277138	0.558796	DMXL1	leukocytes
4.88019	-0.41775	0.604714	0.258205	0.53899	PIKFYVE	leukocytes
4.66017	-0.417969	0.6279	0.2704	0.551441	ESR1	leukocytes
1.42459	-0.41807	0.719463	0.31956	0.603767	TMED8	leukocytes
7.50416	-0.418678	0.513008	0.259449	0.540226	PRELID3B	leukocytes
1.42954	-0.41868	0.676968	0.33603	0.622711	SCRN2	leukocytes
2.31846	-0.418767	0.686594	0.28052	0.560837	ZDHHC17	leukocytes
2.00757	-0.418893	0.699122	0.265913	0.546815	WWC3	leukocytes
4.09593	-0.419011	0.559516	0.281651	0.561564	PIAS1	leukocytes
7.74537	-0.41909	0.514572	0.24075	0.518552	UBAC2	leukocytes
1.94538	-0.419232	0.698475	0.286525	0.56757	CCDC25	leukocytes
2.08091	-0.419267	0.726827	0.26445	0.545157	GTF3C4	leukocytes
231.6	-0.41972	0.363474	0.174075	0.43946	RPL38	leukocytes
6.20756	-0.419906	0.475085	0.242233	0.519881	PPM1K	leukocytes
1.92043	-0.42017	0.682254	0.29008	0.571532	ARHGEF9	leukocytes
11.1859	-0.421021	0.699787	0.21662	0.490283	RASSF5	leukocytes
7.52864	-0.42106	0.737834	0.206349	0.478016	ITGAX	leukocytes
3.68818	-0.421099	0.581525	0.27753	0.558907	PRR14L	leukocytes
2.26696	-0.421262	0.69345	0.261865	0.542749	ATMIN	leukocytes
11.6122	-0.421674	0.524762	0.244724	0.522905	RICTOR	leukocytes
7.18865	-0.421799	0.575705	0.263016	0.544174	GLIPR2	leukocytes
5.57727	-0.421904	0.586344	0.249495	0.52867	CEP57	leukocytes
44.7677	-0.422688	0.382501	0.192098	0.461068	IFRD1	leukocytes
194.426	-0.422873	0.257229	0.0768658	0.275619	NACA	leukocytes
5.07988	-0.423205	0.517963	0.261906	0.542749	HTATSF1	leukocytes
5.62853	-0.423395	0.599842	0.249068	0.52817	SIPA1	leukocytes
8.49617	-0.423424	0.54745	0.233932	0.510662	ARID2	leukocytes
15.5983	-0.423441	0.325618	0.138193	0.389074	SRP19	leukocytes
132.506	-0.423558	0.322398	0.13641	0.386152	PFN1	leukocytes
2.21007	-0.423833	0.664227	0.274584	0.556083	RFX5	leukocytes
42.2901	-0.423854	0.350352	0.166959	0.43055	RBM8A	leukocytes
1.95303	-0.424	0.694007	0.282023	0.561944	INPPL1	leukocytes
1.5064	-0.424152	0.711934	0.296192	0.578332	GAS6	leukocytes
6.78248	-0.42458	0.538051	0.259878	0.54071	STAM	leukocytes
16.6652	-0.425224	0.382482	0.187716	0.455427	DYNLRB1	leukocytes
8.69998	-0.425668	0.628968	0.220098	0.494728	PPP6R3	leukocytes
10.2186	-0.425689	0.481573	0.247951	0.52693	CMC2	leukocytes
2.04452	-0.426195	0.608068	0.293042	0.574366	CRYZL1	leukocytes
2.25284	-0.426424	0.59844	0.288621	0.570289	GPN3	leukocytes
10.1382	-0.426762	0.368796	0.172398	0.437625	LSM12	leukocytes
26.9583	-0.427202	0.368832	0.167759	0.430866	PA2G4	leukocytes
20.9408	-0.427429	0.363263	0.171518	0.436998	C11orf58	leukocytes
4.3741	-0.427744	0.624256	0.244658	0.522905	ANAPC15	leukocytes
16.0228	-0.428612	0.674564	0.217861	0.491864	OFD1	leukocytes
27.6249	-0.428928	0.651954	0.23991	0.517586	IVNS1ABP	leukocytes
1.48839	-0.428974	0.727749	0.295396	0.577612	PPP1R3E	leukocytes
44.6791	-0.429379	0.295693	0.107151	0.336588	PSMA7	leukocytes
3.45045	-0.429947	0.574255	0.273662	0.554798	CUL2	leukocytes
467.02	-0.429947	0.229182	0.0432717	0.19301	RPL11	leukocytes
3.78171	-0.430526	0.650492	0.246906	0.526116	ECHDC2	leukocytes
3.58788	-0.430786	0.63388	0.254195	0.53507	TRADD	leukocytes
6.121	-0.430833	0.457401	0.224162	0.500184	AGO3	leukocytes
2.2118	-0.430878	0.723045	0.228477	0.503988	AXIN1	leukocytes
4.42072	-0.430925	0.560062	0.262339	0.543374	ALCAM	leukocytes
2.47165	-0.43108	0.64291	0.266393	0.546984	NBAS	leukocytes
2.32084	-0.431391	0.715673	0.226912	0.502246	NAIP	leukocytes
53.4418	-0.431603	0.27575	0.0891142	0.302648	PPDPF	leukocytes
10.438	-0.431804	0.530889	0.246911	0.526116	PHIP	leukocytes
2.20074	-0.431896	0.624522	0.280872	0.561246	VPS11	leukocytes
9.43211	-0.43222	0.421559	0.199288	0.469413	MTF2	leukocytes
38.4206	-0.432251	0.308799	0.119067	0.357589	DDX21	leukocytes
2.24748	-0.432255	0.71385	0.232942	0.509764	SLC37A1	leukocytes
1.46329	-0.432298	0.775462	0.257366	0.538052	SYNGR1	leukocytes
1.77621	-0.432342	0.724762	0.27219	0.552858	TBC1D4	leukocytes
1.73935	-0.432387	0.727775	0.270346	0.551441	MAU2	leukocytes
533.3	-0.432978	0.298067	0.107808	0.337665	RPS28	leukocytes
272.138	-0.432986	0.297815	0.107345	0.336669	RPL29	leukocytes
1.94331	-0.433323	0.731418	0.260042	0.540779	SIN3B	leukocytes
5.14574	-0.433993	0.64312	0.237506	0.514989	KIF13B	leukocytes
6.22895	-0.434004	0.771454	0.158114	0.419629	PBX4	leukocytes
1.50905	-0.434109	0.705858	0.290475	0.571633	POLG	leukocytes
8.67324	-0.434239	0.557638	0.259818	0.54071	TOMM22	leukocytes
19.7344	-0.43436	0.428238	0.193064	0.462181	MRPS21	leukocytes
2.58962	-0.434443	0.617471	0.271055	0.55204	GPM6B	leukocytes
2.73292	-0.434787	0.674903	0.241417	0.518995	DIS3L2	leukocytes
5.17341	-0.434793	0.687693	0.217686	0.491841	SH2D2A	leukocytes
1.69333	-0.434871	0.683009	0.290916	0.571914	MCM3	leukocytes
1.69349	-0.435165	0.705277	0.276431	0.558002	MAML1	leukocytes
3.69522	-0.435234	0.556129	0.257231	0.538052	SMPD4	leukocytes
2.5954	-0.435374	0.625385	0.265981	0.546815	SLFN11	leukocytes
26.805	-0.435384	0.434299	0.197102	0.465791	SPAG9	leukocytes
15.9898	-0.435468	0.532135	0.251965	0.532405	GRB2	leukocytes
9.79832	-0.435831	0.577095	0.236991	0.514277	TMEM219	leukocytes
2.48574	-0.436499	0.712738	0.252324	0.532891	LIPA	leukocytes
88.2064	-0.436608	0.725147	0.201693	0.472728	PTPRC	leukocytes
2.91296	-0.436957	0.737739	0.187999	0.455853	BCO2	leukocytes
8.92443	-0.43721	0.742405	0.197002	0.465791	SOX17	leukocytes
17.1923	-0.437214	0.443376	0.208435	0.480375	ARPC1B	leukocytes
86.4529	-0.43724	0.402606	0.184607	0.451524	CALR	leukocytes
1.57932	-0.43764	0.737154	0.271832	0.552602	MICAL1	leukocytes
1.75448	-0.437748	0.683392	0.282569	0.562625	LRRC8C	leukocytes
4.63283	-0.437788	0.498481	0.242229	0.519881	TP53BP1	leukocytes
1.56606	-0.437937	0.722201	0.277009	0.558704	NT5DC1	leukocytes
1.52257	-0.43799	0.756431	0.265675	0.54673	SAMD1	leukocytes
12.8764	-0.438424	0.475042	0.217821	0.491864	PTPRE	leukocytes
282.065	-0.438558	0.332625	0.128284	0.372504	NFKBIA	leukocytes
3.68236	-0.439158	0.641028	0.253981	0.534909	PHKB	leukocytes
28.2494	-0.439894	0.319285	0.117148	0.354395	PARK7	leukocytes
6.72068	-0.439968	0.487726	0.21866	0.492431	SF3A1	leukocytes
2.84036	-0.440215	0.705392	0.242748	0.520766	BATF	leukocytes
40.6326	-0.440236	0.284443	0.084624	0.292913	SF3B1	leukocytes
17.4495	-0.440553	0.334491	0.13311	0.380321	GADD45GIP1	leukocytes
32.966	-0.441435	0.365972	0.155517	0.415935	IQGAP1	leukocytes
69.8327	-0.441732	0.297557	0.0995474	0.322643	TRA2B	leukocytes
1.67116	-0.441846	0.735796	0.254174	0.53507	INO80B	leukocytes
3.79607	-0.442094	0.745738	0.155349	0.415752	ITPR1	leukocytes
1.83957	-0.442259	0.710273	0.261551	0.542692	GK5	leukocytes
17.3369	-0.442509	0.433103	0.188076	0.455906	VPS37B	leukocytes
21.0375	-0.442949	0.643917	0.23403	0.510662	INTS6	leukocytes
3.59919	-0.443042	0.553531	0.252729	0.533229	NOL8	leukocytes
6.85434	-0.443172	0.564135	0.228178	0.503732	HAX1	leukocytes
11.8947	-0.443374	0.441539	0.205981	0.477731	NXF1	leukocytes
1.84114	-0.443523	0.702041	0.270853	0.551876	CNOT6	leukocytes
100.788	-0.443947	0.345491	0.141264	0.394104	NCL	leukocytes
26.9061	-0.444141	0.443728	0.199655	0.469413	SYAP1	leukocytes
4.40757	-0.444591	0.672434	0.229777	0.506047	SLC40A1	leukocytes
3.7082	-0.444689	0.734701	0.221185	0.495492	GGCT	leukocytes
2.75515	-0.444909	0.619782	0.252741	0.533229	ZNF277	leukocytes
5.48429	-0.444995	0.543073	0.235448	0.512209	RIOK1	leukocytes
1.45339	-0.445127	0.773894	0.256983	0.538052	ABAT	leukocytes
1.71119	-0.445247	0.784422	0.233208	0.510077	IFI44	leukocytes
2.14919	-0.445416	0.678199	0.261012	0.542085	ALDOC	leukocytes
4.2317	-0.446054	0.631571	0.227717	0.503116	DRAM2	leukocytes
17.7794	-0.446171	0.680879	0.218246	0.492033	IL2RG	leukocytes
2.91232	-0.446338	0.704203	0.248823	0.527925	DCAF5	leukocytes
3.40067	-0.446377	0.743528	0.172114	0.437625	PARP10	leukocytes
67.162	-0.446618	0.434833	0.199476	0.469413	COX6C	leukocytes
2.35464	-0.446782	0.588494	0.266569	0.547209	SDR39U1	leukocytes
13.6638	-0.446926	0.66444	0.227491	0.502885	FRMD4B	leukocytes
2.55429	-0.447824	0.687394	0.231124	0.507933	DTNBP1	leukocytes
6.36182	-0.447847	0.449247	0.202857	0.473848	UBR4	leukocytes
3.11444	-0.448061	0.625665	0.246397	0.525599	LYSMD3	leukocytes
9.68059	-0.448395	0.583434	0.218568	0.492358	NEMF	leukocytes
7.69551	-0.448415	0.671404	0.213503	0.486772	CWF19L2	leukocytes
1.4859	-0.448624	0.786737	0.242835	0.520819	CENPB	leukocytes
2.86439	-0.448862	0.587377	0.259258	0.540099	PIEZO1	leukocytes
3.52673	-0.449202	0.696289	0.230659	0.507181	GIGYF1	leukocytes
4.26022	-0.449296	0.666566	0.246607	0.525913	ZNF431	leukocytes
74.1157	-0.449597	0.238497	0.0422804	0.189815	HINT1	leukocytes
