## Supplementary Tables for "Single-cell characterization of menstrual fluid at homeostasis and in endometriosis" (part 3 of 3)

### Sheet: Sup. Table 2 (continued)
baseMean	log2FoldChange	lfcSE	pvalue	padj	gene	cell_type
1.6411	-0.449825	0.648849	0.286505	0.56757	LIX1L	leukocytes
1.51684	-0.449841	0.814532	0.194198	0.463156	NCR1	leukocytes
7.9448	-0.45062	0.473579	0.212459	0.485952	PSMG2	leukocytes
2.04831	-0.450675	0.618205	0.268094	0.549411	DDX51	leukocytes
9.96863	-0.450842	0.457697	0.191773	0.46069	SUMO3	leukocytes
7.75037	-0.450938	0.541086	0.244193	0.522648	DDX39B	leukocytes
11.0743	-0.451114	0.424269	0.186861	0.454292	SEC14L1	leukocytes
10.4845	-0.451126	0.395019	0.166859	0.430468	LAMTOR2	leukocytes
2.41202	-0.452032	0.678369	0.257892	0.538473	NSL1	leukocytes
2.56638	-0.452052	0.685795	0.255334	0.53624	LENG1	leukocytes
1.56932	-0.452128	0.76461	0.23973	0.517586	VWA8	leukocytes
4.86444	-0.452379	0.552952	0.227337	0.502812	UPF3B	leukocytes
17.5829	-0.452993	0.700723	0.209059	0.480693	CYTIP	leukocytes
1.84172	-0.453024	0.644589	0.275542	0.556934	BARD1	leukocytes
14.6802	-0.453252	0.439002	0.194152	0.463156	MPHOSPH8	leukocytes
11.4716	-0.453416	0.416061	0.181043	0.44758	STARD7	leukocytes
19.5588	-0.453887	0.713608	0.201967	0.473104	GZMB	leukocytes
2.65716	-0.453955	0.675414	0.248825	0.527925	ANKRD49	leukocytes
5.15191	-0.454055	0.710555	0.197062	0.465791	TRGC2	leukocytes
2.44646	-0.454129	0.603445	0.257452	0.538096	NAA35	leukocytes
10.9244	-0.454262	0.572084	0.23603	0.512874	DUSP6	leukocytes
2.92797	-0.454492	0.598387	0.244138	0.522648	ITPK1	leukocytes
3.33152	-0.454794	0.531596	0.23829	0.516284	ANKHD1	leukocytes
2.6324	-0.455027	0.619418	0.248254	0.52739	MPHOSPH6	leukocytes
2.35348	-0.455144	0.603761	0.259569	0.540338	SLC10A3	leukocytes
12.0516	-0.455276	0.381846	0.15791	0.419354	PSMB4	leukocytes
13.1665	-0.455748	0.450603	0.204129	0.475457	FGFR1OP2	leukocytes
2.0999	-0.455875	0.664583	0.254653	0.535413	TUBGCP6	leukocytes
9.33004	-0.456138	0.49744	0.218219	0.492033	NDUFA10	leukocytes
3.80239	-0.456169	0.537404	0.231966	0.508889	TRIM13	leukocytes
2.10312	-0.456856	0.648774	0.257759	0.538415	HAUS2	leukocytes
4.32006	-0.457048	0.572334	0.23468	0.511272	PDPK1	leukocytes
3.38263	-0.457433	0.69578	0.2355	0.512209	STAT1	leukocytes
10.305	-0.457992	0.398271	0.169089	0.432807	UBE3A	leukocytes
5.54323	-0.457999	0.790331	0.178065	0.444116	LINC01541	leukocytes
14.0195	-0.458017	0.432246	0.176029	0.441299	RBBP4	leukocytes
6.66654	-0.458018	0.497087	0.215696	0.489834	AKR1A1	leukocytes
7.08349	-0.458138	0.509194	0.213422	0.486723	SRPK1	leukocytes
37.7288	-0.458298	0.487323	0.208063	0.479899	SOD1	leukocytes
4.65493	-0.458694	0.60327	0.22218	0.496979	ACBD6	leukocytes
5.39123	-0.459118	0.467407	0.205369	0.476851	LPGAT1	leukocytes
4.08026	-0.459985	0.531555	0.225013	0.500818	NOP14	leukocytes
2.40192	-0.46	0.658739	0.240531	0.518293	RAPGEF6	leukocytes
2.89628	-0.460013	0.904249	0.0673637	0.254318	FCN1	leukocytes
2.36804	-0.46005	0.62011	0.250362	0.5301	RFNG	leukocytes
1.50695	-0.460056	0.750757	0.254482	0.535413	CNEP1R1	leukocytes
1.80721	-0.460541	0.649538	0.270786	0.551876	KANSL3	leukocytes
1.75417	-0.460698	0.666311	0.268465	0.549896	CEP63	leukocytes
2.45952	-0.461003	0.653963	0.244695	0.522905	AKAP11	leukocytes
171.253	-0.461227	0.387906	0.155481	0.415935	SERF2	leukocytes
4.94474	-0.4613	0.539402	0.231092	0.507933	MRPL21	leukocytes
7.89278	-0.46149	0.685332	0.206646	0.478334	CASP8	leukocytes
1.84868	-0.462402	0.675914	0.25829	0.539032	SYNC	leukocytes
2.45833	-0.462583	0.690644	0.247323	0.526513	CKS1B	leukocytes
6.47381	-0.462751	0.767732	0.158848	0.421036	NCAM1	leukocytes
9.58457	-0.463417	0.487876	0.213286	0.486654	SLC39A10	leukocytes
4.83203	-0.463843	0.605475	0.232632	0.509416	COA6	leukocytes
1.79633	-0.463868	0.640007	0.270535	0.551524	HIF1AN	leukocytes
1.47824	-0.463987	0.745717	0.258924	0.539564	RFC2	leukocytes
4.08239	-0.464142	0.604053	0.238865	0.516601	TWF2	leukocytes
22.4893	-0.464199	0.327558	0.102141	0.327412	RBPJ	leukocytes
4.63382	-0.464674	0.667151	0.215601	0.489834	ZDHHC5	leukocytes
23.4318	-0.464857	0.319521	0.101073	0.325248	FKBP2	leukocytes
7.60178	-0.465009	0.476779	0.196222	0.465759	SLC6A6	leukocytes
2.10841	-0.465034	0.738673	0.238789	0.516601	RBM12	leukocytes
2.90444	-0.465341	0.577729	0.239347	0.517157	PANK3	leukocytes
3.15509	-0.46552	0.537835	0.230216	0.506475	MTX1	leukocytes
3.21736	-0.465632	0.744578	0.186079	0.452921	TP53INP1	leukocytes
4.72544	-0.465776	0.563542	0.230053	0.506251	FBXO21	leukocytes
4.9758	-0.465827	0.514484	0.221101	0.495492	PQBP1	leukocytes
3.02948	-0.466203	0.620497	0.234456	0.510923	ASB8	leukocytes
5.14046	-0.466503	0.553006	0.214474	0.488046	ADPGK	leukocytes
6.63613	-0.466528	0.439281	0.181368	0.447771	UBN1	leukocytes
9.47172	-0.466726	0.425894	0.170221	0.434495	MAX	leukocytes
4.71766	-0.466809	0.499799	0.207456	0.479185	RC3H2	leukocytes
1.52283	-0.466948	0.720856	0.263506	0.544294	CEP83	leukocytes
5.3494	-0.467242	0.691659	0.213052	0.486459	CLDN10	leukocytes
1.76551	-0.467271	0.69248	0.256137	0.537517	MYO5A	leukocytes
14.6513	-0.467642	0.712997	0.192546	0.461707	KLRC1	leukocytes
2.61545	-0.467802	0.761873	0.215498	0.489834	TOR3A	leukocytes
2.92371	-0.467937	0.628195	0.244641	0.522905	FAM76B	leukocytes
2.64794	-0.468057	0.850399	0.151945	0.411295	SPI1	leukocytes
1.92043	-0.468485	0.749428	0.235543	0.512209	RASSF2	leukocytes
3.44198	-0.468679	0.758801	0.156249	0.417352	ACOT13	leukocytes
5.34129	-0.468849	0.52999	0.212498	0.485952	CDS2	leukocytes
5.76202	-0.468911	0.687293	0.188793	0.456857	ATAD2B	leukocytes
84.6304	-0.469061	0.498777	0.203877	0.475427	CYBA	leukocytes
3.58782	-0.469217	0.579092	0.232766	0.509515	SREBF1	leukocytes
1.41998	-0.469239	0.828703	0.192712	0.461738	MBTD1	leukocytes
1.72013	-0.46944	0.716999	0.248698	0.527925	MUS81	leukocytes
5.07159	-0.469962	0.541769	0.220653	0.495492	HERC2	leukocytes
1.41347	-0.470025	0.7481	0.258677	0.53943	APTX	leukocytes
2.67796	-0.47013	0.685921	0.219039	0.493015	EXOC4	leukocytes
6.1335	-0.470495	0.485225	0.19964	0.469413	ARCN1	leukocytes
12.0763	-0.470526	0.520227	0.194056	0.463084	ZNF394	leukocytes
5.37926	-0.470634	0.605917	0.234852	0.511511	ING2	leukocytes
5.94703	-0.470841	0.539386	0.219821	0.494374	RNASEH2C	leukocytes
7.87537	-0.471002	0.440229	0.169592	0.433694	CDK11A	leukocytes
13.7669	-0.471401	0.680004	0.200195	0.47055	ITSN2	leukocytes
1.53255	-0.471612	0.698372	0.28035	0.560837	TJAP1	leukocytes
8.7801	-0.471776	0.511245	0.206779	0.478395	ZNF217	leukocytes
6.18126	-0.471804	0.68797	0.213603	0.486772	SH3YL1	leukocytes
37.3984	-0.471839	0.402383	0.161448	0.424196	TRMT112	leukocytes
9.72929	-0.471869	0.416847	0.163476	0.427153	ARIH2	leukocytes
3.25533	-0.472102	0.727659	0.17685	0.441962	DUSP22	leukocytes
1.67075	-0.47216	0.679044	0.267902	0.549381	CNOT10	leukocytes
2.50211	-0.472318	0.705842	0.236035	0.512874	TMEM181	leukocytes
3.83016	-0.473328	0.696442	0.210832	0.483879	MPZL3	leukocytes
6.22995	-0.473429	0.701119	0.18909	0.457028	SOS1	leukocytes
40.4387	-0.473439	0.346397	0.118301	0.356478	EIF4A3	leukocytes
3.45778	-0.473518	0.650776	0.211111	0.484386	UROS	leukocytes
6.88706	-0.47392	0.445634	0.179365	0.445482	HSD17B10	leukocytes
8.6195	-0.47398	0.485401	0.195808	0.465254	PHACTR4	leukocytes
6.66012	-0.474011	0.516096	0.195507	0.464673	NCOR2	leukocytes
3.38478	-0.474012	0.68441	0.235236	0.511944	CLNS1A	leukocytes
1.84666	-0.474385	0.703197	0.247868	0.52693	KPNA5	leukocytes
1.95673	-0.47453	0.75471	0.21562	0.489834	RUVBL1	leukocytes
512.403	-0.474751	0.381685	0.1371	0.387181	RPS29	leukocytes
3.2349	-0.474814	0.537159	0.221215	0.495492	CLASRP	leukocytes
9.67577	-0.474846	0.523214	0.213801	0.487048	TMEM167A	leukocytes
13.5195	-0.474899	0.489823	0.204407	0.475457	SPTBN1	leukocytes
5.46418	-0.47501	0.602474	0.213129	0.486459	SYNJ2	leukocytes
4.22379	-0.475016	0.651233	0.221313	0.495575	PODXL	leukocytes
2.00055	-0.475033	0.729889	0.234256	0.510807	BHLHE41	leukocytes
2.96254	-0.475213	0.584586	0.233602	0.510583	MIB1	leukocytes
42.9291	-0.475429	0.346671	0.110985	0.343637	MYADM	leukocytes
5.09294	-0.475668	0.680262	0.225054	0.500818	CDK6	leukocytes
1.79937	-0.476154	0.654098	0.255135	0.536095	HMG20A	leukocytes
1.76375	-0.476486	0.740255	0.24149	0.518995	AGAP3	leukocytes
67.8815	-0.477086	0.280974	0.0623262	0.242826	UBL5	leukocytes
9.58009	-0.477404	0.442095	0.165847	0.429285	VTI1B	leukocytes
7.22678	-0.477584	0.463225	0.175676	0.441299	PCGF5	leukocytes
1.56495	-0.478078	0.733938	0.250476	0.530205	ST6GAL1	leukocytes
2.54507	-0.478291	0.630967	0.234989	0.511542	RNGTT	leukocytes
3.30153	-0.478982	0.609721	0.233624	0.510583	BAD	leukocytes
2.54419	-0.479265	0.652686	0.231308	0.508203	ACAT2	leukocytes
2.49244	-0.479879	0.6059	0.233042	0.509849	PTPMT1	leukocytes
14.7414	-0.480068	0.458899	0.185678	0.452211	ZNF706	leukocytes
5.24625	-0.480261	0.637653	0.196245	0.465759	SNX17	leukocytes
13.1223	-0.480751	0.352404	0.115496	0.35158	LSM8	leukocytes
2.62396	-0.480917	0.697979	0.23266	0.509416	LARP4B	leukocytes
11.4812	-0.480939	0.422104	0.155787	0.416387	POLR2J	leukocytes
5.91964	-0.480989	0.463054	0.178474	0.444734	SMAD2	leukocytes
2.20343	-0.481126	0.690029	0.233456	0.510485	GZF1	leukocytes
2.91576	-0.481239	0.602161	0.223276	0.498757	KRI1	leukocytes
3.54058	-0.481256	0.528848	0.212339	0.485952	GCLM	leukocytes
49.2554	-0.481275	0.430708	0.15632	0.417407	TRA2A	leukocytes
1.39836	-0.481776	0.732318	0.257252	0.538052	WRNIP1	leukocytes
4.12535	-0.48209	0.545587	0.21313	0.486459	RBBP8	leukocytes
3.55	-0.482254	0.574757	0.224234	0.500184	RNF6	leukocytes
9.0966	-0.482345	0.485845	0.192782	0.461773	SUZ12	leukocytes
4.84667	-0.482361	0.525084	0.202364	0.473497	DICER1	leukocytes
416.455	-0.482429	0.240343	0.0293694	0.149243	RPS3A	leukocytes
9.85777	-0.483004	0.502541	0.204052	0.475457	TCEAL4	leukocytes
7.14319	-0.48375	0.487312	0.194331	0.463341	LUC7L2	leukocytes
10.9551	-0.484091	0.430356	0.163785	0.427697	RAB14	leukocytes
4.73215	-0.484091	0.496619	0.192686	0.461738	DCTN4	leukocytes
3.89476	-0.484103	0.539165	0.208996	0.480693	CRTC2	leukocytes
2.49664	-0.484254	0.670228	0.225776	0.501636	UBP1	leukocytes
11.6768	-0.484421	0.717595	0.184856	0.451536	PIP4K2A	leukocytes
5.09913	-0.485081	0.56881	0.199437	0.469413	DIDO1	leukocytes
21.2372	-0.485199	0.360873	0.120168	0.359332	ANKRD28	leukocytes
34.0005	-0.485968	0.474809	0.183682	0.450566	PRPF38B	leukocytes
9.30183	-0.486466	0.470657	0.16637	0.429972	TRAPPC1	leukocytes
530.196	-0.486478	0.215795	0.0174087	0.104794	RPS27A	leukocytes
111.936	-0.486654	0.335203	0.0980273	0.319921	EEF1B2	leukocytes
8.82864	-0.487193	0.452452	0.174747	0.439741	PPHLN1	leukocytes
14.0672	-0.487288	0.413797	0.145979	0.401872	UBE2K	leukocytes
506.163	-0.487344	0.389074	0.131456	0.376765	RPL37	leukocytes
24.5449	-0.487678	0.423248	0.149174	0.406986	SLTM	leukocytes
3.07885	-0.487748	0.637714	0.21946	0.493696	CHSY1	leukocytes
4.42196	-0.487835	0.631463	0.206683	0.478334	IL4I1	leukocytes
6.35041	-0.488057	0.48531	0.181262	0.447771	UBE2Z	leukocytes
2.51685	-0.488411	0.708136	0.226639	0.502246	ZNF639	leukocytes
6.32858	-0.488726	0.592061	0.215768	0.489834	FCGRT	leukocytes
4.71763	-0.489019	0.69007	0.195473	0.464673	NIT2	leukocytes
11.3141	-0.489102	0.436707	0.159424	0.421896	USP12	leukocytes
4.38734	-0.489413	0.608995	0.199638	0.469413	N4BP2	leukocytes
1.38519	-0.489917	0.824446	0.216028	0.489834	CLIP4	leukocytes
1.58421	-0.490352	0.848961	0.16337	0.427009	IL18R1	leukocytes
25.3737	-0.490467	0.465489	0.164814	0.428046	SPCS1	leukocytes
6.32881	-0.490482	0.604006	0.200678	0.471418	NGLY1	leukocytes
3.36891	-0.490666	0.686919	0.21362	0.486772	APC	leukocytes
1.72115	-0.490937	0.682458	0.243919	0.522332	PARVB	leukocytes
1.41162	-0.491157	0.741873	0.247652	0.526785	AAGAB	leukocytes
8.11137	-0.491386	0.504277	0.194659	0.463627	ZNF800	leukocytes
3.31296	-0.491551	0.726348	0.181325	0.447771	PPA2	leukocytes
26.4339	-0.491833	0.749246	0.172689	0.437963	KLRD1	leukocytes
10.7352	-0.492142	0.762375	0.17255	0.437742	PTPN7	leukocytes
3.71449	-0.492317	0.614683	0.204299	0.475457	CLASP1	leukocytes
4.52562	-0.492806	0.582878	0.212693	0.485952	SECISBP2	leukocytes
12.9707	-0.493253	0.360824	0.110664	0.343049	PPP2R2A	leukocytes
2.28668	-0.493291	0.729338	0.198014	0.467085	ERAP1	leukocytes
3.8414	-0.493349	0.585515	0.216538	0.490283	ARHGAP21	leukocytes
3.12162	-0.493605	0.574024	0.215962	0.489834	PMM2	leukocytes
6.00629	-0.493738	0.480752	0.17404	0.43946	KPNA6	leukocytes
2.63397	-0.494211	0.769733	0.201616	0.472728	FAM91A1	leukocytes
7.31358	-0.494512	0.546505	0.203311	0.474641	GPATCH8	leukocytes
4.95456	-0.494861	0.707157	0.175239	0.440518	CEP290	leukocytes
19.1388	-0.495137	0.409137	0.143328	0.397983	TCEA1	leukocytes
4.82803	-0.495748	0.610727	0.192401	0.461529	FURIN	leukocytes
1.75883	-0.495779	0.724523	0.232068	0.508927	EID2	leukocytes
1.48395	-0.495853	0.80638	0.217892	0.491864	CENPE	leukocytes
93.2427	-0.496036	0.296893	0.0603653	0.238098	HLA-E	leukocytes
18.5979	-0.49675	0.642735	0.196331	0.465766	OCIAD2	leukocytes
2.63075	-0.497069	0.614677	0.224049	0.500184	BRD3	leukocytes
1.78165	-0.497447	0.740829	0.220934	0.495492	OSBPL7	leukocytes
3.01745	-0.497547	0.627889	0.207208	0.479141	INPP5K	leukocytes
3.14218	-0.498075	0.608397	0.206825	0.478395	LRRC40	leukocytes
2.6892	-0.498216	0.645366	0.211598	0.4851	PITPNM1	leukocytes
7.82804	-0.498247	0.509744	0.183213	0.450054	USP48	leukocytes
4.80074	-0.498445	0.587722	0.197853	0.4669	PEX2	leukocytes
19.4984	-0.499012	0.364964	0.112961	0.346412	BCAS2	leukocytes
3.30777	-0.499046	0.635151	0.208615	0.480523	PLGRKT	leukocytes
1.672	-0.499079	0.745932	0.229071	0.504895	THADA	leukocytes
1.57747	-0.499168	0.72777	0.237088	0.514354	NAA30	leukocytes
4.31967	-0.499227	0.558143	0.194675	0.463627	ACTR6	leukocytes
6.01903	-0.499422	0.488084	0.179885	0.44645	NDUFAF3	leukocytes
9.72773	-0.499762	0.509037	0.174132	0.439468	CHD6	leukocytes
8.65646	-0.499934	0.44667	0.157609	0.419163	BAZ1B	leukocytes
11.5946	-0.50063	0.485257	0.180952	0.447545	PPP4R2	leukocytes
11.7316	-0.50071	0.616827	0.187284	0.454558	TMX4	leukocytes
1.60138	-0.500883	0.748752	0.226782	0.502246	LSM14B	leukocytes
2.40726	-0.500972	0.679111	0.216661	0.490283	MED24	leukocytes
1.37437	-0.501917	0.779479	0.233928	0.510662	NCS1	leukocytes
2.84624	-0.502282	0.68497	0.212428	0.485952	CFAP36	leukocytes
1.39306	-0.502471	0.753139	0.254948	0.535836	EIF2D	leukocytes
52.1115	-0.502693	0.817432	0.135934	0.385465	GZMA	leukocytes
7.84271	-0.502856	0.578819	0.204305	0.475457	AP2B1	leukocytes
11.1455	-0.502994	0.422121	0.147477	0.404086	SNW1	leukocytes
2.21557	-0.503013	0.639967	0.219882	0.494377	NFX1	leukocytes
5.3132	-0.503546	0.687543	0.191129	0.459674	UGT2B7	leukocytes
982.015	-0.504112	0.237612	0.0206502	0.118289	RPLP1	leukocytes
43.5882	-0.504283	0.363382	0.105932	0.334756	SLC25A3	leukocytes
4.19257	-0.504484	0.715036	0.176083	0.4413	AKT1	leukocytes
2.25997	-0.50453	0.642819	0.220918	0.495492	MMGT1	leukocytes
2.23612	-0.504776	0.786195	0.161004	0.423632	AGPAT3	leukocytes
2.56734	-0.504825	0.705978	0.21594	0.489834	ERVK3-1	leukocytes
2.70338	-0.50494	0.709213	0.1873	0.454558	AKT2	leukocytes
4.45896	-0.505559	0.576322	0.19089	0.459419	PPIH	leukocytes
6.43463	-0.505778	0.474247	0.157697	0.419192	IGF2R	leukocytes
5.66491	-0.506836	0.519184	0.169782	0.433954	BORCS7	leukocytes
1.5029	-0.507162	0.766478	0.228334	0.503918	LPCAT2	leukocytes
8.6847	-0.507202	0.440655	0.141607	0.394793	SEC22B	leukocytes
2.31627	-0.507275	0.729295	0.19149	0.460276	HOOK1	leukocytes
18.5247	-0.507303	0.469864	0.147232	0.403683	USP34	leukocytes
19.4382	-0.50744	0.444924	0.140452	0.392808	CLDND1	leukocytes
16.9175	-0.507443	0.378476	0.109235	0.340091	TTC3	leukocytes
20.4673	-0.507449	0.339269	0.0849475	0.293542	PSMB3	leukocytes
2.83019	-0.50746	0.796271	0.14155	0.394768	PDE3B	leukocytes
11.9996	-0.507469	0.520394	0.164701	0.428046	SSNA1	leukocytes
48.6115	-0.507718	0.365392	0.104722	0.33298	COMMD6	leukocytes
5.88944	-0.507719	0.510279	0.173018	0.438317	APPL1	leukocytes
4.9966	-0.50772	0.644189	0.193609	0.462765	MLLT3	leukocytes
5.89163	-0.508036	0.493345	0.167396	0.430866	NT5C3A	leukocytes
4.87388	-0.508563	0.583399	0.189908	0.457936	CRCP	leukocytes
13.2294	-0.508573	0.446697	0.152667	0.412305	PNP	leukocytes
3.52327	-0.508634	0.578202	0.199535	0.469413	UTP23	leukocytes
7.68716	-0.508712	0.586403	0.174458	0.439741	AGFG1	leukocytes
3.14279	-0.508864	0.610364	0.211408	0.484933	LRCH4	leukocytes
1.56258	-0.509144	0.731014	0.232267	0.508959	GTF2H3	leukocytes
3.01173	-0.509471	0.589374	0.208771	0.480613	RUFY3	leukocytes
20.0557	-0.509739	0.369103	0.10366	0.330858	NCOR1	leukocytes
1.73124	-0.509958	0.703528	0.227919	0.503427	TBC1D19	leukocytes
15.4454	-0.510317	0.566257	0.172245	0.437625	HLA-F	leukocytes
10.4911	-0.510548	0.513008	0.177296	0.442655	MAT2A	leukocytes
10.4919	-0.510772	0.432967	0.134586	0.382655	NDUFS8	leukocytes
1.99746	-0.511508	0.683412	0.218075	0.491915	UCHL5	leukocytes
5.38756	-0.511594	0.6972	0.160919	0.423544	GSDMD	leukocytes
4.32481	-0.511979	0.560608	0.186928	0.45432	JOSD2	leukocytes
54.9734	-0.512017	0.360791	0.0996705	0.322741	HMGN1	leukocytes
42.6191	-0.513028	0.345998	0.0912681	0.306843	CLK1	leukocytes
18.6065	-0.51312	0.57012	0.168769	0.432522	DYNLT1	leukocytes
7.76584	-0.513282	0.725877	0.180163	0.446659	NFKBID	leukocytes
2.06599	-0.513453	0.866232	0.1254	0.369067	PCDH7	leukocytes
2.69184	-0.513477	0.614576	0.210112	0.482762	SNRPA	leukocytes
2.62977	-0.513553	0.610865	0.203808	0.475398	ACAT1	leukocytes
16.318	-0.514277	0.440855	0.132177	0.378439	CSNK1D	leukocytes
6.48773	-0.514293	0.536283	0.177841	0.443763	HMOX2	leukocytes
2.51192	-0.514406	0.65689	0.203277	0.474641	PMM1	leukocytes
3.73633	-0.514516	0.976469	0.042099	0.189103	C1QB	leukocytes
5.23844	-0.514603	0.643616	0.176239	0.441558	GLOD4	leukocytes
15.0388	-0.514659	0.493388	0.157344	0.419163	NDUFB10	leukocytes
2.61413	-0.514803	0.739064	0.20438	0.475457	WDR6	leukocytes
15.1196	-0.514811	0.376097	0.105295	0.333438	PSMA3	leukocytes
2.55083	-0.514825	0.624349	0.205282	0.476851	CYB561A3	leukocytes
2.05027	-0.514978	0.720809	0.21641	0.490283	INO80E	leukocytes
2.87924	-0.515081	0.817702	0.115266	0.351268	BTN3A1	leukocytes
7.25	-0.515205	0.577458	0.196865	0.465791	FBXO11	leukocytes
298.474	-0.51529	0.177568	0.00238155	0.0254863	FAU	leukocytes
3.65108	-0.515488	0.859458	0.0760347	0.274062	ATP8A1	leukocytes
2.59424	-0.515584	0.719315	0.184742	0.451524	POP4	leukocytes
9.66522	-0.515752	0.574746	0.167569	0.430866	CCAR1	leukocytes
88.506	-0.515826	0.341115	0.0780017	0.277834	SRSF5	leukocytes
6.85229	-0.516352	0.60254	0.176576	0.441738	SSH2	leukocytes
7.25825	-0.517153	0.509126	0.169463	0.433496	NARF	leukocytes
6.71401	-0.517176	0.871562	0.0764296	0.274768	TTN	leukocytes
2.87474	-0.517256	0.707793	0.207379	0.479141	RPRD2	leukocytes
5.42472	-0.517302	0.572835	0.191713	0.460678	RNF138	leukocytes
14.7871	-0.517394	0.724054	0.162849	0.426434	ARHGEF1	leukocytes
10.1855	-0.517721	0.389691	0.113252	0.346662	TFRC	leukocytes
57.9261	-0.517861	0.417851	0.128631	0.373188	ATF3	leukocytes
54.7763	-0.518265	0.291604	0.0490399	0.208735	NAP1L1	leukocytes
162.256	-0.519017	0.758085	0.159757	0.422365	CCL4	leukocytes
1.64478	-0.519114	0.885417	0.161913	0.42508	EMID1	leukocytes
4.77246	-0.519203	0.540088	0.182075	0.448618	ARMCX6	leukocytes
5.79302	-0.519318	0.4764	0.153829	0.413825	PLEKHJ1	leukocytes
3.91885	-0.519687	0.556269	0.181996	0.448618	EED	leukocytes
6.29785	-0.5197	0.529217	0.176685	0.441738	ATF7IP2	leukocytes
1.93395	-0.519996	0.725347	0.213923	0.487061	CEP104	leukocytes
20.8744	-0.520035	0.423853	0.132628	0.379204	NEDD8	leukocytes
10.7893	-0.520053	0.568756	0.166597	0.430375	URI1	leukocytes
3.16271	-0.520118	0.593233	0.199135	0.469257	MRPS18B	leukocytes
6.63136	-0.520505	0.506225	0.157383	0.419163	MED31	leukocytes
41.458	-0.520953	0.444879	0.140535	0.392808	EGR1	leukocytes
3.05324	-0.521212	0.653915	0.190967	0.459419	TCTN3	leukocytes
3.54382	-0.521568	0.730458	0.15299	0.412773	MOGS	leukocytes
48.0309	-0.521711	0.277469	0.0399057	0.182582	TUBA1A	leukocytes
4.03915	-0.521729	0.713954	0.161461	0.424196	IRAK1	leukocytes
2.79796	-0.521763	0.856266	0.153388	0.413142	GIMAP4	leukocytes
81.124	-0.522021	0.748082	0.165767	0.429212	NKG7	leukocytes
8.62228	-0.522163	0.553147	0.174965	0.439963	LPP	leukocytes
3.14767	-0.522348	0.582303	0.196228	0.465759	PHF6	leukocytes
2.53065	-0.522368	0.63227	0.201669	0.472728	BMP2K	leukocytes
40.3456	-0.52237	0.548026	0.174745	0.439741	BHLHE40	leukocytes
2.63427	-0.522405	0.718524	0.203477	0.474895	KATNA1	leukocytes
7.84188	-0.522762	0.472928	0.153196	0.41306	M6PR	leukocytes
3.11474	-0.522896	0.594459	0.194601	0.463627	KDM4B	leukocytes
12.1522	-0.523589	0.424174	0.121739	0.362069	SNRNP200	leukocytes
2.83163	-0.523693	0.690447	0.181762	0.44861	SP1	leukocytes
3.57059	-0.523855	0.535398	0.180123	0.446659	AZI2	leukocytes
1.71201	-0.524016	0.770603	0.201996	0.473104	ZNF141	leukocytes
5.10131	-0.524384	0.521075	0.167733	0.430866	GMCL1	leukocytes
5.95188	-0.524456	0.651137	0.167748	0.430866	FKBP3	leukocytes
2.21255	-0.524556	0.804234	0.16539	0.428772	HAVCR2	leukocytes
1.85419	-0.524766	0.704856	0.212419	0.485952	MIF4GD	leukocytes
4.93892	-0.525117	0.61187	0.176028	0.441299	MRPS33	leukocytes
2.33098	-0.525144	0.699836	0.204224	0.475457	RPS6KB2	leukocytes
9.32494	-0.52532	0.811966	0.128785	0.373369	KRT86	leukocytes
5.13137	-0.525458	0.565102	0.18309	0.450011	GUSB	leukocytes
24.8336	-0.525884	0.427935	0.124042	0.366549	COPE	leukocytes
81.4265	-0.525966	0.392674	0.108401	0.338954	ZFP36L1	leukocytes
1.81141	-0.526184	0.678381	0.21667	0.490283	H6PD	leukocytes
2.98733	-0.526373	0.589692	0.188541	0.456632	PRR34-AS1	leukocytes
2.67653	-0.526583	0.62487	0.193352	0.46247	CCNYL1	leukocytes
1.60103	-0.526993	0.72665	0.230397	0.506739	AP4E1	leukocytes
2.43741	-0.527239	0.804917	0.137718	0.388131	FLYWCH2	leukocytes
8.94876	-0.527274	0.508111	0.149899	0.407753	DPY30	leukocytes
3.29912	-0.527607	0.714321	0.174579	0.439741	IKBKB	leukocytes
80.2431	-0.528468	0.386463	0.0998657	0.323234	SET	leukocytes
3.09826	-0.528611	0.666059	0.196644	0.465791	LMF2	leukocytes
5.61935	-0.528967	0.571969	0.170343	0.434674	SIRT7	leukocytes
2.03374	-0.52913	0.748399	0.202708	0.473767	PI4KA	leukocytes
4.68835	-0.529143	0.65924	0.195131	0.464088	TXNDC12	leukocytes
3.73911	-0.52924	0.777615	0.128862	0.373369	STK26	leukocytes
5.10625	-0.529375	0.772737	0.152401	0.411991	MGST2	leukocytes
3.69398	-0.530072	0.771569	0.130023	0.374949	TTC39B	leukocytes
3.24253	-0.531104	0.669131	0.193169	0.462284	NPLOC4	leukocytes
8.00903	-0.531849	0.523368	0.152489	0.412094	MRPL34	leukocytes
2.57862	-0.53202	0.794256	0.142586	0.396642	FLOT2	leukocytes
120.776	-0.532404	0.266304	0.0299132	0.15114	RBM39	leukocytes
23.1472	-0.532689	0.340365	0.0744659	0.271867	SNHG15	leukocytes
3.84353	-0.53285	0.701249	0.173549	0.439226	SPAST	leukocytes
1.56496	-0.533035	0.803232	0.197033	0.465791	CDKN2AIPNL	leukocytes
2.12231	-0.5331	0.809698	0.165596	0.429038	KIAA1217	leukocytes
2.6521	-0.53328	0.61921	0.196365	0.465766	RXRA	leukocytes
11.4669	-0.533836	0.499199	0.144999	0.400743	MPC2	leukocytes
1.85962	-0.53387	0.667376	0.212732	0.485952	HELZ2	leukocytes
2.75458	-0.533953	0.726054	0.196571	0.465791	SUPT20H	leukocytes
4.90245	-0.534493	0.614995	0.176881	0.441962	CTDP1	leukocytes
7.19167	-0.534587	0.496554	0.154293	0.414504	UBXN2A	leukocytes
1.47539	-0.534719	0.730298	0.228384	0.503918	ZNF570	leukocytes
75.4823	-0.534887	0.779732	0.150294	0.408292	WFDC2	leukocytes
90.2686	-0.535162	0.289391	0.0420315	0.189043	COX7C	leukocytes
3.84032	-0.535473	0.782797	0.12575	0.36962	IRAK4	leukocytes
2.01004	-0.535951	0.67218	0.202611	0.473766	XPO4	leukocytes
23.7372	-0.536389	0.428674	0.116714	0.354026	TSPO	leukocytes
27.0541	-0.536435	0.390592	0.1023	0.327795	PRPF4B	leukocytes
10.989	-0.536586	0.458293	0.128756	0.373369	PDAP1	leukocytes
2.14049	-0.53748	0.750962	0.197711	0.466698	SH3BP2	leukocytes
2.26029	-0.537624	0.648345	0.197345	0.466098	TBC1D10A	leukocytes
7.18299	-0.537687	0.431347	0.123065	0.364835	USP14	leukocytes
1.44533	-0.537836	0.768521	0.216026	0.489834	CASP8AP2	leukocytes
8.35769	-0.537917	0.524931	0.164944	0.428046	FAM204A	leukocytes
2.02308	-0.538754	0.777002	0.17869	0.445028	DLGAP1-AS1	leukocytes
9.3405	-0.538763	0.436026	0.12639	0.370843	UQCRC2	leukocytes
3.44549	-0.539081	0.661925	0.185487	0.452135	RABGAP1	leukocytes
3.91434	-0.539182	0.631943	0.169026	0.432779	RPRD1B	leukocytes
1.55815	-0.539783	0.778145	0.205409	0.476851	DNAJC24	leukocytes
1.41661	-0.539825	0.782379	0.221416	0.495672	CEP162	leukocytes
14.0187	-0.5399	0.696924	0.155646	0.416144	LRRC75A	leukocytes
2.44693	-0.539925	0.640935	0.18976	0.457791	PYCR2	leukocytes
4.15922	-0.540256	0.781908	0.120993	0.360888	MSH3	leukocytes
2.54641	-0.540257	0.821448	0.124232	0.366981	PTGER2	leukocytes
1.90734	-0.540376	0.683092	0.20474	0.475964	VPS26B	leukocytes
18.7886	-0.541028	0.382678	0.0949746	0.314418	CCDC59	leukocytes
48.836	-0.541097	0.295626	0.0409254	0.185418	COX7B	leukocytes
2.66686	-0.54223	0.680097	0.179143	0.445259	DESI1	leukocytes
1.7083	-0.542778	0.86501	0.172755	0.437994	IFIH1	leukocytes
8.14676	-0.542895	0.596801	0.156418	0.417535	LAP3	leukocytes
10.0368	-0.543073	0.393729	0.0979565	0.319921	FAM50A	leukocytes
1.38936	-0.543158	0.833958	0.202826	0.473848	AGA	leukocytes
6.08606	-0.543288	0.69234	0.153426	0.413142	CTBP1	leukocytes
2.69776	-0.543363	0.863836	0.150841	0.40951	VAMP5	leukocytes
4.58198	-0.543394	0.550926	0.165007	0.428046	ANKIB1	leukocytes
4.70527	-0.543551	0.638632	0.18528	0.452135	KIDINS220	leukocytes
4.34154	-0.543714	0.574088	0.172366	0.437625	RANGAP1	leukocytes
4.41686	-0.544365	0.607946	0.161066	0.42366	C15orf61	leukocytes
3.07404	-0.544526	0.794669	0.16084	0.423544	ETFDH	leukocytes
2.9453	-0.544654	0.585677	0.177318	0.442655	MSMO1	leukocytes
4.36382	-0.544812	0.531341	0.159693	0.422365	DCAF16	leukocytes
5.294	-0.545682	0.549346	0.158967	0.421218	EXOSC8	leukocytes
1.42052	-0.546218	0.867608	0.185593	0.452137	MBD3	leukocytes
2.55437	-0.546265	0.709696	0.173121	0.438387	MCM3AP	leukocytes
3.50945	-0.546913	0.546356	0.164967	0.428046	EXOC3	leukocytes
1.43454	-0.547007	0.870906	0.183585	0.450559	SLC35D2	leukocytes
1.43678	-0.547723	0.845171	0.19033	0.458686	CRACR2A	leukocytes
4.7446	-0.547873	0.696629	0.151427	0.410294	MRPS31	leukocytes
2.45082	-0.548031	0.781319	0.149143	0.406986	NELFB	leukocytes
12.7523	-0.548252	0.739652	0.145981	0.401872	PRKX	leukocytes
10.8066	-0.548276	0.495655	0.134655	0.382655	CHD9	leukocytes
10.7383	-0.548981	0.450087	0.116836	0.354026	PHF1	leukocytes
23.5672	-0.550175	0.422005	0.112765	0.346195	CSRNP1	leukocytes
5.38684	-0.550229	0.523041	0.149337	0.407078	PDCD2	leukocytes
5.97889	-0.550286	0.511042	0.146508	0.402363	ZCCHC8	leukocytes
16.2476	-0.550683	0.397653	0.095084	0.314529	POLR2K	leukocytes
1.62699	-0.551326	0.754478	0.202024	0.473104	MTOR	leukocytes
5.48577	-0.551626	0.550573	0.164171	0.428046	USP22	leukocytes
2.18155	-0.551628	0.742185	0.189351	0.457288	CDR2	leukocytes
11.8615	-0.552002	0.500423	0.130061	0.374949	PRMT2	leukocytes
2.38714	-0.552262	0.77084	0.183983	0.450868	CREB1	leukocytes
2.60242	-0.553263	0.62618	0.184328	0.451231	FAF1	leukocytes
1.41577	-0.553791	0.847784	0.190914	0.459419	ANKS1A	leukocytes
4.90519	-0.553844	0.577486	0.155334	0.415752	POM121	leukocytes
1.63618	-0.553923	0.776237	0.195105	0.464088	CAPN10	leukocytes
2.36582	-0.55438	0.621476	0.182851	0.449689	SUPT3H	leukocytes
1.90395	-0.554745	0.680868	0.196445	0.465766	POLR1E	leukocytes
5.24556	-0.554867	0.504418	0.142045	0.395881	WIPF2	leukocytes
9.8554	-0.554923	0.491143	0.12348	0.365535	ARFGEF1	leukocytes
4.12898	-0.555464	0.82634	0.0959713	0.316327	IL16	leukocytes
5.40911	-0.556065	0.519574	0.145407	0.40107	UBXN7	leukocytes
5.2457	-0.556514	0.505776	0.146027	0.401872	FAM200B	leukocytes
6.28612	-0.556724	0.572773	0.161479	0.424196	NT5C	leukocytes
3.05942	-0.556951	0.637697	0.168079	0.431556	MAP2K4	leukocytes
12.6193	-0.557212	0.378944	0.0789211	0.27886	PHF20	leukocytes
2.71075	-0.557351	0.80253	0.129456	0.374008	OGDH	leukocytes
1.47467	-0.557708	0.848468	0.189369	0.457288	AGAP2	leukocytes
2.46247	-0.557718	0.791146	0.142303	0.396335	SC5D	leukocytes
1.39242	-0.558367	0.777519	0.221194	0.495492	PHF2	leukocytes
9.91501	-0.558636	0.768591	0.153317	0.413142	EVI2B	leukocytes
5.99144	-0.558809	0.576465	0.164848	0.428046	NFIL3	leukocytes
2.28899	-0.559167	0.665551	0.18195	0.448618	GNS	leukocytes
22.2725	-0.559615	0.381991	0.0786612	0.27856	NDUFC2	leukocytes
6.29753	-0.559672	0.499128	0.135246	0.38404	SMG6	leukocytes
305.873	-0.559918	0.189213	0.002058	0.023027	RPL7A	leukocytes
1.45884	-0.560379	0.805768	0.196724	0.465791	MLH1	leukocytes
5.93689	-0.560554	0.789419	0.137278	0.38742	ITK	leukocytes
2.04187	-0.560779	0.669844	0.185785	0.452338	MOSPD3	leukocytes
2.77539	-0.560843	0.696964	0.164588	0.428046	DENND4C	leukocytes
1.57711	-0.561018	0.862739	0.167211	0.430661	ZNF32	leukocytes
1.44043	-0.561114	0.767644	0.204734	0.475964	MAN1B1	leukocytes
4.21935	-0.56176	0.581133	0.157608	0.419163	NEK7	leukocytes
2.38883	-0.561796	0.75268	0.182308	0.448889	DDX10	leukocytes
1.67102	-0.562012	0.807667	0.178914	0.445028	CYB561D2	leukocytes
3.0926	-0.562016	0.61644	0.168429	0.432185	HIBCH	leukocytes
23.4654	-0.562087	0.43458	0.113974	0.348357	SKIL	leukocytes
2.35346	-0.562309	0.623968	0.178903	0.445028	UBE2O	leukocytes
17.6635	-0.56246	0.340596	0.0601157	0.237566	COX17	leukocytes
2.37922	-0.562975	0.695096	0.175791	0.441299	FRA10AC1	leukocytes
2.65756	-0.563229	0.800404	0.131091	0.37637	KIF3A	leukocytes
2.58018	-0.563825	0.762502	0.149624	0.407541	NFIA	leukocytes
9.89962	-0.564396	0.465702	0.121618	0.361969	ZMYM2	leukocytes
6.80799	-0.564852	0.652095	0.145511	0.401086	ZFP91	leukocytes
1.60715	-0.565121	0.745248	0.205396	0.476851	POLR3K	leukocytes
1.90008	-0.565533	0.775075	0.183299	0.450123	CAMSAP1	leukocytes
2.82059	-0.565546	0.732923	0.179168	0.445259	ACAA2	leukocytes
1.59979	-0.565562	0.818814	0.18465	0.451524	ZCCHC3	leukocytes
28.1693	-0.565999	0.37779	0.0723752	0.266793	FXYD5	leukocytes
29.5887	-0.566528	0.368446	0.0695849	0.260096	CMTM6	leukocytes
1.55205	-0.566615	0.82747	0.180693	0.447172	GCDH	leukocytes
47.7161	-0.566618	0.396059	0.0894014	0.303028	SAP18	leukocytes
2.70902	-0.567046	0.769552	0.172389	0.437625	UGGT1	leukocytes
2.14204	-0.568086	0.669208	0.178805	0.445028	CDADC1	leukocytes
1.52737	-0.568168	0.920313	0.134109	0.382384	PRR5L	leukocytes
4.93373	-0.568346	0.581781	0.151894	0.411291	SPIN1	leukocytes
1.64053	-0.568415	0.812744	0.185135	0.451952	SETDB2	leukocytes
1.62646	-0.568635	0.799171	0.18209	0.448618	SBF1	leukocytes
2.18515	-0.569067	0.752456	0.180463	0.446869	TRIM11	leukocytes
3.24248	-0.569079	0.663293	0.157612	0.419163	PPP1R13B	leukocytes
9.19802	-0.569602	0.741198	0.131055	0.37637	RABGAP1L	leukocytes
13.6262	-0.569702	0.620413	0.1394	0.391273	CYTH1	leukocytes
6.65841	-0.570504	0.534341	0.131972	0.377983	FOXO1	leukocytes
10.9827	-0.570984	0.502109	0.132429	0.379029	RCN2	leukocytes
8.84129	-0.5719	0.528697	0.124943	0.368423	GLO1	leukocytes
2.5301	-0.572033	0.840826	0.114734	0.350034	FLI1	leukocytes
7.83565	-0.572046	0.635563	0.145359	0.40107	LCOR	leukocytes
1.95622	-0.57226	0.711909	0.182019	0.448618	SUMO4	leukocytes
1.95615	-0.572813	0.685715	0.183053	0.450011	ARNT	leukocytes
23.6955	-0.573724	0.44179	0.109814	0.341279	SERTAD1	leukocytes
4.01756	-0.573958	0.539523	0.145456	0.40107	RREB1	leukocytes
72.0562	-0.574414	0.439142	0.0994398	0.322498	TOMM7	leukocytes
2.14045	-0.574479	0.7959	0.171905	0.437582	KMT2D	leukocytes
1.53573	-0.574562	0.789103	0.189752	0.457791	GPALPP1	leukocytes
5.57458	-0.574812	0.561984	0.13829	0.389182	AIP	leukocytes
2.38058	-0.575299	0.823991	0.162853	0.426434	HCFC1	leukocytes
1.77081	-0.575672	0.800908	0.173559	0.439226	GALNT6	leukocytes
2.54339	-0.576568	0.917925	0.130808	0.376079	MT1F	leukocytes
4.45225	-0.576577	0.569631	0.148689	0.406599	CERK	leukocytes
2.4215	-0.577709	0.790066	0.140575	0.392808	SYK	leukocytes
3.60935	-0.578099	0.622808	0.150443	0.408563	DCAF8	leukocytes
20.2138	-0.57831	0.496121	0.116692	0.354026	ERP29	leukocytes
2.65669	-0.578382	0.79301	0.165726	0.429212	TRAPPC2	leukocytes
4.12143	-0.578472	0.77303	0.122499	0.363417	FLT3LG	leukocytes
5.25968	-0.578697	0.738213	0.132912	0.379887	CXorf38	leukocytes
4.43668	-0.578981	0.56782	0.149676	0.407549	LAGE3	leukocytes
4.85516	-0.579169	0.572931	0.142607	0.396642	C7orf50	leukocytes
3.1514	-0.579916	0.715456	0.168207	0.431751	RNF130	leukocytes
1.80248	-0.58004	0.689724	0.18277	0.449689	NVL	leukocytes
5.59988	-0.580384	0.579388	0.149805	0.407632	SMARCA4	leukocytes
32.9085	-0.580541	0.348555	0.0560129	0.227652	C12orf57	leukocytes
17.6191	-0.580746	0.359745	0.0607074	0.238879	SSBP1	leukocytes
13.0235	-0.581194	0.485783	0.107801	0.337665	DNAJB14	leukocytes
5.89902	-0.58123	0.603595	0.132591	0.379204	CCNY	leukocytes
2.52879	-0.58154	0.697993	0.159053	0.42131	PSMG4	leukocytes
2.22849	-0.582392	0.827349	0.163188	0.426668	ARMC10	leukocytes
7.78949	-0.582514	0.493674	0.116155	0.35294	PLEKHA3	leukocytes
3.5544	-0.582532	0.542396	0.141124	0.393844	DLD	leukocytes
1.64147	-0.582782	0.772014	0.185538	0.452135	PCMTD2	leukocytes
5.88044	-0.582947	0.527671	0.134002	0.38221	SMIM7	leukocytes
11.0662	-0.583027	0.43881	0.101371	0.325633	ISCU	leukocytes
1.78253	-0.583171	0.792379	0.176648	0.441738	WDR75	leukocytes
112.369	-0.583251	0.328051	0.0425612	0.190662	PPIA	leukocytes
1.76796	-0.583253	0.811716	0.176599	0.441738	ABR	leukocytes
96.167	-0.584021	0.611629	0.144599	0.399904	EZR	leukocytes
22.4769	-0.584282	0.454908	0.0972201	0.318516	DYNC1H1	leukocytes
94.8483	-0.584556	0.251992	0.0127461	0.0856254	CCNL1	leukocytes
49.3163	-0.584694	0.64995	0.148881	0.406826	STK17A	leukocytes
9.46561	-0.584791	0.525989	0.123158	0.364848	PDXDC1	leukocytes
9.53687	-0.584831	0.495518	0.109258	0.340091	RER1	leukocytes
6.67456	-0.584943	0.544626	0.131049	0.37637	ARL3	leukocytes
1.81982	-0.585054	0.940671	0.137093	0.387181	MECOM	leukocytes
8.10653	-0.585447	0.567396	0.143074	0.397491	TOR1AIP1	leukocytes
3.85084	-0.586089	0.767519	0.136543	0.386328	WDR77	leukocytes
2.68583	-0.586131	0.815661	0.121209	0.361271	MPPE1	leukocytes
127.273	-0.586209	0.352293	0.054935	0.224262	HNRNPA2B1	leukocytes
2.79376	-0.58624	0.943539	0.11783	0.355939	CLEC7A	leukocytes
3.78751	-0.586371	0.671681	0.142606	0.396642	EXOSC9	leukocytes
6.4579	-0.58735	0.481114	0.109614	0.340816	MRPL22	leukocytes
8.15939	-0.58786	0.618556	0.128874	0.373369	PRPF6	leukocytes
18.1504	-0.589118	0.327491	0.0401131	0.183159	ASH1L	leukocytes
1.90014	-0.589217	0.792074	0.172512	0.437742	GNPAT	leukocytes
15.492	-0.589531	0.380596	0.0697268	0.260391	UBE2A	leukocytes
1.86595	-0.589896	0.752902	0.169998	0.434196	SPRED2	leukocytes
4.83593	-0.589901	0.586	0.134254	0.382533	COMMD8	leukocytes
1.74328	-0.590225	0.808311	0.166372	0.429972	CCR6	leukocytes
2.71138	-0.590244	0.621892	0.158537	0.420482	GIT2	leukocytes
2.98261	-0.591309	0.816638	0.153104	0.412948	FOXK1	leukocytes
2.04992	-0.591538	0.762119	0.171304	0.436803	L3MBTL3	leukocytes
17.2322	-0.591767	0.414934	0.078023	0.277834	MZT2A	leukocytes
1.52194	-0.592771	0.912989	0.158006	0.419477	CASZ1	leukocytes
3.68545	-0.593865	0.542944	0.134666	0.382655	SMAD4	leukocytes
3.88198	-0.593985	0.582724	0.144021	0.398972	SOCS4	leukocytes
6.07041	-0.594087	0.550327	0.1364	0.386152	MBD4	leukocytes
4.19372	-0.595638	0.660477	0.156978	0.418465	ECHDC1	leukocytes
44.2934	-0.595863	0.427936	0.0891172	0.302648	POLR2L	leukocytes
1.46465	-0.595933	0.831831	0.178319	0.444615	MEX3D	leukocytes
1.66598	-0.596235	0.832803	0.16772	0.430866	ZNF445	leukocytes
3.26116	-0.596623	0.639241	0.150222	0.408233	MRPL28	leukocytes
1.66647	-0.59672	0.998485	0.119403	0.35821	SFRP1	leukocytes
3.48098	-0.596782	0.93597	0.063505	0.245675	SYTL1	leukocytes
5.66342	-0.59701	0.552459	0.123971	0.366472	NPTN	leukocytes
28.01	-0.597861	0.366782	0.0564063	0.228588	HNRNPM	leukocytes
57.1842	-0.597861	0.594656	0.134346	0.382552	PMAIP1	leukocytes
1.58328	-0.598034	0.955923	0.140015	0.392291	EYA2	leukocytes
2.62463	-0.598431	0.633357	0.154807	0.414981	PIK3C3	leukocytes
3.15712	-0.598497	0.668555	0.152878	0.412607	GPATCH2	leukocytes
1.91509	-0.598517	0.701687	0.168739	0.432522	MR1	leukocytes
7.79325	-0.598564	0.458007	0.0919155	0.308109	FDX1	leukocytes
3.85458	-0.598714	0.572002	0.136963	0.387058	CBLL1	leukocytes
3.53119	-0.598738	0.666431	0.140691	0.392808	PRCP	leukocytes
12.3943	-0.598748	0.379707	0.0632576	0.245281	CDK12	leukocytes
1.48642	-0.599108	0.847015	0.170147	0.434442	DHRS4L2	leukocytes
8.57655	-0.599141	0.506712	0.114655	0.349921	ALKBH7	leukocytes
2.38436	-0.599293	0.790016	0.137179	0.387272	TRANK1	leukocytes
13.717	-0.599646	0.588408	0.127025	0.371522	NDUFC1	leukocytes
32.6274	-0.599884	0.370459	0.0615826	0.240949	BCLAF1	leukocytes
17.0355	-0.600101	0.315729	0.032706	0.160393	SREK1	leukocytes
1.90216	-0.600354	0.799153	0.158179	0.419667	MTHFR	leukocytes
4.36467	-0.600739	0.519586	0.122399	0.36338	TGFBR1	leukocytes
34.7435	-0.601622	0.374991	0.055041	0.224495	ARL6IP5	leukocytes
2.49201	-0.601708	0.743575	0.14642	0.402356	C11orf54	leukocytes
1.75491	-0.601739	0.967986	0.100377	0.324015	CLNK	leukocytes
6.5572	-0.601746	0.458424	0.0984217	0.320442	BCAP29	leukocytes
11.1124	-0.602204	0.504098	0.105072	0.333197	GPCPD1	leukocytes
1.70694	-0.602464	0.809453	0.164779	0.428046	AP1M2	leukocytes
7.66795	-0.602501	0.528851	0.11818	0.356347	PURB	leukocytes
10.5551	-0.602562	0.396782	0.068459	0.256931	MAP4K4	leukocytes
14.6754	-0.602777	0.359073	0.0522847	0.21708	CLINT1	leukocytes
3.19563	-0.602882	0.79319	0.153695	0.413598	PHF11	leukocytes
20.8263	-0.60384	0.532454	0.126699	0.371223	CKS2	leukocytes
94.0544	-0.604186	0.315657	0.0296937	0.150246	CDC42	leukocytes
8.52331	-0.604603	0.598285	0.130546	0.375717	MYL6B	leukocytes
1.54888	-0.604619	0.890337	0.157019	0.418465	UNK	leukocytes
2.70125	-0.605096	0.66018	0.15606	0.416983	ABCA5	leukocytes
17.8602	-0.60522	0.416551	0.0815922	0.284919	KPNA4	leukocytes
2.25991	-0.606327	0.775022	0.162316	0.425733	AQR	leukocytes
3.46337	-0.6065	0.64191	0.143082	0.397491	TOR1A	leukocytes
18.6915	-0.606517	0.478914	0.100576	0.324405	UBE2H	leukocytes
4.32167	-0.606556	0.648973	0.135376	0.384276	FBXL5	leukocytes
1.5543	-0.606779	0.897281	0.153679	0.413598	ADAP1	leukocytes
16.168	-0.606795	0.375415	0.0576098	0.231305	MGST3	leukocytes
1.96421	-0.606834	0.808234	0.152334	0.411944	ZBTB4	leukocytes
1.53822	-0.607133	0.807163	0.174435	0.439741	RBM27	leukocytes
476.361	-0.607233	0.293032	0.0227334	0.126546	RPL28	leukocytes
3.10308	-0.607583	0.703823	0.136565	0.386328	XAB2	leukocytes
1.7847	-0.608198	1.08943	0.0735234	0.269863	LGALS2	leukocytes
8.7071	-0.608422	0.51839	0.119901	0.359053	TBCB	leukocytes
2.4842	-0.609462	0.7225	0.154052	0.414155	HPS1	leukocytes
1.72887	-0.610178	0.846218	0.161459	0.424196	MAML3	leukocytes
2.65032	-0.610215	0.667895	0.154634	0.414777	RBM10	leukocytes
3.75751	-0.610292	0.631587	0.144409	0.399778	SKA2	leukocytes
5.31551	-0.610547	0.499959	0.10604	0.334756	PRR7	leukocytes
1.79925	-0.610864	0.820232	0.154014	0.414155	KIF21B	leukocytes
19.6576	-0.61163	0.435149	0.0812148	0.284388	STMN1	leukocytes
13.1561	-0.612765	0.414011	0.0721974	0.266612	ELOVL5	leukocytes
1.57939	-0.612975	0.901576	0.148919	0.406826	NUP37	leukocytes
2.75941	-0.613507	0.67661	0.151355	0.410233	SDHAF2	leukocytes
4.89134	-0.614255	0.600276	0.128142	0.372312	OXR1	leukocytes
4.01803	-0.61455	0.668457	0.146424	0.402356	ATF5	leukocytes
7.24437	-0.614658	0.557624	0.111086	0.343637	CRBN	leukocytes
3.37255	-0.614666	0.610231	0.138109	0.388969	SLC25A11	leukocytes
34.9014	-0.614912	0.370599	0.0524997	0.217847	SF1	leukocytes
6.01968	-0.615179	0.472336	0.0931977	0.310897	PPP1R7	leukocytes
4.71439	-0.615214	0.534441	0.113555	0.347332	IP6K1	leukocytes
73.9021	-0.615468	0.296669	0.0228825	0.126949	HNRNPDL	leukocytes
2.81042	-0.615645	0.6358	0.144469	0.399812	ACLY	leukocytes
63.342	-0.615755	0.323986	0.0334843	0.163147	OST4	leukocytes
1.97296	-0.615971	0.789558	0.152245	0.411944	SLC26A2	leukocytes
11.7784	-0.616066	0.51526	0.115807	0.35227	RPS19BP1	leukocytes
3.10201	-0.616396	0.868357	0.0931895	0.310897	KIAA0319L	leukocytes
59.083	-0.616811	0.372842	0.0518563	0.216168	GPBP1	leukocytes
11.8093	-0.616832	0.483488	0.0967689	0.317944	MED4	leukocytes
9.7019	-0.616943	0.625936	0.140617	0.392808	SPEN	leukocytes
5.18545	-0.617283	0.577049	0.120675	0.36027	AHCTF1	leukocytes
39.869	-0.617354	0.859333	0.11165	0.344444	ARHGDIB	leukocytes
1.65736	-0.61758	0.85021	0.160885	0.423544	ARSD	leukocytes
17.7536	-0.617929	0.471935	0.0983162	0.320442	ARL4A	leukocytes
18.5673	-0.617976	0.483017	0.0904216	0.305048	NDUFB8	leukocytes
1.77934	-0.619201	0.756363	0.160383	0.422969	RNF111	leukocytes
5.85749	-0.619822	0.544513	0.121253	0.361272	MDH1	leukocytes
2.81476	-0.620388	0.869878	0.100418	0.324022	MFNG	leukocytes
43.0759	-0.621564	0.741729	0.127501	0.372062	PIK3R1	leukocytes
6.814	-0.621805	0.534436	0.109025	0.339899	CHCHD5	leukocytes
2.62887	-0.621912	0.881456	0.0952226	0.314862	MAN2A2	leukocytes
3.13126	-0.622157	0.910558	0.0757585	0.273868	FCHSD2	leukocytes
2.77813	-0.622717	0.896316	0.0877427	0.299948	EOMES	leukocytes
9.14922	-0.62284	0.611602	0.136308	0.38615	SS18L2	leukocytes
11.5075	-0.623029	0.902527	0.0525222	0.217847	PLEKHA2	leukocytes
5.55343	-0.623093	0.577841	0.127086	0.371567	NUP98	leukocytes
7.65639	-0.623914	0.537533	0.0992734	0.322085	ESYT2	leukocytes
2.79708	-0.624503	0.769944	0.151272	0.410142	HDDC2	leukocytes
1.87187	-0.625194	0.948501	0.133581	0.381402	TIMMDC1	leukocytes
1.53458	-0.625352	0.906556	0.152312	0.411944	UBXN11	leukocytes
8.25259	-0.625813	0.478312	0.0946652	0.31377	ZNF428	leukocytes
3.16846	-0.626074	0.609579	0.129813	0.37465	SCAMP1	leukocytes
3.94138	-0.626499	0.628364	0.128973	0.373525	MGAT5	leukocytes
35.1921	-0.627855	0.43261	0.0735663	0.269863	TLE4	leukocytes
2.45903	-0.628093	0.689206	0.144336	0.399712	LIN7C	leukocytes
5.31895	-0.628189	0.673363	0.127693	0.372161	SEPHS2	leukocytes
3.85736	-0.628247	0.560994	0.12036	0.359777	NPAT	leukocytes
1.72485	-0.628254	0.795986	0.160186	0.422688	DBR1	leukocytes
11.2251	-0.628519	0.590484	0.117342	0.354594	SNHG12	leukocytes
13.1777	-0.629029	0.545998	0.100155	0.323491	ODF2L	leukocytes
7.37005	-0.629103	0.73579	0.118641	0.357065	UCP2	leukocytes
1.67944	-0.629122	0.734106	0.163144	0.426668	LIMK1	leukocytes
1.63672	-0.629373	0.868457	0.149039	0.406986	P2RY8	leukocytes
15.9892	-0.629408	0.374128	0.0463427	0.201288	CD46	leukocytes
3.66473	-0.630261	0.58192	0.123118	0.364848	CHFR	leukocytes
2.33014	-0.630762	1.0165	0.103184	0.329862	EREG	leukocytes
28.2502	-0.631035	0.442173	0.0767286	0.275566	G3BP2	leukocytes
2.93273	-0.631965	0.720392	0.127681	0.372161	POU2F2	leukocytes
6.9707	-0.632364	0.543136	0.101389	0.325633	EDEM1	leukocytes
3.46324	-0.632384	0.61012	0.125178	0.368722	DNMT3A	leukocytes
14.2353	-0.632745	0.449649	0.0783371	0.278117	PABPN1	leukocytes
3.41103	-0.633054	0.621981	0.128045	0.37227	SLC41A1	leukocytes
21.9046	-0.633341	0.344851	0.0335794	0.163418	ROCK1	leukocytes
2.62775	-0.633816	0.66807	0.140507	0.392808	DCAF15	leukocytes
8.68468	-0.63502	0.481693	0.0901978	0.304777	NR1D2	leukocytes
9.41525	-0.635107	0.768859	0.110601	0.342985	IRF8	leukocytes
17.5437	-0.635348	0.827976	0.109846	0.341279	CD53	leukocytes
1.37534	-0.635839	0.916762	0.154332	0.414504	TMEM64	leukocytes
3.48198	-0.636398	0.656011	0.126955	0.371522	RPAP3	leukocytes
6.28281	-0.63644	0.582209	0.112465	0.345659	RLIM	leukocytes
2.16534	-0.636511	0.666406	0.143102	0.397491	DHX16	leukocytes
2.98008	-0.636965	0.771165	0.145604	0.401211	LYSMD2	leukocytes
22.81	-0.63783	0.429882	0.0652024	0.249408	IK	leukocytes
2.00815	-0.639372	0.870795	0.12793	0.37227	SLC12A7	leukocytes
17.8939	-0.640397	0.764119	0.117191	0.354397	RHOH	leukocytes
1.37391	-0.640714	0.913247	0.156951	0.418465	MYEF2	leukocytes
8.40347	-0.641033	0.890882	0.0869499	0.298222	DOCK8	leukocytes
1.5455	-0.641173	0.820244	0.160077	0.422617	ERCC6L2	leukocytes
2.90862	-0.641327	0.67725	0.128004	0.37227	MTA1	leukocytes
1.80142	-0.641621	0.785171	0.148655	0.406599	LMNB2	leukocytes
18.1278	-0.64169	0.440224	0.067613	0.254795	ZNF644	leukocytes
5.27019	-0.641723	0.537251	0.103688	0.330858	RAB4A	leukocytes
1.62951	-0.642369	0.936394	0.131795	0.377604	ATP8B2	leukocytes
4.17544	-0.642642	0.893396	0.0729563	0.268219	SASH3	leukocytes
1.97703	-0.64269	0.877711	0.128013	0.37227	APBA2	leukocytes
6.55524	-0.642708	0.789979	0.119019	0.357589	TMIGD2	leukocytes
36.9145	-0.644175	0.44705	0.0746416	0.27212	PNN	leukocytes
4.86835	-0.644381	0.536961	0.107144	0.336588	CCDC137	leukocytes
27.1661	-0.644421	0.442409	0.0758924	0.273868	CEBPD	leukocytes
1.81567	-0.644658	0.836099	0.149098	0.406986	CAAP1	leukocytes
1.67836	-0.644874	0.791832	0.158746	0.420901	ATP6V0E2	leukocytes
13.0985	-0.644953	0.398898	0.0542739	0.22277	RAP1A	leukocytes
2.80182	-0.645086	0.741053	0.124739	0.367953	STAU2	leukocytes
13.9301	-0.64548	0.520844	0.0871082	0.298518	CHCHD10	leukocytes
2.75673	-0.64548	0.967564	0.112613	0.34587	RFX1	leukocytes
1.77279	-0.64574	0.899236	0.143933	0.398972	NQO2	leukocytes
2.64724	-0.645795	0.820857	0.127896	0.37227	GPR171	leukocytes
2.65141	-0.6459	0.756774	0.123522	0.365535	ZBED5	leukocytes
10.1094	-0.646397	0.581631	0.100637	0.324474	SMC4	leukocytes
7.56501	-0.64697	0.481175	0.0789075	0.27886	AHCYL1	leukocytes
25.9593	-0.648349	0.823305	0.112241	0.345226	CD3D	leukocytes
2.15741	-0.64843	0.696255	0.139348	0.39126	MEGF9	leukocytes
1.9799	-0.648682	0.983106	0.0957085	0.315964	DAPP1	leukocytes
2.14536	-0.649153	0.874591	0.137474	0.387768	CEP164	leukocytes
5.30755	-0.649243	0.673834	0.108957	0.339899	KIF21A	leukocytes
6.19963	-0.649276	0.541661	0.0971192	0.318516	ZSWIM6	leukocytes
2.67494	-0.649284	0.646625	0.129358	0.374003	UBR3	leukocytes
3.49516	-0.649311	0.874895	0.11175	0.344611	PPT1	leukocytes
2.8904	-0.64993	0.797578	0.112618	0.34587	KMT5C	leukocytes
5.30975	-0.650078	0.633902	0.127363	0.371865	JPX	leukocytes
1.87506	-0.650293	0.739244	0.145428	0.40107	ATF7	leukocytes
1.73179	-0.651954	0.836537	0.143737	0.398852	TM7SF3	leukocytes
6.41605	-0.652657	0.527901	0.100058	0.32349	PDS5A	leukocytes
15.598	-0.652902	0.370118	0.0392159	0.180265	RBM17	leukocytes
4.45636	-0.653184	0.828321	0.089262	0.302891	PCYT1A	leukocytes
6.65447	-0.65349	0.468851	0.0780506	0.277834	ASCC3	leukocytes
4.6819	-0.654362	0.608589	0.107119	0.336588	SPPL3	leukocytes
1.98103	-0.65452	0.905815	0.121304	0.361293	SAP30	leukocytes
4.55196	-0.654755	0.6314	0.125143	0.368722	CTDNEP1	leukocytes
3.15208	-0.65502	0.797249	0.110288	0.342267	TIAM1	leukocytes
10.4049	-0.655206	0.459831	0.072356	0.266793	THOC2	leukocytes
211.866	-0.655506	0.219411	0.00168611	0.0198382	RPS21	leukocytes
5.38489	-0.655819	0.588121	0.100998	0.325171	PRKAG2	leukocytes
4.66964	-0.65584	0.65249	0.112936	0.346412	STARD10	leukocytes
3.05649	-0.655869	0.695241	0.127778	0.37227	PCNT	leukocytes
8.35338	-0.655911	0.524384	0.093981	0.312377	NAPA	leukocytes
3.59089	-0.656715	0.664119	0.119987	0.359182	ZDBF2	leukocytes
2.59178	-0.656866	0.661876	0.130215	0.375156	PRPS1	leukocytes
15.6572	-0.656881	0.609715	0.0961538	0.31647	C4orf48	leukocytes
79.5344	-0.657148	0.275903	0.00987515	0.0705746	SKP1	leukocytes
5.17443	-0.657231	0.655333	0.125428	0.369067	EHD4	leukocytes
11.7268	-0.657367	0.559776	0.0949287	0.314392	BAX	leukocytes
2.46827	-0.658015	0.685446	0.131308	0.37647	CISD3	leukocytes
7.00197	-0.658265	0.719357	0.119297	0.358022	ATRAID	leukocytes
3.33991	-0.658793	0.644797	0.118807	0.357326	MRPS25	leukocytes
1.61196	-0.659287	0.948042	0.129366	0.374003	PACS2	leukocytes
2.70652	-0.65946	0.753664	0.118353	0.356478	BRWD3	leukocytes
26.8182	-0.659479	0.43405	0.065377	0.249601	TOP1	leukocytes
3.77257	-0.659719	0.59454	0.110147	0.342087	TAP2	leukocytes
9.57816	-0.660019	0.480458	0.0789482	0.27886	TIAL1	leukocytes
2.80098	-0.660583	0.749116	0.125543	0.369274	GALNT7	leukocytes
5.14966	-0.660603	0.55989	0.101688	0.326292	EEF1E1	leukocytes
2.89335	-0.662685	0.716153	0.130098	0.374949	GOPC	leukocytes
1.8034	-0.662895	0.783727	0.142493	0.396642	STRN4	leukocytes
1279.5	-0.662955	0.281651	0.0102494	0.0723506	TMSB4X	leukocytes
3.06033	-0.663219	0.804096	0.134252	0.382533	DUSP23	leukocytes
28.1655	-0.66331	0.456349	0.0666968	0.252838	HNRNPAB	leukocytes
12.6721	-0.663393	0.789443	0.107327	0.336669	SAMD3	leukocytes
2.8281	-0.66378	0.624532	0.12004	0.35921	MORN2	leukocytes
9.14503	-0.664041	0.713281	0.118957	0.357589	CCDC186	leukocytes
2.92086	-0.664395	0.754625	0.129594	0.374145	GRK6	leukocytes
3.79946	-0.664835	0.698777	0.118036	0.356303	CCDC14	leukocytes
2.70986	-0.665087	0.71355	0.119768	0.359043	NFYC	leukocytes
9.90591	-0.665296	0.49057	0.0806513	0.283186	GTF3C6	leukocytes
13.8659	-0.665704	0.624899	0.0945979	0.313697	MKNK2	leukocytes
2.0087	-0.666613	0.860176	0.125697	0.369595	ASF1A	leukocytes
11.2099	-0.668228	0.516712	0.0913529	0.306843	COX20	leukocytes
3.66265	-0.668507	0.617106	0.114942	0.350539	GAPVD1	leukocytes
3.56549	-0.668676	0.577543	0.105123	0.33323	PMVK	leukocytes
1.61911	-0.668682	0.888384	0.138434	0.389353	MLH3	leukocytes
8.10781	-0.66957	0.502396	0.08032	0.282261	HADHA	leukocytes
1.69286	-0.671434	0.883885	0.140488	0.392808	TANC2	leukocytes
3.70191	-0.671457	0.639184	0.113061	0.346416	MRPL19	leukocytes
13.3042	-0.672017	0.400621	0.0465228	0.201884	PSMA1	leukocytes
23.0757	-0.672125	0.437353	0.0569381	0.229521	SMARCA5	leukocytes
7.35118	-0.673454	0.469215	0.0691169	0.25858	DAZAP1	leukocytes
49.1052	-0.674011	0.301623	0.0132084	0.0879463	COX6A1	leukocytes
10.1752	-0.674658	0.581643	0.102374	0.327906	CWC25	leukocytes
6.76913	-0.675556	0.54956	0.0832162	0.288885	ITCH	leukocytes
2.36454	-0.67557	0.809456	0.132545	0.379204	STX7	leukocytes
5.16566	-0.676721	0.561561	0.0899948	0.304346	SLC12A2	leukocytes
6.10121	-0.676846	0.813549	0.0936524	0.31166	CYFIP2	leukocytes
7.36335	-0.67685	0.463492	0.0654211	0.249601	PDS5B	leukocytes
14.7465	-0.676897	0.564924	0.0926877	0.309694	SMDT1	leukocytes
16.1063	-0.67798	0.581535	0.0887162	0.302526	TGOLN2	leukocytes
6.19287	-0.678002	0.604138	0.102432	0.327966	SPSB3	leukocytes
1.76247	-0.678308	0.811804	0.139745	0.391844	DYRK4	leukocytes
1.9632	-0.678618	1.06518	0.0739828	0.270671	SGK3	leukocytes
4.04697	-0.679015	0.587155	0.0990638	0.321656	COMMD3	leukocytes
12.5649	-0.679032	0.578143	0.0844843	0.292552	DNAJC15	leukocytes
2.43087	-0.679868	0.655441	0.119119	0.357616	PEX26	leukocytes
15.867	-0.679969	0.496336	0.0770458	0.275785	SPTY2D1	leukocytes
3.24852	-0.680134	0.838206	0.100809	0.324778	P2RY10	leukocytes
1.95687	-0.680788	1.00589	0.115133	0.350993	ABI3	leukocytes
6.3284	-0.681338	0.844001	0.0909608	0.306272	INPP5D	leukocytes
2.97998	-0.681513	0.662283	0.118008	0.356303	SNX1	leukocytes
2.87789	-0.681589	0.667436	0.116855	0.354026	NOL4L	leukocytes
1.50559	-0.682186	0.959734	0.130771	0.376079	GPR132	leukocytes
1.39624	-0.682366	1.02639	0.130521	0.375717	DTYMK	leukocytes
31.063	-0.682574	0.351929	0.0244514	0.132664	RNMT	leukocytes
14.3584	-0.683259	0.355691	0.0268724	0.140965	HNRNPL	leukocytes
37.5582	-0.683481	0.390303	0.0407125	0.18488	AMD1	leukocytes
5.74179	-0.683675	0.808381	0.0996012	0.322643	ETFB	leukocytes
12.9512	-0.683745	0.51607	0.0715567	0.264837	KRR1	leukocytes
7.29665	-0.684009	0.479732	0.0679516	0.255722	RB1	leukocytes
7.17697	-0.684358	0.485317	0.0718947	0.26585	DCP2	leukocytes
3.60711	-0.685002	0.571712	0.0962033	0.31647	EP400	leukocytes
2.90134	-0.685227	0.960604	0.0705387	0.262395	CD4	leukocytes
68.2705	-0.685386	0.393387	0.0390227	0.180121	DNAJB6	leukocytes
5.82013	-0.685509	0.875185	0.0827823	0.287861	NCKAP1L	leukocytes
5.64334	-0.685646	0.619254	0.092977	0.310536	ZMIZ1	leukocytes
2.1896	-0.685835	0.732988	0.123204	0.364855	CNOT11	leukocytes
21.5643	-0.686257	0.490778	0.065855	0.250333	AAK1	leukocytes
3.22245	-0.686358	0.791013	0.101374	0.325633	GLMN	leukocytes
2.43022	-0.686499	0.872421	0.0999178	0.323234	PAPOLG	leukocytes
11.6176	-0.686632	0.520701	0.0707031	0.262796	PGLS	leukocytes
48.2383	-0.688477	0.722602	0.106371	0.33552	CXCR4	leukocytes
6.60381	-0.688529	0.48146	0.065533	0.249912	RAP2C	leukocytes
2.84779	-0.688889	0.820525	0.124406	0.367363	RAPGEF2	leukocytes
18.1324	-0.689057	0.368567	0.030574	0.153389	GSPT1	leukocytes
10.1212	-0.689177	0.48881	0.0700105	0.26098	RIF1	leukocytes
18.3767	-0.690059	0.363571	0.0266469	0.140267	NIPBL	leukocytes
4.7218	-0.690267	0.766253	0.0981245	0.320112	PTBP2	leukocytes
2.37347	-0.690609	0.815582	0.127011	0.371522	GTPBP8	leukocytes
2.06169	-0.691134	0.731685	0.124558	0.367681	GSTO2	leukocytes
8.35449	-0.691204	0.507068	0.0753949	0.273782	UBR5	leukocytes
14.6255	-0.692085	0.454284	0.0589275	0.234662	TM9SF3	leukocytes
1.95472	-0.692224	0.729846	0.126351	0.370843	TYW1	leukocytes
1.62623	-0.69246	0.874088	0.139608	0.391603	ASTE1	leukocytes
5.36323	-0.692632	0.640918	0.0911493	0.306657	MSL1	leukocytes
2.1751	-0.69271	0.700417	0.12064	0.36027	CLN5	leukocytes
7.66536	-0.693842	0.523203	0.0741202	0.271054	PTS	leukocytes
1.97089	-0.693971	1.02052	0.111654	0.344444	SH3GLB2	leukocytes
602.101	-0.693973	0.239297	0.00206866	0.0230305	RPS12	leukocytes
7.05606	-0.694223	0.514833	0.0689644	0.258359	CEP85L	leukocytes
9.33325	-0.694658	0.760259	0.106606	0.335877	NDUFB3	leukocytes
2.0776	-0.695716	0.853116	0.126459	0.370913	PIK3CB	leukocytes
1.90325	-0.696348	0.91536	0.114065	0.348508	KRCC1	leukocytes
1.5791	-0.696511	0.909932	0.134399	0.382552	SMARCAD1	leukocytes
5.8299	-0.696534	0.744502	0.0865264	0.297015	TRAF1	leukocytes
12.4232	-0.696888	0.541717	0.0698362	0.260682	PCSK7	leukocytes
3.58943	-0.696937	0.597569	0.09536	0.315065	DVL3	leukocytes
8.08928	-0.697721	0.551703	0.0751558	0.273219	ZFHX3	leukocytes
34.3128	-0.69775	0.467743	0.0551546	0.224825	PPA1	leukocytes
15.9747	-0.697764	0.418518	0.0454562	0.1992	DDX18	leukocytes
1.98079	-0.697938	1.02324	0.110248	0.342267	NAAA	leukocytes
4.04347	-0.697987	0.699697	0.113113	0.346416	MYSM1	leukocytes
14.9827	-0.698089	0.525576	0.0651795	0.249408	VPS29	leukocytes
20.4996	-0.700775	0.655625	0.096453	0.317032	IFI27	leukocytes
1.71414	-0.700969	1.00295	0.106775	0.336167	TRIM69	leukocytes
6.51715	-0.701927	0.550352	0.0781133	0.277926	MRPL4	leukocytes
1.65387	-0.702432	0.864142	0.133644	0.381451	GIT1	leukocytes
5.51198	-0.703742	0.591544	0.0910633	0.306492	BOLA3	leukocytes
3.70893	-0.703828	0.594821	0.0918741	0.308094	INO80	leukocytes
4.48966	-0.703931	0.639455	0.0924673	0.309083	ASNSD1	leukocytes
4.68109	-0.704007	0.674324	0.0959391	0.316327	CRNKL1	leukocytes
2.63641	-0.704328	0.845644	0.120699	0.36027	HIC1	leukocytes
15.6921	-0.704479	0.837658	0.100687	0.324511	GMFG	leukocytes
1.68226	-0.705509	0.916654	0.122174	0.362844	TRAPPC12	leukocytes
1.92509	-0.705606	0.80961	0.123579	0.365572	ATIC	leukocytes
7.75085	-0.705844	0.565735	0.072863	0.268114	CHCHD7	leukocytes
5.72938	-0.705981	0.537917	0.0757581	0.273868	SMARCB1	leukocytes
17.8414	-0.706638	0.361562	0.0232677	0.128448	JMJD6	leukocytes
4.8956	-0.706913	0.781411	0.0887538	0.30253	PKN1	leukocytes
27.4899	-0.707315	0.403917	0.0337194	0.163811	UBXN4	leukocytes
1.77677	-0.707411	0.900648	0.119038	0.357589	PIGX	leukocytes
17.6179	-0.708967	0.439973	0.0449142	0.197675	NABP1	leukocytes
20.1432	-0.709901	0.542833	0.0754436	0.273839	PPP1R15B	leukocytes
26.266	-0.711431	0.695053	0.0960561	0.31647	DUSP4	leukocytes
2.04759	-0.712298	0.864435	0.123818	0.366149	BRD8	leukocytes
6.01119	-0.712497	0.569623	0.0763753	0.274768	LSM2	leukocytes
3.37811	-0.712768	0.829833	0.110921	0.343637	MRPS26	leukocytes
20.7264	-0.712997	0.374535	0.0264405	0.139742	LUC7L3	leukocytes
15.9946	-0.713013	0.476806	0.0601452	0.237569	GNB1	leukocytes
12.073	-0.713172	0.509767	0.0683605	0.256677	DHX9	leukocytes
7.56485	-0.714565	0.470919	0.0513883	0.214757	HDAC1	leukocytes
22.5709	-0.715116	0.457727	0.0500194	0.211317	NCOA7	leukocytes
33.4445	-0.715607	0.470919	0.050798	0.212971	CHD2	leukocytes
4.88296	-0.715649	0.566815	0.0784354	0.278117	RNF169	leukocytes
8.17923	-0.716744	0.589274	0.0856026	0.294661	ORMDL1	leukocytes
10.8665	-0.717207	0.405394	0.0337107	0.163811	PDCD6	leukocytes
4.64302	-0.717256	0.611464	0.0837352	0.2902	RNF38	leukocytes
5.69187	-0.717639	0.588558	0.0765583	0.275112	FMR1	leukocytes
8.25734	-0.71765	0.825892	0.0935084	0.311411	ITGAE	leukocytes
6.0264	-0.71824	0.648334	0.0829886	0.288336	COA3	leukocytes
5.97452	-0.718293	0.562409	0.0812341	0.284388	TPP2	leukocytes
5.70455	-0.718308	0.621975	0.0909054	0.306209	GGA1	leukocytes
8.92132	-0.718613	0.491941	0.0593018	0.235586	SRA1	leukocytes
7.68035	-0.719016	0.438792	0.0448393	0.197492	NDUFS7	leukocytes
3.14627	-0.71935	0.638359	0.0972175	0.318516	WRN	leukocytes
125.53	-0.719737	0.328749	0.0139645	0.0912603	HMGB1	leukocytes
9.21776	-0.720291	0.52096	0.0626543	0.243417	DPM3	leukocytes
2.32678	-0.720457	0.715483	0.108671	0.339437	CARNMT1	leukocytes
5.01501	-0.720971	0.630217	0.0921622	0.308686	AP3B1	leukocytes
1.88821	-0.721274	0.806778	0.118146	0.356347	TCTA	leukocytes
17.3072	-0.72138	0.335875	0.0151499	0.0960832	HNRNPUL1	leukocytes
24.7854	-0.721787	0.500983	0.0539999	0.221976	TLN1	leukocytes
8.3957	-0.722448	0.816288	0.0851615	0.293914	SEMA4D	leukocytes
1.71215	-0.722904	1.11042	0.0812878	0.284456	VAV1	leukocytes
5.51369	-0.722971	0.51036	0.0642795	0.24741	PIN1	leukocytes
2.80593	-0.723152	0.898275	0.111095	0.343637	KIAA0040	leukocytes
7.77958	-0.723264	0.480812	0.0543262	0.222875	ZNF638	leukocytes
3.09084	-0.724218	0.706591	0.0984022	0.320442	SIL1	leukocytes
10.1095	-0.724431	0.50326	0.0577295	0.231561	LSM5	leukocytes
43.0275	-0.72518	0.936689	0.0857973	0.295124	TYROBP	leukocytes
10.9227	-0.725236	0.400372	0.031873	0.157897	PUM1	leukocytes
9.99228	-0.725271	0.656521	0.0831076	0.288629	PSMB8	leukocytes
57.5104	-0.727485	0.350334	0.0168892	0.102715	HNRNPA3	leukocytes
26.2196	-0.728291	0.488028	0.0568496	0.229364	NUFIP2	leukocytes
9.02115	-0.72859	0.484654	0.057032	0.229653	PSMB2	leukocytes
3.55487	-0.730028	0.617818	0.0873293	0.299151	NUP214	leukocytes
2.28877	-0.730189	0.766487	0.107833	0.337665	ZNF91	leukocytes
1.39587	-0.731517	0.988203	0.127297	0.371865	LINC00649	leukocytes
2.46569	-0.732695	0.962294	0.0770819	0.275785	EZH1	leukocytes
10.0339	-0.732981	0.534226	0.066569	0.252468	TACC1	leukocytes
49.6258	-0.733064	0.444957	0.0395293	0.18143	PPP1CB	leukocytes
3.22488	-0.733204	0.712072	0.103269	0.330005	KPNA3	leukocytes
22.5388	-0.733801	0.461325	0.0438562	0.194257	FOXP1	leukocytes
15.0703	-0.734626	0.633303	0.0743795	0.271867	CHD3	leukocytes
5.8277	-0.734685	0.613127	0.0759146	0.273868	NMT1	leukocytes
8.26593	-0.735035	0.533847	0.0669912	0.253481	STUB1	leukocytes
8.25169	-0.735203	0.455451	0.0437365	0.193935	ANAPC5	leukocytes
3.96228	-0.735284	0.658024	0.0953602	0.315065	PCID2	leukocytes
4.44168	-0.73536	0.611353	0.0835028	0.289637	EFCAB14	leukocytes
38.6994	-0.735763	0.43481	0.0405299	0.184354	COX6B1	leukocytes
23.3498	-0.735975	0.35159	0.0159935	0.100048	SPCS3	leukocytes
14.4353	-0.736745	0.43083	0.036488	0.172506	CUL3	leukocytes
4.70566	-0.737012	0.59905	0.0796601	0.280505	PTRHD1	leukocytes
3.85088	-0.737146	0.866643	0.0745395	0.271867	GBP4	leukocytes
17.7783	-0.73842	0.803853	0.0784179	0.278117	SP100	leukocytes
1.46328	-0.739132	1.00799	0.116563	0.354026	CASD1	leukocytes
1.55295	-0.739749	1.02019	0.108679	0.339437	SPA17	leukocytes
3.82661	-0.740011	0.577224	0.0758424	0.273868	GOSR1	leukocytes
5.6234	-0.740187	0.609205	0.0817978	0.285421	ANKRD17	leukocytes
3.9668	-0.74047	0.684585	0.0828877	0.288107	LZIC	leukocytes
5.11731	-0.741075	0.875666	0.0987268	0.321066	OTUD1	leukocytes
2.84133	-0.741655	0.871529	0.0961195	0.31647	CYTH4	leukocytes
5.27988	-0.741719	0.503205	0.0552076	0.224931	ZNF721	leukocytes
6.7374	-0.742308	0.687005	0.0969248	0.31833	DYNC1LI1	leukocytes
1.84518	-0.743439	0.978082	0.101713	0.326292	KDM3B	leukocytes
25.8185	-0.743778	0.433433	0.0367435	0.173219	PAIP2	leukocytes
8.92373	-0.744229	0.445515	0.0377425	0.176323	RSBN1L	leukocytes
4.0455	-0.744596	0.689625	0.0890591	0.302648	CD82	leukocytes
36.8447	-0.744701	0.388802	0.0251578	0.135233	ARID4B	leukocytes
2.35754	-0.745164	0.766502	0.104511	0.33266	SNX14	leukocytes
5.65056	-0.745605	0.864299	0.0797142	0.280505	RAPGEF1	leukocytes
270.918	-0.745936	0.46753	0.0459325	0.200347	HLA-B	leukocytes
4.26909	-0.746231	0.699861	0.0962055	0.31647	AKAP8L	leukocytes
3.156	-0.746509	0.728414	0.0913056	0.306843	TRAPPC6B	leukocytes
20.0406	-0.746528	0.33368	0.0111629	0.0775039	PSMA4	leukocytes
3.73689	-0.746823	0.741535	0.0921093	0.308633	NISCH	leukocytes
1.72721	-0.746862	1.04634	0.0971443	0.318516	GRAP2	leukocytes
19.0677	-0.747238	0.323883	0.00983576	0.0704202	PPP1R14B	leukocytes
1.47545	-0.748399	1.02637	0.112095	0.345161	DBP	leukocytes
9.61239	-0.748482	0.600213	0.0685528	0.257166	LPIN1	leukocytes
8.98886	-0.748796	0.572296	0.0669097	0.253375	NSD1	leukocytes
1.96324	-0.748809	0.866218	0.106985	0.336558	DDX60L	leukocytes
3.02857	-0.749177	0.70558	0.0945787	0.313697	DENND5A	leukocytes
16.948	-0.749741	0.542011	0.0648286	0.248706	SNRPD3	leukocytes
15.2857	-0.750048	0.353831	0.0149135	0.0950949	PABPC4	leukocytes
3.94156	-0.750083	0.719721	0.0894121	0.303028	ITPKC	leukocytes
2.64138	-0.75113	0.687112	0.0955985	0.315727	CHML	leukocytes
4.89891	-0.751202	0.64416	0.0824945	0.287102	GON4L	leukocytes
6.81655	-0.751362	0.594	0.0638095	0.246173	ZNF148	leukocytes
8.33669	-0.751406	0.482823	0.0481936	0.206726	PPP2R5E	leukocytes
2.04355	-0.751663	0.851691	0.111877	0.344742	MOCS2	leukocytes
3.24655	-0.751766	0.712391	0.0875481	0.299454	SLC12A6	leukocytes
71.6758	-0.752019	0.352637	0.0148286	0.0946266	MCL1	leukocytes
4.84735	-0.7532	0.656241	0.0890382	0.302648	SMARCC2	leukocytes
5.59185	-0.75378	0.853568	0.0746953	0.27214	OTUD5	leukocytes
55.4984	-0.753905	0.358877	0.0150129	0.0955086	ARPC3	leukocytes
681.579	-0.754167	0.255549	0.00160883	0.019285	RPL39	leukocytes
2.10536	-0.754586	1.18599	0.0568124	0.229364	NUP210	leukocytes
19.0596	-0.755305	0.39909	0.02591	0.137909	PPIG	leukocytes
2.30776	-0.755888	0.80452	0.0990271	0.321656	USP39	leukocytes
5.71177	-0.756644	0.786427	0.0754813	0.273842	CYB5A	leukocytes
7.36975	-0.756922	0.500224	0.0487932	0.207933	NECAP1	leukocytes
2.51563	-0.757042	0.87673	0.106048	0.334756	ZNF787	leukocytes
2.83176	-0.757351	0.833506	0.10547	0.333819	ZNF335	leukocytes
9.40581	-0.758793	0.619431	0.0818049	0.285421	CBLB	leukocytes
1.93045	-0.759412	0.857881	0.104325	0.332354	EPHX1	leukocytes
10.6371	-0.759973	0.715956	0.0736998	0.270113	ATF7IP	leukocytes
58.3314	-0.760094	0.509585	0.0521607	0.216975	IFITM2	leukocytes
1.92216	-0.761145	0.78934	0.106779	0.336167	TCEA2	leukocytes
15.5212	-0.761211	0.855211	0.0787662	0.278693	CD247	leukocytes
8.4664	-0.76152	0.511284	0.0499847	0.211317	SP3	leukocytes
6.71906	-0.761995	0.625252	0.0771118	0.275785	RCOR1	leukocytes
3.3017	-0.764382	0.643384	0.0790583	0.279011	MSRB2	leukocytes
1.53044	-0.765757	1.03296	0.109069	0.339899	EXOC2	leukocytes
25.1253	-0.765956	0.369717	0.0175477	0.105554	ROMO1	leukocytes
5.30192	-0.766002	0.625109	0.0657308	0.250091	TRAF3	leukocytes
29.4062	-0.767321	0.341615	0.00966275	0.0697183	MYH9	leukocytes
8.02178	-0.767802	0.51287	0.0474172	0.204678	TRIP12	leukocytes
8.58459	-0.768024	0.451699	0.034584	0.166902	TLK1	leukocytes
11.022	-0.768042	0.408979	0.0241298	0.131364	HMGCS1	leukocytes
11.5454	-0.768219	0.472248	0.0408039	0.185194	DNAJC1	leukocytes
3.34606	-0.76827	0.870145	0.0999399	0.323234	FAM172A	leukocytes
6.74671	-0.769082	0.556143	0.0581265	0.232692	TNFRSF14	leukocytes
4.21178	-0.769741	0.849433	0.0848955	0.293486	ARHGAP18	leukocytes
10.282	-0.770636	0.43506	0.0290061	0.14815	COX14	leukocytes
13.1694	-0.770733	0.581037	0.0544192	0.222957	BBX	leukocytes
4.77402	-0.770919	0.798003	0.0847396	0.293191	ECI2	leukocytes
7.21782	-0.771408	0.694783	0.0886604	0.302461	MAPKAPK2	leukocytes
2.26674	-0.771414	0.853979	0.103979	0.331497	RRP36	leukocytes
11.2184	-0.772945	0.483333	0.0357875	0.170263	PRRC2B	leukocytes
4.84487	-0.773475	0.641031	0.0768558	0.275619	TMEM141	leukocytes
4.52813	-0.774146	0.713545	0.0747128	0.27214	ASXL2	leukocytes
7.92702	-0.77415	0.909779	0.071552	0.264837	RCAN3	leukocytes
30.3951	-0.774387	0.313434	0.00577149	0.0491823	CDC37	leukocytes
21.4284	-0.774786	0.456388	0.0353588	0.169164	TPR	leukocytes
7.83913	-0.776676	0.865425	0.0780537	0.277834	CD8A	leukocytes
17.7675	-0.776866	0.459235	0.0317602	0.157745	SNHG9	leukocytes
3.50565	-0.776915	0.735378	0.0895983	0.303535	PHYH	leukocytes
34.2495	-0.776935	0.391876	0.0182585	0.108412	CHD1	leukocytes
1.70377	-0.77935	0.935609	0.10899	0.339899	LRRC37B	leukocytes
7.6186	-0.779978	0.597422	0.0548621	0.224074	TTC14	leukocytes
11.7133	-0.780241	0.457105	0.036335	0.172077	MECP2	leukocytes
18.9937	-0.780348	0.460933	0.036059	0.171081	RBMX	leukocytes
14.8587	-0.78065	0.512839	0.0470015	0.203226	GLIPR1	leukocytes
1.78982	-0.78167	0.863711	0.106455	0.335527	PPP1R9B	leukocytes
9.71628	-0.782275	0.65559	0.0588389	0.234535	ARID1A	leukocytes
35.0083	-0.782418	0.304911	0.0043544	0.0397219	EIF3K	leukocytes
21.4383	-0.782578	0.323283	0.00674328	0.054975	HNRNPF	leukocytes
11.5638	-0.783116	0.453593	0.0328699	0.160816	PSME4	leukocytes
3.1693	-0.784847	0.918056	0.0853662	0.294494	STAT5A	leukocytes
1.47085	-0.784992	1.11306	0.106203	0.335115	COA5	leukocytes
27.6662	-0.78521	0.36178	0.0120696	0.082012	DEK	leukocytes
9.97831	-0.785332	0.47323	0.0350456	0.168183	TOP2B	leukocytes
3.56873	-0.786613	0.77267	0.0714677	0.264744	ACADM	leukocytes
1.95226	-0.787724	0.924135	0.103695	0.330858	C1orf131	leukocytes
4.77293	-0.788284	0.651392	0.0770376	0.275785	HIVEP2	leukocytes
4.44389	-0.788607	0.76659	0.0788529	0.27886	CD320	leukocytes
27.2025	-0.788803	0.3639	0.0138894	0.090889	NDUFB11	leukocytes
3.71275	-0.789061	0.789511	0.0819501	0.285558	UBR1	leukocytes
1.66555	-0.789387	0.861154	0.106002	0.334756	ATG2B	leukocytes
30.6449	-0.790195	0.907881	0.0757821	0.273868	CST7	leukocytes
1.40436	-0.790469	1.13071	0.107867	0.337665	GCNT2	leukocytes
53.0813	-0.790797	0.409422	0.0210637	0.119987	IRF1	leukocytes
10.3321	-0.791652	0.433535	0.0260235	0.138175	KAT6B	leukocytes
14.5309	-0.792846	0.413087	0.0210322	0.119896	ATP2B1	leukocytes
12.3367	-0.793088	0.420598	0.0219169	0.123181	SPPL2A	leukocytes
8.89925	-0.794071	1.0946	0.0530061	0.219196	LDLRAD4	leukocytes
4.99498	-0.794667	0.951273	0.0597118	0.236534	SP110	leukocytes
4.69398	-0.795329	0.714724	0.0721842	0.266612	ZBTB8OS	leukocytes
7.15254	-0.795358	0.737719	0.0759839	0.273999	EPB41L2	leukocytes
1.90977	-0.795929	0.955745	0.0931578	0.310897	KIT	leukocytes
9.80666	-0.796243	0.480901	0.0371297	0.174558	ACAP2	leukocytes
9.41107	-0.796498	0.555679	0.0444903	0.196226	SYNRG	leukocytes
6.51912	-0.798116	0.884959	0.0587081	0.23421	MFHAS1	leukocytes
3.96489	-0.798287	0.614028	0.0644594	0.247872	RSRC1	leukocytes
20.0073	-0.798711	0.583851	0.0492583	0.209006	C9orf78	leukocytes
4.62357	-0.798864	0.588334	0.0606084	0.238707	IRF2	leukocytes
3.80372	-0.799177	0.858036	0.0744997	0.271867	ATN1	leukocytes
4.53528	-0.799572	0.850854	0.0712197	0.264061	KMT2B	leukocytes
3.9822	-0.800224	0.67254	0.0707515	0.262796	CBFB	leukocytes
15.9448	-0.80064	0.403024	0.0161282	0.100368	SUPT5H	leukocytes
1.55413	-0.800786	1.17224	0.0970187	0.318512	SLAMF1	leukocytes
3.17188	-0.800843	0.877065	0.0939331	0.312344	C8orf33	leukocytes
4.76328	-0.801016	0.642458	0.0613749	0.240363	STX12	leukocytes
21.569	-0.801485	0.471654	0.0360735	0.171081	AHNAK	leukocytes
11.5018	-0.802674	0.486991	0.035109	0.168389	KAT6A	leukocytes
3.05032	-0.802844	0.962898	0.0662017	0.25119	LAX1	leukocytes
4.33502	-0.803465	0.833391	0.0669303	0.253375	OARD1	leukocytes
3.21707	-0.804757	0.955217	0.0633825	0.24544	CCDC57	leukocytes
24.6317	-0.804835	0.445648	0.0264983	0.139842	ATRX	leukocytes
23.7903	-0.80558	0.421344	0.0204802	0.11764	DDX6	leukocytes
3.78231	-0.806193	0.686878	0.0768087	0.275619	PRRC2A	leukocytes
3.978	-0.807035	0.692859	0.0705485	0.262395	TBC1D1	leukocytes
16.751	-0.807321	0.348267	0.00859778	0.0651559	UFC1	leukocytes
3.26516	-0.807571	0.740578	0.0806376	0.283186	CETN2	leukocytes
35.1815	-0.808589	0.330458	0.00554667	0.0477617	NDUFA1	leukocytes
2.87835	-0.808781	1.05145	0.0539137	0.221841	SYTL2	leukocytes
3.3544	-0.809559	0.994491	0.0730628	0.268491	ZDHHC21	leukocytes
24.5836	-0.809603	0.406777	0.0161922	0.10051	CAPZA1	leukocytes
29.4037	-0.811283	0.316102	0.00407974	0.037884	NFE2L2	leukocytes
5.58412	-0.813439	0.884544	0.0608325	0.239236	ETV6	leukocytes
4.24459	-0.815466	0.60787	0.0596951	0.236534	FIBP	leukocytes
1.99882	-0.815713	1.26011	0.0567519	0.229364	PLCXD2	leukocytes
20.242	-0.815753	0.397122	0.0160285	0.100048	NDUFA11	leukocytes
9.0917	-0.815907	0.547953	0.0486323	0.207854	ATXN2L	leukocytes
7.36507	-0.81605	0.627086	0.053734	0.221477	TECR	leukocytes
21.5725	-0.816454	0.385348	0.0138245	0.0907613	HP1BP3	leukocytes
1.87646	-0.816536	0.908645	0.0934012	0.311325	MADD	leukocytes
16.1671	-0.81703	0.379751	0.0129553	0.086749	AKIRIN1	leukocytes
4.07942	-0.818094	0.649659	0.0603943	0.238099	UBE2L6	leukocytes
2.58697	-0.818985	0.900428	0.0917495	0.307801	SCLT1	leukocytes
5.83391	-0.819567	0.724554	0.0605973	0.238707	TRIP11	leukocytes
1.45726	-0.819769	1.03884	0.10643	0.335527	PTPRJ	leukocytes
17.6243	-0.820535	0.419709	0.0180512	0.10749	SRP9	leukocytes
26.8499	-0.820731	0.507693	0.0371792	0.174578	NKTR	leukocytes
14.8311	-0.824261	0.457502	0.0244223	0.132649	GYPC	leukocytes
10.4449	-0.824474	0.92346	0.0638028	0.246173	IKZF1	leukocytes
3.39249	-0.824937	0.71317	0.0668456	0.253285	IARS2	leukocytes
7.71147	-0.825008	0.553241	0.0431816	0.192712	MED30	leukocytes
36.145	-0.825693	0.472047	0.0296546	0.150232	SNHG8	leukocytes
1.71802	-0.825904	1.01974	0.0979992	0.319921	POMC	leukocytes
13.3949	-0.826265	0.44995	0.0257895	0.137399	PPP1R12A	leukocytes
7.5569	-0.826795	0.534758	0.0395206	0.18143	BROX	leukocytes
3.65949	-0.826965	0.660495	0.0622097	0.242529	PHF10	leukocytes
5.37658	-0.827719	0.593341	0.0538841	0.22183	NAF1	leukocytes
2.5396	-0.828149	0.836319	0.0791607	0.279135	NUDT1	leukocytes
354.37	-0.82984	0.593508	0.0504312	0.212145	MT-ND2	leukocytes
2.81644	-0.831155	0.886136	0.0870536	0.298454	NDUFA8	leukocytes
4.78175	-0.831407	0.745076	0.0621549	0.242501	MAP2K7	leukocytes
2.92483	-0.833563	0.812429	0.0755772	0.273868	PIGP	leukocytes
2.99435	-0.834112	1.03998	0.0826838	0.287639	DUSP8	leukocytes
14.437	-0.83451	0.395395	0.0122146	0.0828453	PHPT1	leukocytes
47.8686	-0.834825	0.283981	0.00125946	0.0163257	TSPYL2	leukocytes
2.877	-0.835427	1.19858	0.0736295	0.269975	MAP3K1	leukocytes
5.71855	-0.835569	0.830486	0.0609425	0.239236	ADAM19	leukocytes
82.4607	-0.836848	0.357856	0.00817444	0.062985	HNRNPU	leukocytes
3.07118	-0.837365	0.860965	0.0653657	0.249601	ZNRF1	leukocytes
3.61331	-0.838293	0.788325	0.0659402	0.250542	USP4	leukocytes
16.8028	-0.839625	0.480591	0.0267501	0.140413	LAMTOR4	leukocytes
4.20235	-0.83973	0.694923	0.0632948	0.245281	TRIB2	leukocytes
7.20117	-0.840245	0.695038	0.0580442	0.232486	MDFIC	leukocytes
2.51607	-0.84074	0.95235	0.0756356	0.273868	JADE2	leukocytes
2.92074	-0.840779	0.98427	0.0718149	0.265673	SLF1	leukocytes
2.97102	-0.841823	0.857192	0.0763192	0.274768	RYK	leukocytes
12.1962	-0.842337	0.566268	0.0434204	0.193312	CCDC107	leukocytes
4.23901	-0.843793	0.64841	0.0543813	0.222957	NSMCE1	leukocytes
10.4653	-0.844643	0.470294	0.0256474	0.137145	EMD	leukocytes
4.85566	-0.844851	0.695124	0.0582902	0.23302	VHL	leukocytes
4.68601	-0.845292	0.628401	0.0537462	0.221477	DGKD	leukocytes
4.17937	-0.846159	0.683802	0.0621277	0.242501	MARK2	leukocytes
1.38974	-0.846198	1.02975	0.103851	0.331227	TET3	leukocytes
3.80684	-0.846443	0.840888	0.07642	0.274768	LSM6	leukocytes
1.92995	-0.846675	1.05164	0.0796824	0.280505	FKBP5	leukocytes
5.97661	-0.846798	0.52149	0.0348473	0.167619	RHOQ	leukocytes
2.14082	-0.847629	0.838066	0.0800086	0.281286	APIP	leukocytes
4.23037	-0.847747	0.616789	0.0514558	0.214931	YLPM1	leukocytes
2.0052	-0.847881	1.02743	0.0890042	0.302648	WDR70	leukocytes
4.34412	-0.848586	0.580669	0.0469162	0.203034	PRKRIP1	leukocytes
6.95666	-0.850765	0.566637	0.0454771	0.1992	DERL1	leukocytes
3.00999	-0.851546	0.720661	0.0632692	0.245281	RALGAPA2	leukocytes
10.1982	-0.851593	0.431832	0.0176369	0.105937	SENP6	leukocytes
1.88406	-0.854091	1.16264	0.0726608	0.267607	GABPB2	leukocytes
2.00358	-0.855701	1.32546	0.0531076	0.219405	PARP15	leukocytes
8.1768	-0.856	0.515129	0.0318359	0.157884	CDK17	leukocytes
7.27246	-0.856219	0.501683	0.029105	0.148264	TRIM44	leukocytes
1.69399	-0.856274	1.05675	0.0933229	0.311189	FMNL3	leukocytes
3.02609	-0.856498	0.67173	0.0616823	0.241225	SEC16A	leukocytes
5.76285	-0.856582	0.574186	0.0401344	0.183159	DHX38	leukocytes
4.0532	-0.856779	0.708985	0.0654204	0.249601	MCTS1	leukocytes
3.45294	-0.857028	0.670272	0.0617428	0.24127	NDUFAF2	leukocytes
6.00071	-0.857068	0.604524	0.0453837	0.199106	ZMYND8	leukocytes
10.046	-0.858147	0.566599	0.0440646	0.194868	POLE3	leukocytes
1.76305	-0.858558	0.903912	0.0875623	0.299454	LIG1	leukocytes
3.37365	-0.858809	0.692057	0.0635617	0.245675	SURF1	leukocytes
1.62867	-0.85928	0.990882	0.0922089	0.308717	MGME1	leukocytes
7.43662	-0.859517	0.59132	0.0479096	0.205787	RBM33	leukocytes
12.3458	-0.860066	0.731809	0.0562095	0.228115	CAPG	leukocytes
20.502	-0.860107	0.534422	0.0301827	0.15207	GTF2I	leukocytes
145.389	-0.861571	0.324263	0.00330358	0.0327315	GADD45B	leukocytes
12.1762	-0.862067	0.530906	0.0372437	0.174682	SIVA1	leukocytes
5.56193	-0.862304	0.595498	0.0435045	0.193483	PDCD7	leukocytes
2.83732	-0.862345	0.86824	0.0652201	0.249408	MEPCE	leukocytes
2.12862	-0.863171	0.916249	0.0777506	0.277351	DENND4B	leukocytes
11.906	-0.863769	0.531962	0.0314927	0.156575	TRIM28	leukocytes
1.63742	-0.864323	1.12358	0.0902225	0.304777	AIFM1	leukocytes
2.5867	-0.86447	0.868478	0.0722731	0.266773	ZDHHC2	leukocytes
7.71913	-0.864626	0.487161	0.0254132	0.136359	SIAH2	leukocytes
7.17588	-0.86465	0.583458	0.0414546	0.186918	TAB2	leukocytes
2.8184	-0.864779	1.09784	0.0494054	0.209429	SHTN1	leukocytes
5.27701	-0.866734	0.738341	0.0571662	0.229949	TXN2	leukocytes
4.54143	-0.867101	0.627382	0.0487218	0.207915	BCL9L	leukocytes
64.8692	-0.867969	0.343871	0.00417239	0.0385713	SON	leukocytes
13.7433	-0.86819	0.654471	0.0433462	0.193238	CTSS	leukocytes
1.51448	-0.868568	1.24668	0.0900156	0.304346	MPHOSPH9	leukocytes
2.05065	-0.868594	1.35176	0.050345	0.212002	ARFGEF2	leukocytes
2.34716	-0.869298	0.875222	0.072927	0.268219	TYK2	leukocytes
4.13886	-0.869934	0.650608	0.0488014	0.207933	GLYR1	leukocytes
8.20572	-0.870508	0.496921	0.0234513	0.128811	LENG8	leukocytes
2.76141	-0.870648	0.73133	0.0641666	0.247205	IDH1	leukocytes
19.8156	-0.87141	0.443738	0.0163784	0.100908	BDP1	leukocytes
6.53174	-0.871782	0.550123	0.0327968	0.160653	SNRK	leukocytes
8.967	-0.873451	0.763104	0.054646	0.223522	SVIP	leukocytes
1.77245	-0.874772	1.10016	0.0881966	0.301136	CAT	leukocytes
4.3585	-0.875509	0.567287	0.0391404	0.180211	KCTD20	leukocytes
13.066	-0.876178	0.67744	0.0487002	0.207915	SH3BGRL	leukocytes
10.8602	-0.876487	0.429238	0.0140593	0.0916233	LSM3	leukocytes
6.44715	-0.876784	0.638582	0.0423427	0.189889	EIF4G3	leukocytes
87.2745	-0.876854	0.73599	0.0585586	0.233867	IL32	leukocytes
8.56476	-0.876983	0.579252	0.0371539	0.174558	ECHS1	leukocytes
6.81736	-0.877111	0.664455	0.051038	0.213509	SPRY2	leukocytes
3.23349	-0.877208	0.66514	0.0561677	0.228057	INPP4A	leukocytes
1.70253	-0.87821	1.00403	0.0855587	0.294661	TADA2B	leukocytes
18.0001	-0.878302	0.737183	0.050431	0.212145	MBP	leukocytes
17.7353	-0.878564	0.355412	0.00519844	0.0456614	ARL6IP4	leukocytes
4.17605	-0.87983	1.31674	0.027347	0.142367	PLAC8	leukocytes
3.78994	-0.880078	0.676628	0.053952	0.221889	TUBGCP2	leukocytes
1.78345	-0.880841	1.05172	0.0855961	0.294661	CCDC97	leukocytes
11.597	-0.880847	0.551628	0.0314806	0.156575	FIS1	leukocytes
9.84235	-0.882083	1.02603	0.0515147	0.215069	GOLGA8B	leukocytes
1.78377	-0.882364	1.1858	0.0738889	0.270516	SMYD3	leukocytes
3.56711	-0.882921	0.732213	0.0625316	0.243283	FAM120AOS	leukocytes
3.54619	-0.883529	0.937346	0.0767512	0.275566	RELT	leukocytes
19.1444	-0.884139	0.407125	0.0104197	0.0732652	PCM1	leukocytes
64.7372	-0.885751	0.456451	0.0173634	0.104735	XIST	leukocytes
192.31	-0.885961	0.488261	0.0236837	0.129658	KLF6	leukocytes
92.5057	-0.886175	0.310806	0.00163033	0.0195145	FUS	leukocytes
4.10805	-0.88674	0.711081	0.0505234	0.212321	GATAD1	leukocytes
3.05646	-0.887879	0.755983	0.0615482	0.240928	ZRSR2	leukocytes
4.3821	-0.888161	0.841768	0.0637734	0.246173	SLC44A1	leukocytes
3.1094	-0.888472	0.753276	0.0568339	0.229364	SELPLG	leukocytes
2.77277	-0.889273	0.950416	0.066195	0.25119	GALNT3	leukocytes
10.0391	-0.889945	0.51841	0.0290407	0.14815	UPF2	leukocytes
12.0684	-0.890337	0.456576	0.016692	0.102112	QKI	leukocytes
4.76476	-0.89167	0.58924	0.0368718	0.173626	DCUN1D1	leukocytes
7.89282	-0.892949	0.588719	0.0386779	0.179302	XPO1	leukocytes
8.09932	-0.893101	0.488618	0.0215111	0.121577	SMAP1	leukocytes
3.23401	-0.893673	0.899511	0.054569	0.223318	HGSNAT	leukocytes
32.9815	-0.894004	0.303295	0.0013005	0.0167528	CD99	leukocytes
6.46908	-0.894305	0.536064	0.0272316	0.142123	NCOA3	leukocytes
3.59345	-0.894704	0.924068	0.0745171	0.271867	TXLNG	leukocytes
1.52054	-0.89586	1.10507	0.0904529	0.305048	MYO9A	leukocytes
4.13596	-0.89591	0.584225	0.0377312	0.176323	PDHA1	leukocytes
35.3604	-0.895981	0.547247	0.0323853	0.159576	NR4A1	leukocytes
23.1067	-0.896255	0.562508	0.030059	0.151632	CYLD	leukocytes
85.622	-0.896433	0.209735	7.92449e-06	0.000334891	TMA7	leukocytes
2.89091	-0.896958	0.822099	0.0569438	0.229521	TRRAP	leukocytes
2.20236	-0.897004	0.987445	0.0701086	0.261152	POLG2	leukocytes
2.74506	-0.897099	0.908736	0.0583363	0.233092	GBF1	leukocytes
9.70709	-0.897327	0.606004	0.0354154	0.16927	SCP2	leukocytes
6.63879	-0.89868	0.550709	0.0306331	0.153438	KLHL18	leukocytes
2.12686	-0.898977	1.05336	0.068098	0.256156	ZNF827	leukocytes
45.9722	-0.899008	0.34756	0.00339916	0.0334783	KMT2E	leukocytes
2.05276	-0.900201	1.56329	0.0591252	0.234997	STAB1	leukocytes
2.75801	-0.900949	0.819897	0.0658303	0.250333	TBC1D22A	leukocytes
14.5104	-0.904136	0.469086	0.0157597	0.0988919	CNN2	leukocytes
4.05766	-0.905424	0.655877	0.0461549	0.200788	HAUS3	leukocytes
12.6001	-0.905664	0.447368	0.0149623	0.0952859	SOCS1	leukocytes
8.56646	-0.906113	0.636024	0.0454192	0.199157	GNA13	leukocytes
2.61076	-0.907404	0.748709	0.0579256	0.232123	DALRD3	leukocytes
26.4661	-0.907569	0.377189	0.00526921	0.0460389	ACTR2	leukocytes
15.5227	-0.907601	0.439424	0.0141752	0.0919445	MAGOH	leukocytes
8.14293	-0.908172	0.637443	0.045748	0.199858	MYO9B	leukocytes
11.9457	-0.910091	0.525787	0.0219207	0.123181	NSMCE3	leukocytes
5.11517	-0.911326	0.769051	0.0492804	0.209006	DNPH1	leukocytes
90.4918	-0.911447	0.38023	0.00569717	0.0488	SRSF7	leukocytes
1.44042	-0.911534	1.09289	0.0906548	0.30549	CLSTN3	leukocytes
2.15627	-0.911774	0.895087	0.0675881	0.254795	ATP11C	leukocytes
4.42919	-0.91214	0.634177	0.0420657	0.189056	DMTF1	leukocytes
12.8377	-0.913445	0.505095	0.0183638	0.108648	NDUFB7	leukocytes
9.87161	-0.913538	0.46612	0.0172187	0.104028	MED13	leukocytes
2.04379	-0.913635	1.00258	0.0699412	0.260839	TESK1	leukocytes
16.351	-0.916615	0.912728	0.0589073	0.234662	CD37	leukocytes
2.80495	-0.917903	1.03534	0.0506708	0.212724	SDHAF3	leukocytes
19.5007	-0.918951	0.561133	0.0295468	0.149777	DDT	leukocytes
5.26226	-0.91978	0.64116	0.0388772	0.179668	UQCC2	leukocytes
29.3583	-0.921717	0.321305	0.00150742	0.0185252	RAP1B	leukocytes
6.94346	-0.922812	0.798523	0.0435871	0.19356	LIF	leukocytes
3.03155	-0.923303	0.973921	0.0701198	0.261152	WWP1	leukocytes
6.07943	-0.924334	0.989374	0.0477293	0.205372	DMKN	leukocytes
7.69326	-0.924518	0.574467	0.0283687	0.145949	EZH2	leukocytes
27.3056	-0.925087	0.434706	0.00995063	0.0709332	MACF1	leukocytes
28.8191	-0.925968	0.485413	0.016762	0.102163	TCF25	leukocytes
10.2726	-0.926674	0.428684	0.00934817	0.0684623	TMED4	leukocytes
7.19208	-0.927447	0.607146	0.032313	0.159565	ISG20L2	leukocytes
1.81452	-0.927842	1.42622	0.0547305	0.223757	C4orf33	leukocytes
2.99194	-0.929353	0.693909	0.0485435	0.207796	PHF21A	leukocytes
3.22954	-0.930998	0.724083	0.0479286	0.205787	TSR3	leukocytes
1.72984	-0.931396	1.2401	0.0686997	0.257484	MAP9	leukocytes
102.414	-0.93148	0.550564	0.0259235	0.137909	HNRNPH1	leukocytes
5.87757	-0.931828	0.518644	0.0215002	0.121577	TWF1	leukocytes
3.42363	-0.932048	1.00806	0.0490129	0.208727	ZNF518A	leukocytes
1.6907	-0.932593	1.04572	0.0793927	0.279834	ELP3	leukocytes
426.112	-0.933441	0.222736	1.14616e-05	0.000439519	RPL30	leukocytes
10.969	-0.93359	0.644659	0.0436152	0.19356	ACIN1	leukocytes
2.41584	-0.935854	0.771234	0.0554576	0.225838	ESYT1	leukocytes
1.71316	-0.936562	1.03851	0.0756667	0.273868	LETM2	leukocytes
42.0389	-0.936725	0.82141	0.0516089	0.215353	RAB11FIP1	leukocytes
11.0505	-0.936939	0.418484	0.00807565	0.0623979	MAPK1	leukocytes
21.6038	-0.937193	0.340795	0.00182859	0.0208913	RTF1	leukocytes
1.60217	-0.937393	1.01683	0.080689	0.283192	TRMO	leukocytes
6.93063	-0.937779	0.579894	0.0275442	0.14295	FAM13B	leukocytes
10.1933	-0.938661	0.541848	0.0220661	0.123817	TAF10	leukocytes
2.10801	-0.938959	0.923444	0.0633118	0.245281	LRIG1	leukocytes
71.0097	-0.939023	0.475049	0.0139705	0.0912603	SRSF2	leukocytes
10.4595	-0.940462	0.479541	0.0154953	0.0978257	BIRC6	leukocytes
6.62788	-0.940681	0.616943	0.0329805	0.161167	LYAR	leukocytes
2.84062	-0.94116	1.10625	0.0681671	0.256217	PMF1	leukocytes
1.5124	-0.941358	1.31372	0.081487	0.284792	TMEM14A	leukocytes
8.45432	-0.942657	0.488647	0.0163786	0.100908	B3GNT2	leukocytes
20.7675	-0.942995	0.531164	0.0200253	0.115912	IDI1	leukocytes
20.2762	-0.943138	0.398043	0.00622681	0.0517838	PAK2	leukocytes
2.27673	-0.94374	1.0136	0.061752	0.24127	BACH2	leukocytes
88.1548	-0.943882	0.712405	0.0462079	0.200808	CST3	leukocytes
4.40833	-0.944062	0.80161	0.0562939	0.228346	TMEM50B	leukocytes
11.6947	-0.944178	0.557433	0.0231873	0.128211	PTPN2	leukocytes
2.32603	-0.945069	0.985341	0.0699112	0.260839	ELP5	leukocytes
6.40977	-0.945162	0.531944	0.0216751	0.122216	KHSRP	leukocytes
11.3811	-0.945282	0.589722	0.0253321	0.136074	KLF13	leukocytes
1.77522	-0.947735	0.938131	0.069661	0.260263	NMRAL1	leukocytes
8.30627	-0.948553	0.490652	0.0149664	0.0952859	EXOSC6	leukocytes
2.97244	-0.949266	0.891113	0.0496722	0.210345	FBXW4	leukocytes
3.79192	-0.949729	0.718071	0.0436287	0.19356	VPS36	leukocytes
10.618	-0.94982	0.546115	0.0197127	0.114583	TXNL4A	leukocytes
9.34773	-0.950967	0.639886	0.039556	0.18143	DDX27	leukocytes
66.6085	-0.951232	0.295641	0.000468071	0.00747019	TPM3	leukocytes
36.2176	-0.952908	0.977251	0.0527658	0.218639	LTB	leukocytes
7.30002	-0.953188	0.589816	0.030263	0.152318	SRRT	leukocytes
4.34414	-0.954078	0.637941	0.0353727	0.169164	TAF3	leukocytes
3.45992	-0.955787	0.716488	0.0426324	0.190878	PGD	leukocytes
2.25609	-0.956495	1.32654	0.0661847	0.25119	KDM2B	leukocytes
1.53548	-0.956749	1.34166	0.0789949	0.278906	ATP10A	leukocytes
9.37072	-0.956895	1.04683	0.0458213	0.199967	GZMH	leukocytes
37.4807	-0.957833	0.374644	0.00374171	0.0355152	RBM25	leukocytes
18.1903	-0.960073	0.450115	0.00949674	0.0691834	NFAT5	leukocytes
15.2112	-0.961667	0.498916	0.0158513	0.0993165	USP16	leukocytes
1.8986	-0.961906	1.02376	0.0656221	0.250055	IL18	leukocytes
5.00111	-0.963077	1.48434	0.0190175	0.111166	WAS	leukocytes
2.15301	-0.963295	0.904122	0.0596556	0.236534	CERS6	leukocytes
5.41221	-0.963576	0.688802	0.0397063	0.181907	GAK	leukocytes
1.56186	-0.963883	1.34786	0.0769737	0.275785	MASTL	leukocytes
2.02654	-0.965332	0.885485	0.0603602	0.238098	TAPT1	leukocytes
4.41076	-0.967256	0.672958	0.035826	0.170349	METTL23	leukocytes
1.83956	-0.967359	0.974656	0.0656567	0.250055	GSS	leukocytes
6.59022	-0.967511	0.845607	0.0408636	0.185262	RGPD5	leukocytes
1.65361	-0.967862	1.59729	0.0679283	0.255722	PPP1R14A	leukocytes
25.2487	-0.967896	0.734758	0.0375902	0.17581	SLC38A1	leukocytes
9.98621	-0.968095	0.550605	0.0182987	0.108447	TTC19	leukocytes
3.07223	-0.968255	0.863501	0.0537715	0.221477	CLASP2	leukocytes
21.3199	-0.968484	0.399168	0.00525361	0.0459996	SCAF11	leukocytes
22.6541	-0.968896	0.360835	0.00235396	0.0252563	GOLGB1	leukocytes
24.1445	-0.971374	1.14332	0.0477063	0.205372	TRBC1	leukocytes
12.2875	-0.972695	0.43994	0.00810113	0.0625353	RALBP1	leukocytes
6.25713	-0.972935	1.03885	0.0509851	0.213503	MBTPS1	leukocytes
67.3212	-0.974222	0.289389	0.000248915	0.00456142	PRRC2C	leukocytes
3.50984	-0.97507	0.762534	0.0478752	0.205786	TRIM52	leukocytes
4.06631	-0.975422	0.789052	0.0502252	0.211712	SUCLG1	leukocytes
53.1555	-0.975829	0.577784	0.0240743	0.131189	SLC2A3	leukocytes
3.50362	-0.976796	1.07528	0.0624638	0.243133	FOXJ3	leukocytes
1.98269	-0.977495	1.06855	0.0693415	0.259303	HELLS	leukocytes
1.48991	-0.977515	1.12109	0.0784167	0.278117	ICA1	leukocytes
2.60235	-0.977686	0.751905	0.0457872	0.199924	SH2B3	leukocytes
2.69331	-0.978154	1.01637	0.0467481	0.202518	TCF3	leukocytes
5.85738	-0.978542	0.571977	0.0238295	0.130099	CHD8	leukocytes
5.89984	-0.979888	0.631475	0.0282769	0.145657	SMARCD1	leukocytes
5.56029	-0.980267	0.760098	0.0385186	0.178839	TFDP1	leukocytes
10.1443	-0.981298	0.688198	0.0395584	0.18143	LDLR	leukocytes
14.1575	-0.981357	0.414582	0.00493475	0.0438098	VPS28	leukocytes
4.389	-0.981892	0.656193	0.033011	0.161221	DOCK5	leukocytes
2.16954	-0.981901	1.5682	0.040127	0.183159	PIK3R5	leukocytes
40.9778	-0.982127	0.611418	0.0256978	0.137237	CREM	leukocytes
18.2639	-0.982207	0.386929	0.00350361	0.0342626	WAC	leukocytes
15.3271	-0.983173	0.484609	0.0101315	0.0717869	ARPC4	leukocytes
12.7918	-0.984513	0.636134	0.0230631	0.127698	MRPL20	leukocytes
4.76487	-0.98526	0.745905	0.0358485	0.170357	UVRAG	leukocytes
30.1255	-0.985714	0.402897	0.00353891	0.0344635	FOSL2	leukocytes
1.79196	-0.987085	1.1141	0.0643155	0.247434	ACYP1	leukocytes
6.77078	-0.988731	0.565156	0.0197534	0.114739	DNM2	leukocytes
3.25675	-0.990569	0.832533	0.0413093	0.186634	SGMS1	leukocytes
4.10145	-0.990643	0.715084	0.0404694	0.184282	SLCO3A1	leukocytes
7.07081	-0.990684	0.610572	0.028508	0.146297	MAF	leukocytes
6.70079	-0.991019	0.527064	0.0161878	0.10051	TRIM8	leukocytes
25.8079	-0.99149	0.439975	0.00636494	0.0526155	AKAP9	leukocytes
26.728	-0.99162	1.00987	0.0491457	0.20897	CD2	leukocytes
4.30732	-0.991646	0.684415	0.031849	0.157884	UFL1	leukocytes
115.405	-0.991998	0.392633	0.00368003	0.0351983	PNRC1	leukocytes
34.7048	-0.992414	0.433206	0.00617467	0.0515053	UQCR11	leukocytes
2.77806	-0.993635	0.783292	0.0465835	0.202016	PHTF1	leukocytes
12.426	-0.995258	0.998613	0.0461856	0.200808	ITM2A	leukocytes
3.15422	-0.997337	1.15859	0.0385595	0.178929	TNFRSF25	leukocytes
23.5791	-0.997747	0.467576	0.00977547	0.0701195	B4GALT1	leukocytes
8.62963	-0.997901	0.811217	0.0492274	0.209006	AHR	leukocytes
7.78293	-0.999214	0.463562	0.00856511	0.0649678	INO80D	leukocytes
3.221	-0.999558	0.851279	0.0487473	0.207917	KCNK6	leukocytes
5.30056	-0.999906	0.668633	0.0349203	0.167873	BCL7C	leukocytes
34.5323	-1.00029	0.307261	0.000343946	0.00592288	COX5B	leukocytes
37.9743	-1.00112	0.760545	0.0374301	0.175358	CRIP1	leukocytes
6.3808	-1.00295	0.574574	0.0222912	0.12446	ATP2B4	leukocytes
56.645	-1.00334	0.348833	0.00142588	0.0178974	SUB1	leukocytes
1.42438	-1.00337	1.0812	0.0757758	0.273868	AKAP1	leukocytes
12.771	-1.00442	0.476642	0.00870243	0.0657085	TMBIM4	leukocytes
2.07758	-1.00545	1.1294	0.0648476	0.248706	PBX2	leukocytes
9.28708	-1.00578	0.482009	0.00922138	0.0681131	MAZ	leukocytes
2.16379	-1.00588	0.930643	0.0544269	0.222957	ALDH3A2	leukocytes
5.22334	-1.00614	0.652056	0.0273464	0.142367	DLG1	leukocytes
1.82488	-1.0062	0.963073	0.0600944	0.237566	SPAG16	leukocytes
1.70102	-1.00664	1.10827	0.0650199	0.248988	KIAA0930	leukocytes
4.69019	-1.00687	0.673263	0.0288118	0.147405	SUGP2	leukocytes
17.229	-1.00707	0.361107	0.00165845	0.0196804	MOB1A	leukocytes
5.35905	-1.00847	0.727256	0.0388276	0.179569	MEX3C	leukocytes
6.41431	-1.00926	0.553094	0.0159451	0.0998289	PAG1	leukocytes
10.0716	-1.01109	0.533123	0.0134738	0.0889983	ADAR	leukocytes
10.8316	-1.0117	0.440498	0.00573003	0.0488793	RNF168	leukocytes
283.67	-1.01236	0.584831	0.0213571	0.121082	MT-ND1	leukocytes
4.82754	-1.01296	0.764673	0.0346062	0.166902	SIPA1L1	leukocytes
6.96841	-1.01372	0.775788	0.0308397	0.153975	AP1G1	leukocytes
17.8955	-1.01567	0.502791	0.00963188	0.0697134	RGS10	leukocytes
2.35473	-1.01843	0.902265	0.0485249	0.207796	ITPR3	leukocytes
15.6863	-1.01936	0.520226	0.0132596	0.0881457	SPTAN1	leukocytes
5.39685	-1.02006	0.612077	0.0236428	0.129605	CCNT1	leukocytes
24.7447	-1.0205	0.371371	0.00167101	0.019773	NSA2	leukocytes
4.78807	-1.02071	1.11845	0.0566462	0.229102	FAM120A	leukocytes
24.1752	-1.023	0.346552	0.000822351	0.0116836	DHX36	leukocytes
2.67753	-1.02628	0.751016	0.0387048	0.179302	GTF3C1	leukocytes
32.4906	-1.02686	0.541139	0.0135602	0.0894678	N4BP2L2	leukocytes
4.59254	-1.0281	1.38328	0.0417994	0.188216	CADM1	leukocytes
3.87241	-1.02854	1.3668	0.0255694	0.136816	ARHGEF6	leukocytes
8.62815	-1.02953	0.723918	0.0276422	0.143279	DPP7	leukocytes
1.93761	-1.03001	1.0238	0.0564363	0.228588	SMARCD2	leukocytes
3.52536	-1.03128	0.771434	0.0403921	0.184031	NF1	leukocytes
8.48273	-1.03254	0.458346	0.00662356	0.0542891	RPS6KA3	leukocytes
15.0886	-1.0332	0.477377	0.00643421	0.0531351	POLR2A	leukocytes
25.5556	-1.03329	0.64763	0.0220787	0.123817	PPP2R5C	leukocytes
8.81926	-1.03341	0.503745	0.0106728	0.0746642	CDKN1B	leukocytes
8.07717	-1.03363	0.524487	0.0124711	0.0840507	MIS18BP1	leukocytes
6.38599	-1.03417	0.644211	0.021077	0.119987	MPST	leukocytes
3.5137	-1.03506	1.11452	0.035644	0.169971	ATP8B4	leukocytes
59.6748	-1.03518	0.364177	0.00137029	0.0174349	RGCC	leukocytes
37.1803	-1.03647	0.736722	0.0322748	0.159506	FNBP1	leukocytes
1.72308	-1.03693	1.06173	0.0635388	0.245675	YEATS4	leukocytes
2.50587	-1.03713	0.792554	0.0406522	0.184809	ERI3	leukocytes
2.04267	-1.03732	1.0695	0.0596366	0.236534	B3GNT5	leukocytes
5.10216	-1.03817	0.87669	0.0457101	0.199798	FBRS	leukocytes
11.2496	-1.04272	0.47959	0.00751493	0.0595087	ZBTB10	leukocytes
9.00546	-1.0435	0.52991	0.0122963	0.083211	WDR26	leukocytes
11.9386	-1.04395	0.561959	0.0132032	0.0879463	TAOK3	leukocytes
3.33903	-1.04416	0.680089	0.029685	0.150246	BECN1	leukocytes
4.31629	-1.04454	0.640545	0.0244571	0.132664	COPS5	leukocytes
3.62378	-1.04533	0.703532	0.0326601	0.160358	POM121C	leukocytes
16.7538	-1.04546	0.363136	0.00105002	0.0142115	SNRNP70	leukocytes
3.00433	-1.04591	1.45441	0.0526022	0.21807	KIF20B	leukocytes
12.0358	-1.04751	0.445752	0.00542768	0.0470759	NDUFA12	leukocytes
2.50932	-1.0486	1.06483	0.0558079	0.22693	DIAPH2	leukocytes
9.85765	-1.0504	0.784773	0.0269666	0.141339	NME3	leukocytes
4.27257	-1.05218	0.670064	0.0260619	0.138201	MXI1	leukocytes
1.6391	-1.05582	1.20181	0.0656609	0.250055	GALNT10	leukocytes
5.90412	-1.0562	0.815207	0.030778	0.153853	AGTRAP	leukocytes
1.43062	-1.05852	1.33309	0.0725064	0.267158	USP28	leukocytes
2.51256	-1.05894	0.896786	0.0443377	0.195971	AKR7A2	leukocytes
28.8305	-1.06164	0.448264	0.00488745	0.0435738	FAM133B	leukocytes
2.76454	-1.06742	1.11501	0.0457072	0.199798	ENOSF1	leukocytes
2.65804	-1.06911	0.86675	0.0401198	0.183159	PRKCA	leukocytes
32.355	-1.07227	0.304267	0.000127627	0.00281902	COX8A	leukocytes
2.09244	-1.07354	1.04036	0.0492588	0.209006	STX17	leukocytes
2.36881	-1.0742	0.871617	0.0405091	0.184354	ANKRD26	leukocytes
1.93013	-1.07506	0.989588	0.0501606	0.211656	KAT8	leukocytes
4.21929	-1.07536	0.631259	0.0202783	0.117049	CHERP	leukocytes
8.69321	-1.07595	0.682984	0.0234965	0.128974	CTSH	leukocytes
2.89511	-1.07841	1.25484	0.0325651	0.160081	DENND2D	leukocytes
3.46532	-1.07898	1.37583	0.0271185	0.141897	CD226	leukocytes
2.76383	-1.07915	0.782602	0.0341161	0.16535	ICE2	leukocytes
2.96692	-1.07985	0.880237	0.0344821	0.166734	ANAPC1	leukocytes
1.52494	-1.08001	1.16065	0.0647468	0.248631	REPS1	leukocytes
5.44027	-1.08054	0.692595	0.0230111	0.127578	MPC1	leukocytes
8.51299	-1.08195	0.737519	0.0221673	0.12423	MSI2	leukocytes
4.39205	-1.08209	0.740742	0.0303617	0.152693	ICE1	leukocytes
2.17312	-1.08268	1.37846	0.0577666	0.231598	IRF4	leukocytes
23.1865	-1.0843	0.374562	0.00104604	0.0142115	PEBP1	leukocytes
7.5923	-1.08544	0.683939	0.0211433	0.120248	USF2	leukocytes
8.9074	-1.08668	0.878211	0.0281493	0.145459	PITPNC1	leukocytes
6.3713	-1.08721	0.766472	0.0324712	0.159853	PAF1	leukocytes
16.1252	-1.08879	0.488501	0.00524064	0.0459795	GTF3A	leukocytes
3.80721	-1.08942	0.683499	0.0255548	0.136816	NIN	leukocytes
8.29094	-1.08989	0.469131	0.00512807	0.0452351	RBBP7	leukocytes
11.3227	-1.0905	0.507428	0.00673931	0.054975	TALDO1	leukocytes
3.24147	-1.09054	0.915635	0.0351579	0.168526	EBPL	leukocytes
6.21088	-1.09132	0.637457	0.0163773	0.100908	PHYKPL	leukocytes
2.00594	-1.09172	1.48197	0.0577219	0.231561	ARHGAP25	leukocytes
1.91174	-1.09351	1.14368	0.052181	0.216975	CASP10	leukocytes
3.1054	-1.09383	1.04457	0.0485902	0.207854	GTPBP6	leukocytes
5.30201	-1.09415	0.598057	0.0153923	0.0972496	LONP2	leukocytes
37.2764	-1.09524	0.643164	0.0185352	0.109194	ANKRD12	leukocytes
3.85207	-1.09538	0.914757	0.0403545	0.183961	FBXO33	leukocytes
97.3721	-1.09539	0.234884	8.47081e-07	5.84698e-05	ITM2B	leukocytes
3.99771	-1.09618	0.777534	0.0283269	0.145825	RPAP2	leukocytes
4.25041	-1.09662	1.12535	0.0450944	0.198363	MT1G	leukocytes
6.95582	-1.09807	0.496253	0.00679315	0.0551104	ZC3H18	leukocytes
3.14112	-1.1006	0.756525	0.0304677	0.152948	COMMD4	leukocytes
31.8075	-1.10104	0.29143	4.2618e-05	0.00126073	IER5	leukocytes
2.00151	-1.10111	1.23342	0.048454	0.207628	RPS6KA1	leukocytes
6.91082	-1.10428	0.606816	0.0132693	0.0881457	LARP1	leukocytes
2.14871	-1.10744	1.04435	0.0445869	0.196548	TRIM39	leukocytes
13.084	-1.10803	0.455229	0.00329984	0.0327315	THUMPD1	leukocytes
3.67903	-1.10862	0.863605	0.0300953	0.151722	NCOA2	leukocytes
6.06079	-1.10878	0.699124	0.0213376	0.121054	PAN3	leukocytes
2.21277	-1.10902	1.29647	0.0439986	0.19468	CIC	leukocytes
23.3478	-1.11053	0.551862	0.0113955	0.0788428	PPP1R10	leukocytes
3.75604	-1.1111	0.745664	0.0273631	0.142367	VTI1A	leukocytes
7.31851	-1.11198	1.24999	0.0282166	0.145619	IQGAP2	leukocytes
8.68967	-1.11385	0.687302	0.0156126	0.098203	ECH1	leukocytes
2.82634	-1.11439	0.797034	0.0310815	0.154903	UBAC1	leukocytes
2.74576	-1.11514	0.822378	0.0327979	0.160653	LATS1	leukocytes
19.7545	-1.116	0.463816	0.00431594	0.039458	SRSF9	leukocytes
10.007	-1.11667	0.5331	0.0074518	0.0592354	CHMP4A	leukocytes
30.5369	-1.11674	0.423783	0.00244386	0.0260187	SRSF11	leukocytes
15.3955	-1.11681	0.501527	0.00533212	0.0463827	KLF2	leukocytes
30.045	-1.11723	0.537468	0.00764247	0.0602308	PSME1	leukocytes
16.6097	-1.11802	0.437361	0.00268826	0.0280295	DDX46	leukocytes
7.03107	-1.11833	0.596655	0.0143434	0.0927448	USP7	leukocytes
6.18983	-1.11933	0.575715	0.0104155	0.0732652	EBP	leukocytes
4.02946	-1.12029	0.944721	0.0302687	0.152318	TSIX	leukocytes
2.83872	-1.12111	0.822995	0.0312404	0.155601	ACYP2	leukocytes
28.0512	-1.12123	0.368392	0.000621135	0.00942282	UQCR10	leukocytes
3.21477	-1.12143	1.53725	0.0473781	0.204678	DECR1	leukocytes
5.87112	-1.12261	0.626143	0.0130427	0.0871936	NUDCD2	leukocytes
4.04721	-1.12369	1.02707	0.0284674	0.146257	SLC15A4	leukocytes
14.3933	-1.1239	0.440879	0.00290674	0.0298668	RBX1	leukocytes
4.38963	-1.12404	0.739323	0.0246971	0.133616	SOS2	leukocytes
5.32412	-1.12634	1.14623	0.0409834	0.1855	PGR	leukocytes
174.407	-1.12778	0.444995	0.0030438	0.0307601	DDX5	leukocytes
3.27081	-1.12902	0.867506	0.0287816	0.147341	KLHDC4	leukocytes
13.374	-1.12961	0.643556	0.0165287	0.101488	SLC7A5	leukocytes
8.85776	-1.13093	0.57011	0.00904313	0.0671787	PNPLA2	leukocytes
1.83837	-1.13151	1.17613	0.054527	0.223256	SLC25A1	leukocytes
4.13687	-1.13178	0.748043	0.0264367	0.139742	RPL26L1	leukocytes
5.36354	-1.13237	0.599305	0.0129235	0.0866063	KBTBD2	leukocytes
15.0377	-1.13275	0.498109	0.00457313	0.0412179	PET100	leukocytes
3.15805	-1.13805	0.781429	0.0286636	0.146919	GYG1	leukocytes
5.56011	-1.13934	0.748457	0.0190147	0.111166	CRELD2	leukocytes
1.96599	-1.14346	1.01961	0.0423128	0.189858	ABHD14B	leukocytes
2.10052	-1.14463	1.58052	0.0533175	0.220044	POLB	leukocytes
4.42886	-1.14473	0.724566	0.0189707	0.111142	METTL15	leukocytes
1.56224	-1.14705	1.18925	0.0571887	0.229949	ABCC1	leukocytes
3.30603	-1.14705	1.05355	0.0438355	0.194257	GANAB	leukocytes
12.535	-1.14754	0.531095	0.0077766	0.0609977	RBM22	leukocytes
1.90462	-1.14817	1.20358	0.046915	0.203034	LAS1L	leukocytes
173.483	-1.14834	0.330293	0.000155279	0.00325613	JUNB	leukocytes
2.48575	-1.15192	1.00704	0.0428011	0.19122	TIMM17B	leukocytes
28.5565	-1.15362	0.361377	0.000286353	0.00510078	YME1L1	leukocytes
20.6221	-1.15384	0.510952	0.00557708	0.0479699	EPC1	leukocytes
1.89462	-1.15848	1.19409	0.0511404	0.213829	WDR11	leukocytes
1.76188	-1.15885	1.38965	0.0500294	0.211317	TSHZ1	leukocytes
5.2298	-1.16042	0.581888	0.0102547	0.0723506	MED29	leukocytes
24.3236	-1.16274	0.431841	0.00170508	0.0200045	TIPARP	leukocytes
1.43468	-1.16347	2.31736	0.0611201	0.239592	LYPLAL1	leukocytes
4.5441	-1.16448	1.01055	0.0248094	0.133867	ANXA2R	leukocytes
1.7124	-1.16649	1.59078	0.0569794	0.229553	CD5	leukocytes
3.81561	-1.16685	1.07144	0.0307611	0.153853	IFI30	leukocytes
4.64116	-1.16785	0.676317	0.0145185	0.0933672	MON2	leukocytes
7.17032	-1.16807	0.741086	0.0151707	0.0960832	BID	leukocytes
22.6787	-1.16821	0.564992	0.00675219	0.0549935	PDE4B	leukocytes
330.752	-1.16867	0.431721	0.00179136	0.0205795	RPS26	leukocytes
100.448	-1.16882	1.17087	0.0347133	0.167169	CD69	leukocytes
2.50389	-1.16988	0.994056	0.03544	0.16929	POC1B	leukocytes
33.3073	-1.17234	0.42886	0.00142825	0.0178974	TXNIP	leukocytes
8.27586	-1.17319	0.60233	0.0115235	0.0794038	GATAD2A	leukocytes
42.8401	-1.17521	0.421608	0.0013509	0.0172944	BRD2	leukocytes
3.92409	-1.17522	0.720486	0.0208366	0.119109	FAR1	leukocytes
1.77898	-1.17595	1.18493	0.0465286	0.201884	CARS2	leukocytes
5.01323	-1.17708	0.66189	0.0132809	0.0881457	PPCS	leukocytes
3.01102	-1.17939	0.983383	0.0381663	0.177461	MRPL40	leukocytes
48.0443	-1.18146	0.316624	5.44568e-05	0.00150355	ARGLU1	leukocytes
3.03692	-1.18178	0.81889	0.0248243	0.133867	MDN1	leukocytes
20.7876	-1.18196	0.455799	0.00198379	0.0223865	CHD4	leukocytes
1.85364	-1.18249	1.44548	0.0456284	0.199724	GALT	leukocytes
7.77283	-1.18409	0.61268	0.00854148	0.0649482	RAB8A	leukocytes
66.2112	-1.18468	0.356671	0.000235515	0.0044135	SFPQ	leukocytes
2.99721	-1.18872	1.05334	0.0284811	0.146257	MGAT4B	leukocytes
446.138	-1.18968	0.212666	7.05979e-09	1.27122e-06	RPS24	leukocytes
27.0362	-1.1956	0.749327	0.0194769	0.113399	ZC3HAV1	leukocytes
51.553	-1.19608	0.290999	1.06247e-05	0.000417083	SRRM1	leukocytes
44.2184	-1.19721	0.341929	9.03097e-05	0.00216822	JMJD1C	leukocytes
5.3581	-1.19946	0.586937	0.00854684	0.0649482	PSPC1	leukocytes
6.32999	-1.20044	1.10715	0.0247845	0.133827	CLIC3	leukocytes
23.6242	-1.20148	0.58432	0.0064706	0.0533824	LEPROTL1	leukocytes
15.8553	-1.2048	0.520875	0.00482547	0.0431169	ABRACL	leukocytes
4.17944	-1.20621	1.10747	0.0256682	0.137168	FTX	leukocytes
187.394	-1.20627	0.445902	0.00159249	0.019171	BTG1	leukocytes
5.30223	-1.20784	0.665492	0.0135665	0.0894678	VDAC3	leukocytes
84.6814	-1.21143	0.258529	7.73851e-07	5.43204e-05	DDX3X	leukocytes
2.11517	-1.21164	1.03764	0.0357822	0.170263	IVD	leukocytes
8.32083	-1.21171	0.520459	0.00441476	0.040052	USP9X	leukocytes
2.32408	-1.21209	0.952614	0.0309421	0.154394	ZDHHC18	leukocytes
6.70677	-1.2176	0.631691	0.0100701	0.0716584	TAF11	leukocytes
32.2455	-1.21782	0.745406	0.0163232	0.100908	TUBA4A	leukocytes
3.86654	-1.21832	0.752991	0.0165772	0.101635	NBN	leukocytes
7.54474	-1.22036	0.875194	0.0202994	0.117089	TMEM120B	leukocytes
7.7803	-1.22039	1.12702	0.0293197	0.149082	MSX1	leukocytes
6.85836	-1.2209	0.606101	0.00805972	0.062333	SFT2D2	leukocytes
2.22833	-1.2219	2.52397	0.0434327	0.193312	FGL2	leukocytes
4.81364	-1.22206	0.802294	0.0223221	0.124508	LYN	leukocytes
506.901	-1.22312	0.566168	0.00634752	0.052524	MT-ND4	leukocytes
9.40515	-1.2235	0.519592	0.00344782	0.0337569	DYRK1A	leukocytes
3.23675	-1.22533	0.859614	0.0215178	0.121577	SLC35A3	leukocytes
27.672	-1.22673	0.642214	0.00954558	0.0692954	PDCD4	leukocytes
64.1423	-1.22752	0.437594	0.00127487	0.0164997	SRSF3	leukocytes
14.7586	-1.22757	0.52796	0.00322919	0.032187	STAG2	leukocytes
3.84485	-1.22861	0.989125	0.0339932	0.164851	ARHGAP10	leukocytes
14.3625	-1.22917	1.61223	0.0292783	0.148963	HLA-DQA1	leukocytes
8.73224	-1.22982	0.492592	0.00234699	0.0252563	FBXW7	leukocytes
3.01104	-1.23003	0.816927	0.0216586	0.122206	DGCR6L	leukocytes
23.2676	-1.23154	0.41742	0.000622366	0.00942424	HMGB2	leukocytes
4.49338	-1.23236	0.774318	0.0168597	0.102683	C21orf91	leukocytes
15.6862	-1.23246	0.649546	0.00895655	0.0667751	NINJ1	leukocytes
13.8018	-1.233	0.603163	0.00821392	0.0631717	NDUFA2	leukocytes
2.04876	-1.23338	1.30542	0.0459695	0.200403	TGS1	leukocytes
3.53268	-1.2336	0.834634	0.0228822	0.126949	MAN1A2	leukocytes
8.71537	-1.23526	0.583194	0.00599067	0.0503763	XRN1	leukocytes
18.6721	-1.23629	1.2861	0.0270504	0.14163	FYN	leukocytes
15.4227	-1.24019	0.613544	0.00615424	0.0514385	PRDX2	leukocytes
290.487	-1.24107	0.454649	0.00155309	0.01889	JUN	leukocytes
7.50505	-1.24169	0.869014	0.0250156	0.134723	B4GALT5	leukocytes
3.45888	-1.24191	0.885642	0.0233261	0.128496	SESN1	leukocytes
12.4087	-1.24239	0.48999	0.00233963	0.0252563	NDUFS6	leukocytes
15.5073	-1.2442	1.20033	0.0275115	0.142947	TRDC	leukocytes
1.95972	-1.24745	1.16882	0.0413812	0.186689	VPS13B	leukocytes
2.35935	-1.25011	1.68985	0.0448488	0.197492	PTPN18	leukocytes
6.62231	-1.25357	0.707888	0.013354	0.0884891	TAF15	leukocytes
2.1048	-1.25401	1.09269	0.0380748	0.177461	FOXK2	leukocytes
3.77416	-1.25535	0.791741	0.0169399	0.102794	MRPL13	leukocytes
5.07144	-1.25626	0.850538	0.0171508	0.103836	ZCRB1	leukocytes
12.553	-1.25864	0.806989	0.013829	0.0907613	RASGEF1B	leukocytes
5.30101	-1.26052	1.14971	0.0212871	0.120915	MCTP2	leukocytes
83.103	-1.26099	1.63018	0.0289248	0.147891	CD74	leukocytes
21.446	-1.26169	0.561494	0.00416691	0.0385637	SYNE2	leukocytes
5.38023	-1.26183	0.676965	0.00952136	0.0692954	CCDC6	leukocytes
4.64985	-1.26214	1.0041	0.0322603	0.159506	ESD	leukocytes
3.22802	-1.26261	0.744967	0.0155291	0.0979645	HMCES	leukocytes
5.16714	-1.26265	0.629546	0.00837093	0.0640226	GNAQ	leukocytes
3.76176	-1.2654	0.861298	0.0225943	0.125856	VEGFB	leukocytes
5.39628	-1.26732	1.08562	0.0208602	0.119127	DENND1B	leukocytes
2.73913	-1.26942	1.09838	0.0352295	0.168674	SMIM19	leukocytes
3.12548	-1.26974	0.80359	0.018859	0.110864	RNF220	leukocytes
4.5562	-1.27088	0.668305	0.0112112	0.0777741	AEBP2	leukocytes
7.17251	-1.27141	0.735014	0.0109599	0.0764794	TRPM7	leukocytes
2.2288	-1.27204	1.19954	0.0399001	0.182582	REXO4	leukocytes
17.1814	-1.27253	0.540309	0.00324233	0.0322792	USP15	leukocytes
10.4292	-1.27335	0.502614	0.00186154	0.0211801	ATXN1	leukocytes
82.432	-1.27345	0.448648	0.00106264	0.014294	ID2	leukocytes
147.59	-1.27365	0.2915	3.18098e-06	0.000168898	IER2	leukocytes
11.1085	-1.27402	0.50855	0.00206	0.023027	TMEM259	leukocytes
16.6731	-1.27404	0.563385	0.00374318	0.0355152	TNRC6B	leukocytes
12.9813	-1.27468	1.09653	0.0208685	0.119127	APOBEC3G	leukocytes
23.2069	-1.27561	0.386778	0.000203956	0.00397805	MSN	leukocytes
2.63699	-1.27782	0.892021	0.0219194	0.123181	IMMP1L	leukocytes
28.1463	-1.28022	0.385577	0.000225229	0.00427883	MZT2B	leukocytes
2.58883	-1.28175	1.11843	0.0290349	0.14815	PIK3CG	leukocytes
3.78144	-1.28276	1.14235	0.0224586	0.125185	FAM111A	leukocytes
8.11512	-1.28366	0.524302	0.00257936	0.0271472	ALG13	leukocytes
4.35035	-1.28408	0.799513	0.0140471	0.091616	PCNA	leukocytes
18.1317	-1.28653	0.3607	7.85899e-05	0.00197261	PSME2	leukocytes
22.636	-1.28737	0.437378	0.000781213	0.0112145	LSM7	leukocytes
3.38616	-1.28792	0.990506	0.0295328	0.149777	UBE4A	leukocytes
27.1966	-1.28951	0.419923	0.000422588	0.00693128	PTP4A2	leukocytes
12.4832	-1.29016	0.422363	0.000511559	0.00807419	RAB21	leukocytes
5.05066	-1.2902	0.683781	0.00880228	0.066221	NSUN6	leukocytes
6.25528	-1.29119	0.606227	0.00565048	0.0485507	SPG7	leukocytes
14.6708	-1.29139	0.47436	0.000981471	0.0135492	JOSD1	leukocytes
4.91003	-1.29159	0.679212	0.0107647	0.0752439	CDC26	leukocytes
5.68177	-1.29216	0.585134	0.00530767	0.0462286	BTAF1	leukocytes
50.2126	-1.29497	1.38151	0.029047	0.14815	RGS1	leukocytes
8.32949	-1.29545	0.592894	0.0048511	0.0432992	REV3L	leukocytes
2.13934	-1.29601	1.09387	0.0345988	0.166902	CNBD2	leukocytes
14.8951	-1.29653	0.634289	0.00480296	0.0429621	PARP14	leukocytes
21.0132	-1.29904	1.2188	0.025425	0.136359	CD96	leukocytes
9.34054	-1.302	0.681632	0.00876466	0.0660042	TNFAIP8	leukocytes
1.98904	-1.30484	1.55016	0.0371137	0.174558	HSH2D	leukocytes
29.6785	-1.30848	0.586624	0.00404825	0.037676	KDM6B	leukocytes
6.22742	-1.30916	0.596871	0.00479815	0.0429621	NUB1	leukocytes
9.84743	-1.30951	0.611326	0.00497226	0.0440956	SUN2	leukocytes
1.72461	-1.30992	1.44303	0.0410274	0.185598	STYX	leukocytes
8.06359	-1.31021	0.693193	0.00824735	0.0633112	ADNP	leukocytes
76.9882	-1.31337	0.309183	4.97004e-06	0.000235239	YWHAZ	leukocytes
24.3876	-1.3152	1.37629	0.0265835	0.14007	CTSW	leukocytes
14.8726	-1.31668	0.727394	0.0100882	0.071664	PRDM2	leukocytes
4.00743	-1.31764	1.3266	0.0351919	0.168591	CDKN2D	leukocytes
4.09941	-1.31854	0.665811	0.00810852	0.0625353	BIN1	leukocytes
6.3803	-1.32192	0.721657	0.012042	0.082012	TGFBR2	leukocytes
58.1618	-1.32275	0.350934	3.4684e-05	0.00106403	YPEL5	leukocytes
2.14754	-1.32342	1.04457	0.0269778	0.141339	SLC39A8	leukocytes
9.96616	-1.32728	0.57704	0.00296428	0.0301635	HECA	leukocytes
5.36792	-1.32876	0.738873	0.0114227	0.0788596	CBX4	leukocytes
2.07977	-1.32959	1.03891	0.0273525	0.142367	PHF19	leukocytes
11.2129	-1.33018	0.454751	0.000663677	0.00992281	CALM3	leukocytes
22.5672	-1.33024	0.491169	0.00153121	0.0187341	DBI	leukocytes
6.61053	-1.33089	1.24707	0.0222464	0.124337	ANKRD36C	leukocytes
17.4325	-1.33376	0.868268	0.013342	0.0884799	VAMP8	leukocytes
6.26673	-1.335	0.695349	0.00758088	0.0598023	ATP11B	leukocytes
27.0126	-1.33593	0.639151	0.00492797	0.0437965	STK4	leukocytes
7.21196	-1.33614	0.603179	0.00446821	0.0404925	LARP7	leukocytes
4.63765	-1.33684	0.804862	0.0114248	0.0788596	GPS2	leukocytes
17.748	-1.33713	0.844962	0.0153061	0.0967792	ISG15	leukocytes
1.97698	-1.33873	1.52179	0.0359494	0.170739	ITGB2-AS1	leukocytes
4.55533	-1.33969	0.690888	0.0092725	0.0682173	MSL3	leukocytes
5.72251	-1.33991	1.22144	0.0189814	0.111142	SATB1	leukocytes
51.0709	-1.34362	0.455646	0.000752972	0.0109419	CYCS	leukocytes
19.749	-1.34433	0.465701	0.00072648	0.0105941	FLNA	leukocytes
88.7802	-1.3463	0.374682	6.19838e-05	0.00166692	SH3BGRL3	leukocytes
33.1793	-1.34736	0.464872	0.000726122	0.0105941	HMGN2	leukocytes
22.5885	-1.3522	0.468937	0.000859246	0.0120834	NEU1	leukocytes
3.85072	-1.35272	1.0211	0.0179448	0.107087	EHBP1L1	leukocytes
2.84061	-1.35403	0.81734	0.0144037	0.0930475	ANGEL2	leukocytes
2.49396	-1.35571	1.2646	0.0275263	0.142947	TRG-AS1	leukocytes
9.88992	-1.3573	0.606393	0.00307802	0.0310538	BRD9	leukocytes
3.27456	-1.35964	0.804479	0.0138918	0.090889	DCAF11	leukocytes
4.86688	-1.36136	0.691426	0.00843953	0.0644283	CHRAC1	leukocytes
10.06	-1.36238	0.522198	0.00144424	0.0179899	WNK1	leukocytes
11.476	-1.36474	0.588717	0.00284467	0.0293795	USP36	leukocytes
5.04351	-1.36508	0.701483	0.00820733	0.0631717	COMMD7	leukocytes
3.80813	-1.36522	0.818854	0.0145381	0.0934154	STX8	leukocytes
742.445	-1.36601	0.635024	0.00545615	0.0471746	MT-CO3	leukocytes
3.71425	-1.36912	0.735012	0.00923615	0.0681131	PPP1R35	leukocytes
4.50517	-1.3692	0.891537	0.0148047	0.0945471	CTNNBL1	leukocytes
7.99455	-1.36993	0.749604	0.0110714	0.0769683	SIGIRR	leukocytes
10.8096	-1.37202	1.41403	0.0211519	0.120248	TAGAP	leukocytes
2.06551	-1.37214	2.19493	0.0308045	0.153892	PIK3AP1	leukocytes
2.82477	-1.37579	0.920957	0.0181752	0.107995	PSMB10	leukocytes
3.08376	-1.37835	0.845375	0.0147079	0.0942195	PITPNA	leukocytes
8.88321	-1.37966	0.595182	0.00271994	0.0282676	ZBTB7A	leukocytes
54.2391	-1.38293	0.398202	0.00010009	0.00234883	ATP1B3	leukocytes
5.73354	-1.38678	0.628031	0.00401407	0.0374843	UBR2	leukocytes
46.7045	-1.38776	0.386649	7.33876e-05	0.00186463	CLEC2B	leukocytes
8.10992	-1.38783	0.772647	0.0123929	0.0837277	CAPNS1	leukocytes
1.78864	-1.38886	1.3519	0.0392108	0.180265	USP24	leukocytes
5.83725	-1.39008	0.824517	0.0144667	0.0932018	NFATC2IP	leukocytes
2.70854	-1.39091	0.949249	0.0181365	0.10792	TGIF2	leukocytes
2.76711	-1.39191	0.929874	0.0168898	0.102715	KRIT1	leukocytes
2.77284	-1.39239	0.831385	0.0134136	0.0888131	SHPRH	leukocytes
10.7187	-1.39611	0.727921	0.00516445	0.0454732	SETX	leukocytes
8.76554	-1.39627	0.554325	0.00160078	0.0192163	HUWE1	leukocytes
29.8094	-1.39697	0.398022	0.000100207	0.00234883	CDV3	leukocytes
17.6611	-1.3989	0.984583	0.0141056	0.0917879	LSP1	leukocytes
14.7362	-1.39964	0.649016	0.00591594	0.0499508	CCND2	leukocytes
26.3587	-1.40256	0.385001	4.74047e-05	0.00135866	GLS	leukocytes
7.32751	-1.40312	0.587102	0.00320971	0.0321087	SMU1	leukocytes
15.2821	-1.40485	0.562967	0.00167102	0.019773	AGO2	leukocytes
2.05918	-1.40704	1.22888	0.0282733	0.145657	IKZF2	leukocytes
2.97207	-1.4072	0.972964	0.0150324	0.0955535	NEK1	leukocytes
1.91654	-1.40753	1.513	0.0331583	0.161844	USP20	leukocytes
55.3705	-1.41107	0.340982	5.2487e-06	0.000245621	SRRM2	leukocytes
3.25088	-1.41122	0.958993	0.0177989	0.106446	SULF2	leukocytes
15.158	-1.41186	0.784361	0.0069659	0.0563462	OTULIN	leukocytes
9.78622	-1.41228	0.927637	0.0122223	0.0828453	GPSM3	leukocytes
3.67289	-1.41354	0.866329	0.0110519	0.0769269	PTCD3	leukocytes
8.30564	-1.41359	0.483756	0.000564356	0.00867265	FOXN3	leukocytes
2.46548	-1.41447	1.0341	0.0237334	0.129672	USP25	leukocytes
7.68494	-1.41535	0.950292	0.0120256	0.0819816	IFI27L2	leukocytes
3.32367	-1.4156	1.133	0.0214551	0.121554	NUDT14	leukocytes
84.9658	-1.41567	0.376072	2.78723e-05	0.00090049	ZFP36L2	leukocytes
4.18819	-1.41577	1.18591	0.0160764	0.100196	LRBA	leukocytes
12.0231	-1.41892	0.428925	0.000152005	0.00319558	ASXL1	leukocytes
1.99463	-1.42011	1.64715	0.031766	0.157745	LFNG	leukocytes
3.63287	-1.42015	0.896267	0.0142511	0.0922205	C22orf39	leukocytes
14.9926	-1.42202	0.506865	0.00106521	0.014294	CCNH	leukocytes
2.64388	-1.42261	0.869555	0.0138152	0.0907613	RPA2	leukocytes
9.89468	-1.42382	0.547373	0.00172762	0.0201562	DYNLL2	leukocytes
6.47511	-1.42559	0.691639	0.00583605	0.0496249	BCL3	leukocytes
51.677	-1.42596	0.355535	1.29007e-05	0.000481334	DYNLL1	leukocytes
10.4399	-1.42631	0.45904	0.000307302	0.0054042	OCIAD1	leukocytes
4.18692	-1.42653	1.1747	0.0157806	0.0989481	ITGA6	leukocytes
30.6085	-1.42702	1.11687	0.0183037	0.108447	ZNF331	leukocytes
5.92556	-1.42851	0.712132	0.00548059	0.0473162	USP1	leukocytes
19.8478	-1.43015	0.507329	0.000914429	0.0127512	ZEB2	leukocytes
7.07343	-1.43023	0.739853	0.00676613	0.0550059	UBTF	leukocytes
1.80103	-1.43088	1.72515	0.0424522	0.190277	ENDOG	leukocytes
3.21028	-1.43145	1.00392	0.0139946	0.0913455	DDX23	leukocytes
7.19327	-1.43213	0.73274	0.00584139	0.0496249	STK24	leukocytes
7.49093	-1.44119	0.623839	0.00263486	0.027626	TMC6	leukocytes
2.38454	-1.44164	1.15565	0.0222095	0.124298	TAF1	leukocytes
54.498	-1.44603	0.418046	0.00011392	0.00256413	TUBB4B	leukocytes
77.386	-1.44817	0.650175	0.0040436	0.0376751	MT-ND4L	leukocytes
1.46989	-1.44848	1.33102	0.0387706	0.179406	COG2	leukocytes
102.105	-1.44963	0.291756	1.53494e-07	1.57684e-05	CALM1	leukocytes
3.83289	-1.45285	0.772542	0.00924293	0.0681131	PIN4	leukocytes
3.36468	-1.45612	1.00947	0.0202546	0.116993	PGP	leukocytes
9.29144	-1.45828	0.570422	0.00136265	0.0173911	HERPUD2	leukocytes
1.82264	-1.45867	1.77014	0.0418105	0.188216	SCAPER	leukocytes
2.48208	-1.45938	0.930442	0.0146421	0.0938705	PPIL3	leukocytes
3.79699	-1.46031	0.813297	0.0100815	0.071664	ORAI1	leukocytes
33.2277	-1.46113	0.40796	5.53882e-05	0.00152419	RBM3	leukocytes
5.93294	-1.46633	0.602043	0.00214834	0.0238161	FBXO34	leukocytes
3.22894	-1.46639	0.799318	0.00908859	0.0674255	CLPTM1L	leukocytes
8.48525	-1.47001	0.93574	0.0141576	0.0919022	MAP2K2	leukocytes
4.91752	-1.47031	0.72117	0.00572773	0.0488793	ANXA6	leukocytes
6.50266	-1.47056	0.965918	0.00948951	0.0691834	B3GNT7	leukocytes
8.62865	-1.47117	0.682614	0.0038153	0.0360755	THOC7	leukocytes
10.0384	-1.47256	0.514807	0.000678107	0.0100444	EP300	leukocytes
29.6072	-1.47805	0.322054	9.11042e-07	6.14578e-05	DDX17	leukocytes
1.70494	-1.47877	1.17263	0.0286822	0.146923	ATP10D	leukocytes
6.11033	-1.48072	0.573985	0.00165402	0.019656	KDM6A	leukocytes
4.15984	-1.48074	0.772067	0.00662638	0.0542891	ZBTB44	leukocytes
16.1004	-1.48323	0.45497	0.000185271	0.00368894	NDUFA3	leukocytes
2.07147	-1.48342	1.26443	0.0247458	0.133754	ITGB3BP	leukocytes
3.538	-1.48596	1.30579	0.0267209	0.140409	GALNT11	leukocytes
8.51556	-1.48808	0.490554	0.000420772	0.00691519	APMAP	leukocytes
3.94118	-1.48823	0.938878	0.0138394	0.0907613	PER2	leukocytes
193.487	-1.49043	0.549151	0.00107371	0.0142983	MT-ND5	leukocytes
3.83649	-1.49211	0.819795	0.00779841	0.0611109	PLEKHG2	leukocytes
1.50718	-1.49258	1.35634	0.0364511	0.17243	KMO	leukocytes
2.96186	-1.49314	0.820317	0.00890357	0.0666199	SURF2	leukocytes
35.4581	-1.49329	0.429582	6.74701e-05	0.00176319	TSC22D3	leukocytes
4.46982	-1.49413	0.668981	0.00422716	0.0388608	HIPK2	leukocytes
27.3669	-1.50036	0.37726	1.04676e-05	0.000412873	NDUFB2	leukocytes
9.22069	-1.5009	0.660015	0.00241463	0.0257405	RBL2	leukocytes
8.1905	-1.50387	0.58142	0.00123169	0.0160916	WDR82	leukocytes
60.75	-1.50462	0.295824	6.4481e-08	7.62994e-06	DDX24	leukocytes
2.37649	-1.50681	1.1728	0.0197823	0.114826	KLRG1	leukocytes
4.13872	-1.50902	0.758006	0.00569547	0.0488	MRPL1	leukocytes
2.32397	-1.50916	1.41087	0.0233475	0.128496	IL21R	leukocytes
6.68823	-1.51268	0.978048	0.0087655	0.0660042	EPB41	leukocytes
6.01632	-1.51457	0.784639	0.00590468	0.0499508	DGKZ	leukocytes
4.84062	-1.51488	1.00299	0.00968854	0.0697827	CCDC88B	leukocytes
36.7236	-1.51771	1.08908	0.0151729	0.0960832	LCP1	leukocytes
10.0896	-1.51792	0.726521	0.00449356	0.0406334	N4BP1	leukocytes
1.95347	-1.52166	1.35518	0.0299433	0.15114	KLF12	leukocytes
5.01529	-1.52227	0.863295	0.0105732	0.0740928	NDUFB5	leukocytes
3.21499	-1.52253	1.05061	0.0184547	0.108953	ZZEF1	leukocytes
4.01633	-1.52365	0.971092	0.00998558	0.0711183	ITPKB	leukocytes
4.30084	-1.52472	1.01629	0.0176897	0.1061	ANKRD13D	leukocytes
2.0453	-1.52508	2.27169	0.028256	0.145657	SLC7A6OS	leukocytes
3.32379	-1.52839	1.06022	0.0183014	0.108447	HIVEP1	leukocytes
10.4377	-1.52853	0.602634	0.00199742	0.0224487	ANP32E	leukocytes
23.9105	-1.52945	0.560189	0.000833035	0.0118151	NUCKS1	leukocytes
9.579	-1.52949	0.933983	0.00782992	0.0611842	CENPC	leukocytes
5.42652	-1.53109	0.75882	0.00650646	0.0535183	PAPSS1	leukocytes
7.93393	-1.5313	0.889225	0.00842159	0.0643506	RALGDS	leukocytes
16.3292	-1.53135	0.949327	0.009379	0.0686274	ANAPC16	leukocytes
8.05682	-1.53175	1.02514	0.0176775	0.1061	ZBTB1	leukocytes
3.65915	-1.5325	0.998356	0.0104188	0.0732652	TRPS1	leukocytes
1.97261	-1.53266	1.7714	0.0367317	0.173219	CRLF3	leukocytes
12.3251	-1.53547	0.43837	6.53261e-05	0.00172874	OGT	leukocytes
2.60134	-1.53559	1.33188	0.0266547	0.140267	HTT	leukocytes
5.07896	-1.53598	0.698205	0.00371506	0.0353838	CHST11	leukocytes
6.37891	-1.5383	1.40319	0.0138808	0.090889	ARHGAP15	leukocytes
11.8083	-1.53871	0.476983	0.000220518	0.00420863	TBL1XR1	leukocytes
13.57	-1.53901	0.88393	0.00797932	0.0620007	SPOCK2	leukocytes
25.4587	-1.54067	0.664158	0.00216444	0.0239041	CDC42SE2	leukocytes
10.8734	-1.54901	0.674198	0.00178328	0.0205722	TTC39C	leukocytes
10.6632	-1.54903	0.47399	0.000212846	0.00410001	NAA38	leukocytes
14.812	-1.55018	0.601071	0.00150163	0.0184814	BOD1L1	leukocytes
8.75298	-1.55165	0.563924	0.000779839	0.0112143	PRKDC	leukocytes
6.89625	-1.55181	0.702104	0.00260405	0.0273723	CDC14A	leukocytes
1005.61	-1.55363	0.570494	0.00100167	0.0137821	MT-CO1	leukocytes
6.59635	-1.55508	0.559728	0.000896572	0.0125657	DDHD1	leukocytes
4.98615	-1.55817	0.751166	0.00548395	0.0473162	KIAA2026	leukocytes
2.50372	-1.56516	0.96579	0.0119415	0.0816103	KIAA0586	leukocytes
3.81181	-1.56695	0.994148	0.00901592	0.0670662	TMEM131	leukocytes
13.7237	-1.57109	0.810841	0.00703182	0.0566072	IER5L	leukocytes
8.52826	-1.57168	0.553309	0.000506859	0.00802737	CREBBP	leukocytes
2.25678	-1.57381	1.04916	0.0147591	0.0943774	KLF16	leukocytes
10.9236	-1.57547	1.12325	0.0125416	0.084457	GPR65	leukocytes
6.57737	-1.57635	1.52986	0.0128121	0.0859986	LCK	leukocytes
12.1568	-1.57806	0.79917	0.00391369	0.0366709	GSTK1	leukocytes
6.24837	-1.58012	0.877725	0.00624589	0.0518904	TLK2	leukocytes
3.70873	-1.58174	0.815974	0.00536683	0.0465969	ME2	leukocytes
3.70111	-1.58364	0.789314	0.00570972	0.048857	CDC34	leukocytes
10.4713	-1.58539	0.64364	0.00146807	0.0181764	SLFN5	leukocytes
5.0444	-1.58563	0.971584	0.00672046	0.0549512	PPIP5K2	leukocytes
29.0796	-1.59213	0.457156	5.97379e-05	0.00162232	IRF2BP2	leukocytes
3.09374	-1.5922	0.94114	0.0101657	0.0719664	UPF1	leukocytes
4.4251	-1.59614	0.706974	0.00299047	0.030348	PAK1	leukocytes
8.97863	-1.59951	0.619277	0.00157523	0.0190199	JMY	leukocytes
13.4548	-1.59971	0.532224	0.000324939	0.00566626	CNOT1	leukocytes
9.53429	-1.6011	0.717113	0.00371651	0.0353838	CDK13	leukocytes
7.94713	-1.60184	0.62476	0.00112603	0.0148755	LSM4	leukocytes
13.7797	-1.61192	0.53079	0.000278895	0.00500018	OSTF1	leukocytes
12.0873	-1.61249	0.68265	0.00147278	0.0182075	PLEKHO1	leukocytes
6.87499	-1.61374	0.896326	0.00628768	0.0521711	PTPN4	leukocytes
2.68014	-1.61459	1.57516	0.0196277	0.114169	ALDH2	leukocytes
6.00316	-1.61573	0.742499	0.00375363	0.0355735	FRYL	leukocytes
7.29302	-1.61589	0.58792	0.000665661	0.00993454	DBF4	leukocytes
17.3905	-1.61665	0.481183	9.45229e-05	0.00225115	UBALD2	leukocytes
2.03876	-1.62121	1.17943	0.0177895	0.106446	TNK2	leukocytes
3.69491	-1.62182	1.09956	0.00909263	0.0674255	MGMT	leukocytes
7.74368	-1.62253	0.625954	0.0014571	0.0180947	BRAF	leukocytes
2.77819	-1.62423	2.06571	0.0306498	0.153438	CCDC146	leukocytes
3.63105	-1.62855	1.12247	0.00964473	0.0697134	NMI	leukocytes
6.80489	-1.62963	0.554413	0.000518158	0.00812861	PAXBP1	leukocytes
7.47737	-1.63593	0.568652	0.000462008	0.00740196	PTPRA	leukocytes
30.6675	-1.64058	0.432575	2.00822e-05	0.000707569	FAM107B	leukocytes
2.57468	-1.64501	0.985611	0.00995103	0.0709332	PUS7L	leukocytes
2.56534	-1.6467	1.18219	0.0144773	0.0932018	SH3BP1	leukocytes
3.48157	-1.64778	0.931175	0.00663714	0.0543235	MRPL11	leukocytes
5.16974	-1.65132	0.614132	0.00101357	0.0138768	CITED4	leukocytes
10.0635	-1.65205	0.631879	0.00106733	0.014294	DIAPH1	leukocytes
1.68502	-1.65236	1.47994	0.0304103	0.152845	S100PBP	leukocytes
20.6519	-1.65382	0.924774	0.00654248	0.0537613	IL2RB	leukocytes
8.16655	-1.65675	0.568898	0.000463227	0.00740715	CHURC1	leukocytes
15.0129	-1.65714	0.43903	2.01601e-05	0.000707569	KMT2A	leukocytes
4.08894	-1.65933	0.809123	0.00399801	0.0373764	FBXO9	leukocytes
2.64628	-1.66249	0.981299	0.00923369	0.0681131	CDK5RAP2	leukocytes
2.36571	-1.66472	1.38019	0.0178149	0.106465	STK39	leukocytes
6.36796	-1.66559	0.655533	0.001245	0.0161889	RBM26	leukocytes
3.22386	-1.66828	1.06069	0.010369	0.073095	KDM4C	leukocytes
21.4754	-1.67446	0.52859	0.000233003	0.00437634	RNF19A	leukocytes
3.71279	-1.6765	1.11255	0.008309	0.0636664	SLFN13	leukocytes
4.81271	-1.67746	0.812654	0.00405923	0.0377358	EGR3	leukocytes
1.8749	-1.67876	1.22635	0.0205949	0.118133	HNRNPUL2	leukocytes
3.7216	-1.67891	0.745651	0.00314286	0.031631	PPP2R2D	leukocytes
5.98482	-1.67934	1.25296	0.00802334	0.0621857	GPRIN3	leukocytes
5.8851	-1.68281	1.00202	0.00572818	0.0488793	STIM2	leukocytes
2.18631	-1.68362	1.09685	0.0147668	0.0943774	JAZF1	leukocytes
11.999	-1.68967	0.544108	0.000180046	0.00360223	TCF7	leukocytes
4.78929	-1.68983	0.806392	0.00382168	0.0360946	TP53I13	leukocytes
3.85024	-1.69272	0.887774	0.00634581	0.052524	PILRB	leukocytes
23.3635	-1.69303	0.73415	0.00174796	0.0203597	GNAI2	leukocytes
1.40378	-1.69357	1.70879	0.0381486	0.177461	CCDC92	leukocytes
8.5828	-1.69421	1.16236	0.0160498	0.100106	ISCA1	leukocytes
9.7856	-1.69996	0.682788	0.00108428	0.0144159	HERC1	leukocytes
3.1943	-1.70261	1.03815	0.0115596	0.0795251	OSBP	leukocytes
19.1539	-1.70568	0.787187	0.00233674	0.0252563	CNOT6L	leukocytes
16.969	-1.71176	1.10802	0.00983656	0.0704202	CD3E	leukocytes
9.8641	-1.71554	0.501259	6.62811e-05	0.00174288	DNMT1	leukocytes
1.50902	-1.71631	1.90101	0.0390455	0.180121	TNFSF13B	leukocytes
7.23966	-1.71785	0.757804	0.00322375	0.0321819	MAPRE2	leukocytes
4.30409	-1.71971	0.717187	0.0022681	0.0247057	CNPY3	leukocytes
3.02834	-1.72238	0.947702	0.00678336	0.0550849	STK11	leukocytes
7.75576	-1.72281	0.658192	0.000814226	0.0116117	TRAPPC10	leukocytes
6.17294	-1.72948	0.738064	0.00177922	0.0205722	SMC1A	leukocytes
6.09072	-1.72977	0.683136	0.00167748	0.0197929	CEP350	leukocytes
11.2399	-1.7308	0.452662	1.87004e-05	0.000661947	SETD2	leukocytes
55.5464	-1.73405	1.1783	0.0116172	0.0797225	KLRB1	leukocytes
3.95361	-1.73461	0.850955	0.00355988	0.034568	ZNF652	leukocytes
8.28543	-1.73558	0.600032	0.000394085	0.00656781	BCL2	leukocytes
26.848	-1.74065	0.500077	5.67123e-05	0.00154522	FAM177A1	leukocytes
2.95305	-1.74255	1.67064	0.0163085	0.100908	LAT2	leukocytes
11.491	-1.7428	1.0242	0.0073764	0.0587488	TRAC	leukocytes
536.66	-1.74605	0.679394	0.00134625	0.0172616	MT-CYB	leukocytes
5.04914	-1.74628	0.658914	0.00095788	0.0133123	TIA1	leukocytes
5.06589	-1.74851	0.933256	0.00682659	0.0552734	VPS13A	leukocytes
11.171	-1.75493	0.743645	0.00247741	0.0262409	ARL5B	leukocytes
4.08535	-1.75736	2.2352	0.0156654	0.0984499	SCGB1D2	leukocytes
3.61157	-1.76064	1.06914	0.0110764	0.0769683	RIN3	leukocytes
5.18239	-1.76238	0.732817	0.00178926	0.0205795	TFDP2	leukocytes
1.40875	-1.76557	1.68195	0.0349635	0.167885	MAPK9	leukocytes
11.7601	-1.78138	1.00173	0.00429598	0.0393624	PARP8	leukocytes
6.86281	-1.78182	0.874414	0.00506897	0.0448193	DNAJC10	leukocytes
2.53038	-1.78282	1.61999	0.0233341	0.128496	SLC2A4RG	leukocytes
8.69113	-1.78387	1.10133	0.00602974	0.0506022	HCLS1	leukocytes
13.9737	-1.78523	0.455568	1.24695e-05	0.000470204	MAP3K2	leukocytes
2.3857	-1.78671	2.46228	0.0201728	0.116603	GRAMD1B	leukocytes
237.736	-1.78689	0.424248	4.6825e-06	0.000224192	FOS	leukocytes
4.81639	-1.79337	0.942011	0.0041908	0.0386553	RANBP9	leukocytes
2.58187	-1.79347	1.05204	0.00791764	0.061637	TMEM156	leukocytes
7.01614	-1.79449	0.680006	0.00103789	0.0141396	TLE3	leukocytes
6.71723	-1.79861	0.672331	0.000707575	0.01041	MED13L	leukocytes
6.71926	-1.79903	0.77191	0.00268969	0.0280295	GLA	leukocytes
3.80694	-1.79923	0.844711	0.00337874	0.0333554	MFSD12	leukocytes
1.81455	-1.80276	1.4554	0.0228801	0.126949	TCF20	leukocytes
15.4329	-1.8048	0.51733	7.09895e-05	0.00182045	APRT	leukocytes
2.67147	-1.8052	1.46437	0.0141178	0.0917879	ERAP2	leukocytes
4.32053	-1.80595	0.878835	0.00298339	0.0303208	AMZ2	leukocytes
2.25977	-1.81007	1.24432	0.0124532	0.083998	JAK3	leukocytes
4.35499	-1.81064	0.776237	0.00175789	0.0203931	MBD5	leukocytes
7.68186	-1.81157	1.14743	0.00524576	0.0459795	APBB1IP	leukocytes
2.08216	-1.81341	2.25933	0.0228765	0.126949	ZNF571	leukocytes
1.38884	-1.81596	1.53863	0.0295388	0.149777	ALDH7A1	leukocytes
4.55203	-1.81681	0.865402	0.00288981	0.0297346	GCH1	leukocytes
17.0592	-1.81731	0.468136	1.18302e-05	0.000449492	NR3C1	leukocytes
1.69543	-1.82003	1.35134	0.0207001	0.118411	DLEU2	leukocytes
3.95516	-1.82082	1.996	0.0233629	0.128496	PLCB1	leukocytes
36.1337	-1.82214	0.638696	0.000428381	0.00699858	STK17B	leukocytes
15.7598	-1.8246	0.553607	8.94268e-05	0.00216822	KMT2C	leukocytes
5.91849	-1.82586	0.777661	0.00227282	0.0247057	ZDHHC20	leukocytes
4.60186	-1.82893	1.0129	0.00845051	0.0644527	ERO1B	leukocytes
4.57065	-1.83015	0.733219	0.00125903	0.0163257	CDYL	leukocytes
9.92408	-1.83097	1.29556	0.00749044	0.0594229	AUTS2	leukocytes
6.32545	-1.83113	1.50498	0.0065011	0.0535183	MYO1F	leukocytes
1.43683	-1.83541	1.69605	0.0326214	0.160263	SAMD9L	leukocytes
22.0456	-1.83664	0.503699	2.92954e-05	0.000940519	MIDN	leukocytes
4.61094	-1.84002	0.719553	0.00132763	0.0170492	PNKD	leukocytes
4.70017	-1.84087	1.2157	0.00705752	0.0566997	NBEAL2	leukocytes
16.8462	-1.84613	0.832105	0.00235198	0.0252563	MT-ATP8	leukocytes
15.2738	-1.84856	0.447778	5.49505e-06	0.000254277	NDUFB1	leukocytes
5.22179	-1.85258	1.82031	0.00781306	0.0611679	PYCARD	leukocytes
18.451	-1.85842	0.390542	2.09082e-07	1.99061e-05	ARIH1	leukocytes
3.0154	-1.85936	0.867559	0.00318191	0.0319077	SNRNP25	leukocytes
4.36621	-1.86252	1.08873	0.00508982	0.0449456	CASK	leukocytes
2.09332	-1.86328	1.51846	0.0166702	0.102054	GALC	leukocytes
10.922	-1.8635	0.600687	0.000174125	0.00350818	JARID2	leukocytes
15.8821	-1.86579	0.609097	0.000164149	0.00337816	TAPBP	leukocytes
6.91927	-1.86642	0.608755	0.000259039	0.0047053	GALNT1	leukocytes
4.48278	-1.86873	1.07576	0.00913117	0.0676507	PPP6R2	leukocytes
14.6848	-1.87374	0.531851	7.0571e-05	0.00181534	PPP4R3A	leukocytes
1.72161	-1.87588	1.38114	0.0199956	0.115821	REXO1	leukocytes
4.10716	-1.87614	0.99629	0.00529041	0.0461268	CD58	leukocytes
1.74941	-1.87633	1.33136	0.0179001	0.106898	PTCH2	leukocytes
8.46905	-1.87682	0.678037	0.000696591	0.010285	UBE2M	leukocytes
2.16058	-1.87989	1.51432	0.0160082	0.100048	KCNAB2	leukocytes
3.11906	-1.88474	1.07619	0.00629227	0.0521711	TBC1D5	leukocytes
2.32568	-1.88657	1.61138	0.0156007	0.098203	LAG3	leukocytes
22.1076	-1.88723	0.394122	1.96288e-07	1.93554e-05	IDS	leukocytes
2.86116	-1.89042	1.00502	0.00527562	0.0460463	POP5	leukocytes
5.61162	-1.89069	0.993789	0.00290987	0.0298668	RABL6	leukocytes
3.55712	-1.89314	1.00464	0.00386582	0.0363871	CCDC167	leukocytes
17.6958	-1.90077	0.616458	0.000176379	0.0035374	EFHD2	leukocytes
6.62378	-1.90174	0.627917	0.000242356	0.0044909	DCTN3	leukocytes
31.5928	-1.90387	0.522717	2.28078e-05	0.000781261	EML4	leukocytes
5.90915	-1.90427	1.00715	0.00596096	0.0502285	TC2N	leukocytes
2.22583	-1.90783	1.21313	0.0098713	0.0705746	ULK1	leukocytes
3.10891	-1.91272	1.04688	0.00735603	0.0586967	DIP2A	leukocytes
12.4718	-1.91476	1.29939	0.00977762	0.0701195	CD48	leukocytes
15.5347	-1.91657	0.848235	0.00178191	0.0205722	RAC2	leukocytes
5.85765	-1.91662	0.670994	0.000556293	0.00858058	BCL2L11	leukocytes
11.146	-1.92344	0.828815	0.00141341	0.0178464	MYCBP2	leukocytes
20.2397	-1.92481	1.01247	0.00418142	0.0386117	CORO1A	leukocytes
25.7876	-1.92739	0.582789	0.000120421	0.0026958	CD83	leukocytes
8.70958	-1.93063	0.870113	0.0017501	0.0203597	BRD1	leukocytes
10.7683	-1.93389	0.49315	8.14404e-06	0.000342422	ZBTB20	leukocytes
25.0303	-1.93402	0.437584	1.11326e-06	7.31834e-05	RAB8B	leukocytes
9.67664	-1.93524	1.06824	0.00610956	0.0511684	FMNL1	leukocytes
18.5733	-1.93717	0.482005	9.57634e-06	0.000389231	NASP	leukocytes
2.06059	-1.93786	1.16038	0.0104863	0.0735463	ZNF10	leukocytes
3.10636	-1.93914	1.00803	0.0043655	0.0397794	RNF44	leukocytes
13.6437	-1.94151	0.492576	7.18133e-06	0.000311429	KDM2A	leukocytes
3.77643	-1.9434	0.883634	0.00246555	0.0261823	ITPR2	leukocytes
8.21644	-1.94439	1.06797	0.00567591	0.0487187	GATA3	leukocytes
23.9763	-1.94469	0.751714	0.000612496	0.00932592	RNF213	leukocytes
3.53613	-1.94988	0.854017	0.00215949	0.0238812	DNAJC19	leukocytes
3.6414	-1.95269	1.08535	0.00543374	0.0470792	CNTRL	leukocytes
4.19733	-1.9528	0.999347	0.00580722	0.049436	PRKAR2A	leukocytes
43.8971	-1.95368	1.04285	0.0045394	0.0409584	CD52	leukocytes
30.6526	-1.95516	0.500133	7.14219e-06	0.000311429	CNOT2	leukocytes
5.33928	-1.96067	0.825899	0.00114944	0.0151605	SENP7	leukocytes
5.24672	-1.96575	0.860101	0.00226801	0.0247057	SPATA13	leukocytes
9.70851	-1.96577	0.673867	0.000292164	0.00519311	VPS13C	leukocytes
36.0569	-1.96583	0.449061	1.05864e-06	7.015e-05	ELF1	leukocytes
18.0319	-1.98067	0.696114	0.000522987	0.00817444	RORA	leukocytes
11.8987	-1.98097	1.09508	0.00469815	0.0421156	CD3G	leukocytes
1.6373	-1.9865	1.68821	0.0248816	0.134089	PLCL2	leukocytes
3.09633	-1.98671	1.18096	0.00891171	0.0666207	NCOA1	leukocytes
3.67538	-1.98737	1.13	0.00802566	0.0621857	FAM89B	leukocytes
2.90149	-1.994	1.15595	0.00612223	0.0512227	DOCK11	leukocytes
1.51726	-1.99419	1.65234	0.0257945	0.137399	CAPN12	leukocytes
2.66063	-2.00016	1.00946	0.00403419	0.0376297	OSGEP	leukocytes
29.1782	-2.00077	0.567269	3.93441e-05	0.00118504	ADGRE5	leukocytes
2.14252	-2.00105	1.18554	0.00972572	0.069929	TP53	leukocytes
2.87052	-2.00157	0.900655	0.00231336	0.0250806	CLCN3	leukocytes
5.07719	-2.00339	0.690162	0.000435851	0.00706488	TMEM101	leukocytes
107.163	-2.00403	0.556813	5.12464e-05	0.00143889	ZFP36	leukocytes
2.47861	-2.00425	1.23268	0.0078583	0.0612327	MX1	leukocytes
1.79911	-2.00501	1.34879	0.0152769	0.096668	KANSL1-AS1	leukocytes
5.42999	-2.00694	0.937712	0.00170868	0.0200184	CORO7	leukocytes
4.34523	-2.00798	1.18844	0.00435223	0.0397219	SLFN12L	leukocytes
9.79483	-2.00855	0.535862	1.7272e-05	0.000619323	HELZ	leukocytes
5.1428	-2.01143	0.902604	0.00176891	0.0204921	BTN3A2	leukocytes
22.1028	-2.01185	0.425542	2.80815e-07	2.42291e-05	HNRNPD	leukocytes
3.42413	-2.01633	1.19467	0.00887294	0.0665712	COA1	leukocytes
14.0763	-2.02358	0.549592	2.19205e-05	0.000756532	HIPK1	leukocytes
8.18343	-2.02491	0.78499	0.000838284	0.011849	YPEL3	leukocytes
64.7994	-2.03027	0.290899	4.53293e-13	2.2086e-10	GNAS	leukocytes
3.63139	-2.03075	0.850997	0.00156622	0.0189664	STRBP	leukocytes
2.39226	-2.0315	1.59825	0.0126387	0.085042	R3HDM1	leukocytes
1.82764	-2.04016	1.31482	0.0132807	0.0881457	THYN1	leukocytes
6.98264	-2.04159	0.622838	9.4851e-05	0.00225115	SLC35E1	leukocytes
8.86997	-2.04453	0.670854	0.00016405	0.00337816	SEC11C	leukocytes
10.6479	-2.04658	0.897628	0.00156375	0.0189642	BST2	leukocytes
3.19183	-2.04818	1.30681	0.0109199	0.0762643	KMT5A	leukocytes
9.87295	-2.05943	0.578627	3.2542e-05	0.00101333	SKI	leukocytes
9.78164	-2.07536	0.728834	0.000303641	0.00537654	CMIP	leukocytes
4.44127	-2.07877	1.72699	0.0163855	0.100908	PSTPIP1	leukocytes
2.90462	-2.07953	1.25747	0.00893774	0.0666949	CKAP2	leukocytes
15.0055	-2.08133	0.644552	0.000138106	0.002979	CELF2	leukocytes
1.75304	-2.08462	1.75351	0.0230791	0.127698	ARHGAP35	leukocytes
4.29232	-2.10183	0.771521	0.000586832	0.00897506	ST8SIA4	leukocytes
13.4429	-2.10581	1.13929	0.00175789	0.0203931	CKLF	leukocytes
4.4922	-2.11141	1.17646	0.00330341	0.0327315	LINC00623	leukocytes
19.7005	-2.12195	0.763083	0.000429311	0.00699997	EVL	leukocytes
22.6459	-2.12631	0.588098	2.72477e-05	0.000885068	ANKRD11	leukocytes
18.1767	-2.12688	0.677695	0.000113742	0.00256413	WIPF1	leukocytes
7.73829	-2.13525	0.603917	3.53111e-05	0.00107927	DNAJC21	leukocytes
7.93221	-2.14087	1.02781	0.00215072	0.0238161	CTSZ	leukocytes
1.83549	-2.15482	1.2325	0.00890209	0.0666199	MCCC2	leukocytes
110.998	-2.16341	0.620157	6.14798e-05	0.00165875	TNFAIP3	leukocytes
2.37331	-2.17792	1.48312	0.00920773	0.0680961	VPS41	leukocytes
4.99329	-2.1782	0.907039	0.00142197	0.0178974	PYHIN1	leukocytes
10.9133	-2.18798	0.701908	0.000127984	0.00281938	PDE4D	leukocytes
626.545	-2.18878	0.668092	0.000124801	0.00277138	MT-ATP6	leukocytes
2.27195	-2.19129	1.4508	0.00884879	0.0664502	PIK3CD	leukocytes
14.9607	-2.19409	0.73781	0.000130028	0.00285682	UTRN	leukocytes
5.8085	-2.19475	1.12657	0.00253611	0.02676	RASGRP1	leukocytes
2.2824	-2.19666	1.48399	0.00927848	0.0682173	PTPN6	leukocytes
1.60597	-2.20099	1.58753	0.0185075	0.109109	SH2D1B	leukocytes
29.8985	-2.20164	0.671883	6.99453e-05	0.00180485	GPR183	leukocytes
15.6532	-2.20226	0.593609	1.53528e-05	0.000555317	KANSL1	leukocytes
9.80803	-2.20326	1.2541	0.00650534	0.0535183	AREG	leukocytes
7.87786	-2.20479	0.626785	4.35515e-05	0.00127469	PER1	leukocytes
9.08697	-2.20659	0.920006	0.000746225	0.0108629	SMARCA2	leukocytes
1.97441	-2.21073	1.33326	0.0101742	0.0719664	PSTPIP2	leukocytes
74.7653	-2.21703	1.84122	0.010982	0.0765045	HLA-DRA	leukocytes
707.019	-2.21878	0.557624	8.76135e-06	0.000362851	MT-CO2	leukocytes
7.77466	-2.22098	0.789916	0.000347043	0.0059583	MLLT6	leukocytes
4.35662	-2.2264	1.0084	0.0020156	0.0226133	ABCB1	leukocytes
2.31608	-2.23193	1.49656	0.00875077	0.0660042	TST	leukocytes
3.10447	-2.2357	1.16376	0.00360844	0.0347948	TNRC6C	leukocytes
3.9546	-2.24336	0.95552	0.00100451	0.0137983	IL27RA	leukocytes
5.65936	-2.24624	1.07872	0.00190772	0.0216164	ICOS	leukocytes
5.1883	-2.25353	0.759384	0.0003102	0.00544362	EPS15	leukocytes
4.51991	-2.25869	1.06858	0.0035408	0.0344635	GSE1	leukocytes
6.72507	-2.26433	1.26484	0.00206497	0.0230305	PDE4A	leukocytes
5.24656	-2.26558	1.12654	0.00206793	0.0230305	TBC1D10C	leukocytes
85.829	-2.27074	0.499555	5.33754e-07	3.98296e-05	REL	leukocytes
6.55646	-2.27155	0.901688	0.000587076	0.00897506	ICAM3	leukocytes
4.37052	-2.27164	0.882123	0.000757533	0.0109697	PRKACB	leukocytes
18.0635	-2.27888	1.25718	0.00327572	0.0325723	PTPN22	leukocytes
11.0884	-2.28138	0.641556	2.6336e-05	0.000865638	ABHD17A	leukocytes
4.02622	-2.28149	1.09966	0.00155535	0.01889	CABIN1	leukocytes
3.19133	-2.29266	0.882774	0.000713777	0.0104456	HINT2	leukocytes
7.34289	-2.29654	0.715274	0.000123463	0.00274904	PSIP1	leukocytes
106.87	-2.29916	0.512171	1.17137e-06	7.58007e-05	FOSB	leukocytes
9.21422	-2.30124	0.646149	3.07247e-05	0.000963987	RILPL2	leukocytes
3.09362	-2.30124	1.29815	0.00699599	0.0564793	GALM	leukocytes
12.5418	-2.30331	0.67925	2.79399e-05	0.00090049	LIMD2	leukocytes
8.63019	-2.31084	0.749194	0.000204107	0.00397805	MXD4	leukocytes
10.3337	-2.321	0.765161	0.000130544	0.00286058	ATM	leukocytes
59.9632	-2.32229	0.740681	0.000133611	0.00290473	DUSP2	leukocytes
5.36112	-2.33165	0.876195	0.000408403	0.00675211	XAF1	leukocytes
40.9583	-2.33383	0.604579	1.43237e-05	0.000524698	BTG2	leukocytes
4.12694	-2.33622	0.989651	0.00122482	0.0160272	FGD3	leukocytes
37.4767	-2.34366	0.652351	2.47496e-05	0.000831753	MBNL1	leukocytes
3.17906	-2.36084	1.21236	0.00463453	0.0417259	GCLC	leukocytes
8.60612	-2.36554	0.687522	4.47564e-05	0.00129797	BLOC1S1	leukocytes
13.1584	-2.37235	0.97209	0.000875716	0.0122942	MT-ND6	leukocytes
13.9951	-2.377	1.29214	0.00544033	0.047087	HOPX	leukocytes
8.18131	-2.38092	0.704065	6.47861e-05	0.00172548	BRD7	leukocytes
5.4059	-2.38391	0.868809	0.000514689	0.00808951	MGAT4A	leukocytes
6.88807	-2.39211	1.18231	0.00430356	0.0393883	STX18	leukocytes
1.6864	-2.39764	1.48363	0.0117134	0.0802497	LY9	leukocytes
7.02148	-2.40528	0.642591	1.74345e-05	0.000622455	DUT	leukocytes
3.86173	-2.40595	1.00346	0.00163624	0.019557	STX16	leukocytes
3.23907	-2.40616	1.04776	0.00136171	0.0173911	PSD4	leukocytes
4.6181	-2.40651	0.842806	0.000226451	0.0042922	RPA3	leukocytes
29.3296	-2.41048	0.445966	7.50276e-09	1.30972e-06	TGFB1	leukocytes
3.5882	-2.41975	1.47847	0.00833549	0.0638104	POLR3GL	leukocytes
32.7842	-2.4269	0.57779	1.59892e-06	9.88346e-05	ARL4C	leukocytes
2.06469	-2.43409	1.16461	0.00362761	0.0348984	MMP25-AS1	leukocytes
3.46559	-2.4364	0.871427	0.000354282	0.0060381	PACS1	leukocytes
22.0043	-2.43983	0.759034	0.00011155	0.00253556	TRBC2	leukocytes
10.1962	-2.45308	1.32601	0.00181211	0.0207317	IKZF3	leukocytes
4.9003	-2.46934	1.50914	0.00801688	0.0621857	AGR2	leukocytes
6.46785	-2.47019	0.733461	7.62546e-05	0.00191981	SSBP4	leukocytes
12.1465	-2.47321	1.64659	0.00960159	0.069641	SPRY1	leukocytes
7.54244	-2.47485	0.65047	1.79062e-05	0.000636555	PDE7A	leukocytes
2.13661	-2.47621	1.17898	0.00344005	0.0337206	ZC3H4	leukocytes
3.85768	-2.48271	1.01919	0.000901127	0.0126082	PTK2B	leukocytes
5.46009	-2.49253	1.15579	0.00104684	0.0142115	SPN	leukocytes
7.6231	-2.49377	0.670787	1.72692e-05	0.000619323	MBD2	leukocytes
1.69487	-2.49811	1.3951	0.00803852	0.0622272	GCA	leukocytes
27.9873	-2.49863	0.557244	3.65943e-07	3.03111e-05	NFKB1	leukocytes
2.17931	-2.50144	1.15759	0.00285247	0.0294234	TRIM24	leukocytes
1.76258	-2.51275	1.47792	0.00967389	0.0697379	GSR	leukocytes
2.16914	-2.52727	1.18504	0.0031779	0.0319061	ARHGEF3	leukocytes
2.82181	-2.532	1.13196	0.00154171	0.0188071	DEF6	leukocytes
9.93421	-2.53595	0.631712	4.2668e-06	0.000209124	TNFRSF1B	leukocytes
5.55261	-2.53825	0.917999	0.000635724	0.00955663	HCG18	leukocytes
9.02312	-2.54814	0.784404	8.95043e-05	0.00216822	TMEM107	leukocytes
63.0884	-2.54856	0.338457	5.77272e-15	3.41539e-12	S100A4	leukocytes
3.04308	-2.55083	1.67239	0.00589889	0.0499508	HLA-DMB	leukocytes
7.12773	-2.5525	0.614045	2.74625e-06	0.000150535	STK10	leukocytes
2.22641	-2.55495	1.19276	0.00302977	0.0306792	FBRSL1	leukocytes
3.27921	-2.5553	1.08539	0.00164763	0.0196082	NMRK1	leukocytes
4.24844	-2.5558	1.02761	0.00123684	0.0161081	TMPO	leukocytes
2.4555	-2.55927	1.36342	0.00370252	0.0353318	SEL1L3	leukocytes
3.26006	-2.56443	1.06015	0.00140735	0.017797	CCDC88A	leukocytes
6.78156	-2.56581	0.806177	8.74043e-05	0.00214828	TRIM38	leukocytes
5.95802	-2.56806	1.38973	0.00164508	0.0196061	OASL	leukocytes
7.33883	-2.57027	0.858683	0.000108081	0.00249368	GTF2H5	leukocytes
1.51827	-2.57454	2.16385	0.0261869	0.138687	LAIR1	leukocytes
1.84461	-2.58737	1.48634	0.00861373	0.0652171	SP140	leukocytes
5.11824	-2.59829	0.692877	1.43796e-05	0.000524698	TMEM160	leukocytes
4.75566	-2.6165	0.748037	3.36645e-05	0.00104046	LAT	leukocytes
4.49252	-2.62829	1.06584	0.000450401	0.00725811	SFMBT2	leukocytes
7.23867	-2.62937	0.890438	0.000396986	0.00660287	DENND4A	leukocytes
1.90606	-2.64366	1.45774	0.00708485	0.0568091	IFFO2	leukocytes
2.88062	-2.65956	1.4848	0.0036221	0.0348859	COQ7	leukocytes
1.9165	-2.6608	1.46123	0.00699044	0.0564793	ANAPC4	leukocytes
3.19379	-2.67624	1.35518	0.00421723	0.0388155	TIGIT	leukocytes
7.7891	-2.68223	0.690289	7.83108e-06	0.00033264	GOLGA8A	leukocytes
1.46127	-2.68259	1.97008	0.0209009	0.11923	VAV3	leukocytes
8.12126	-2.68329	1.20549	0.00172775	0.0201562	SCGB2A1	leukocytes
12.7133	-2.69351	0.647359	2.63294e-06	0.000147441	ACAP1	leukocytes
4.62937	-2.69478	1.40948	0.00464444	0.0417697	CCDC88C	leukocytes
2.3152	-2.69639	1.11899	0.00139585	0.0176787	ZSCAN16-AS1	leukocytes
165.08	-2.69718	0.924318	0.000330733	0.0057431	CCL5	leukocytes
2.33038	-2.70829	1.12924	0.00144746	0.018002	EGR2	leukocytes
1.88032	-2.71289	1.31547	0.00375943	0.0355879	EIF4E3	leukocytes
2.09972	-2.7197	1.62827	0.00944143	0.0689296	C1orf162	leukocytes
4.39627	-2.72705	1.03611	0.000459624	0.00737803	AOAH	leukocytes
11.3027	-2.73273	0.606501	9.1263e-07	6.14578e-05	SIK3	leukocytes
1.91267	-2.73282	1.39255	0.00499746	0.0442716	OSBPL3	leukocytes
23.2719	-2.734	0.563403	2.07482e-07	1.99061e-05	CD81	leukocytes
22.7009	-2.74514	0.443492	6.94897e-11	2.39826e-08	RANBP2	leukocytes
9.33126	-2.74634	1.80256	0.00866819	0.0655097	CPM	leukocytes
3.9713	-2.76219	1.0467	0.000388198	0.00648275	ST3GAL5	leukocytes
5.0298	-2.76396	1.47648	0.00489561	0.0435738	ASRGL1	leukocytes
5.47019	-2.77973	1.0805	0.000360201	0.00611382	PDCL3	leukocytes
1.39787	-2.80624	1.69677	0.0120073	0.0819243	BTBD6	leukocytes
2.67783	-2.82371	1.32316	0.0029331	0.0299936	MYO1G	leukocytes
3.08496	-2.82657	1.04578	0.000338933	0.00586093	RNASEH2B	leukocytes
14.475	-2.83053	0.561458	2.71513e-08	3.81177e-06	BPTF	leukocytes
2.09436	-2.83779	1.37984	0.00358313	0.0346718	OXCT1	leukocytes
6.623	-2.86515	1.17467	0.000398739	0.00660927	APOL6	leukocytes
1.96791	-2.87526	1.31479	0.00269365	0.0280295	HAGH	leukocytes
2.03619	-2.88449	1.37512	0.00343533	0.0337143	TBC1D2B	leukocytes
91.8183	-2.90832	1.46579	0.00293893	0.0300163	XCL2	leukocytes
2.10908	-2.91685	1.38029	0.00319619	0.0320121	SIT1	leukocytes
4.07993	-2.93784	1.04968	0.000239051	0.00444958	MYBL1	leukocytes
26.1078	-2.94393	1.07354	0.000504307	0.00800225	HLA-DPB1	leukocytes
2.92384	-2.95556	1.33179	0.00223343	0.0245026	SSBP3	leukocytes
2.6705	-2.96411	1.09789	0.000511765	0.00807419	ZFYVE28	leukocytes
10.7472	-2.97755	0.592786	4.4472e-08	5.84701e-06	RALGAPA1	leukocytes
3.85955	-2.97944	0.902031	4.05935e-05	0.00121544	PPP6R1	leukocytes
2.89925	-2.99075	1.2857	0.00167697	0.0197929	NCK2	leukocytes
1.67029	-2.99331	1.93328	0.0141102	0.0917879	NUSAP1	leukocytes
8.28243	-3.00988	0.917908	0.000133138	0.00290205	NR4A3	leukocytes
6.83181	-3.0144	0.801386	6.46354e-06	0.000287836	ANKRD44	leukocytes
9.82913	-3.03878	0.752779	2.28099e-06	0.000133052	ARID1B	leukocytes
4.92541	-3.04204	1.00012	0.000115102	0.00258371	PRF1	leukocytes
3.08698	-3.04756	1.3532	0.00105321	0.0142313	GBP5	leukocytes
12.6513	-3.04793	0.566355	4.59838e-09	9.73173e-07	ITM2C	leukocytes
1.63401	-3.06485	1.78731	0.00992808	0.0708916	SCML4	leukocytes
4.85064	-3.06705	0.916604	3.70471e-05	0.00112403	BCL11B	leukocytes
3.66561	-3.06797	1.18289	0.000774321	0.0111543	CSK	leukocytes
6.42583	-3.06861	1.06016	0.000102446	0.0023836	SKAP1	leukocytes
649.253	-3.07207	0.565643	6.51789e-09	1.22699e-06	MT-ND3	leukocytes
1.5102	-3.07562	1.63363	0.006767	0.0550059	RGL4	leukocytes
11.1608	-3.07836	0.754667	3.36347e-06	0.000176327	ARAP2	leukocytes
5.00561	-3.08527	0.948058	5.0428e-05	0.00142558	TRIM22	leukocytes
5.91644	-3.08671	0.946243	2.9939e-05	0.000946507	ARHGAP26	leukocytes
10.2914	-3.09763	0.837517	1.34699e-05	0.000498084	AKNA	leukocytes
1.64153	-3.10719	1.71601	0.00768625	0.0605183	ADRB2	leukocytes
27.4393	-3.12417	0.419861	1.09713e-14	6.05834e-12	UBE2S	leukocytes
4.70935	-3.14515	1.12308	0.000215224	0.0041362	JAML	leukocytes
16.4685	-3.14718	0.93115	2.96066e-05	0.000943199	PTGER4	leukocytes
6.0211	-3.16256	0.865823	1.1071e-05	0.000428189	TNFSF14	leukocytes
5.2608	-3.16594	2.3479	0.0115846	0.0796308	C1QC	leukocytes
3.20277	-3.1714	1.34579	0.000754539	0.0109454	TNFSF9	leukocytes
6.6954	-3.18402	0.906399	4.07775e-05	0.00121544	ALYREF	leukocytes
1.38843	-3.21346	4.43329	0.0531508	0.219466	NRARP	leukocytes
5.62334	-3.22589	1.25264	0.000171185	0.00347531	LNPEP	leukocytes
1.66324	-3.23804	1.6816	0.00589562	0.0499508	TMEM71	leukocytes
3.21721	-3.25189	1.89351	0.0029934	0.030348	CCDC69	leukocytes
1.63067	-3.25563	1.60216	0.00428316	0.0392884	CD84	leukocytes
1.90341	-3.25802	1.82655	0.00769369	0.0605193	CXCR6	leukocytes
6.07722	-3.28922	0.766867	7.0076e-07	5.0885e-05	R3HDM2	leukocytes
6.79356	-3.32727	0.949948	9.74312e-06	0.00039367	SH3KBP1	leukocytes
2.9551	-3.34635	1.78735	0.00235335	0.0252563	IGKC	leukocytes
5.83548	-3.35512	1.04923	0.00011098	0.00253556	HELB	leukocytes
28.4332	-3.36628	1.01374	7.46301e-05	0.0018904	HLA-DPA1	leukocytes
6.52881	-3.3669	0.864544	4.08256e-06	0.000206194	PRMT9	leukocytes
2.68561	-3.36856	1.4267	0.00151111	0.018543	CENPF	leukocytes
6.04316	-3.37113	1.28917	0.00015623	0.00325958	CRTAM	leukocytes
6.60972	-3.38888	0.898176	6.99462e-06	0.000308172	RNF125	leukocytes
4.48192	-3.40188	1.20954	0.000365727	0.00619491	TMC8	leukocytes
2.49462	-3.41161	1.18053	0.000204989	0.00397805	YTHDC2	leukocytes
10.212	-3.41575	0.775242	2.51451e-07	2.19239e-05	TSTD1	leukocytes
1.88471	-3.4204	1.73859	0.00507011	0.0448193	NLRC5	leukocytes
1.79581	-3.42519	1.59875	0.00288408	0.0297125	DPYD	leukocytes
13.2455	-3.43765	0.921327	1.01395e-05	0.00040468	ARHGAP9	leukocytes
7.03094	-3.44036	0.906999	2.72998e-06	0.000150535	CSNK1G2	leukocytes
1.48567	-3.44338	4.15628	0.0478295	0.205697	NCF4	leukocytes
4.56001	-3.44837	1.20164	0.000305922	0.00539139	NCF1	leukocytes
3.44414	-3.45433	1.03615	3.93221e-05	0.00118504	RNF166	leukocytes
3.56721	-3.46833	1.29747	0.000237363	0.00442811	FERMT3	leukocytes
13.5244	-3.47242	0.764639	6.26579e-07	4.59288e-05	GNG2	leukocytes
3.34721	-3.47507	1.81509	0.00179557	0.0205993	DZIP3	leukocytes
3.44579	-3.47739	1.05736	5.06559e-05	0.00142715	APOBEC3C	leukocytes
1.81541	-3.51075	1.57465	0.00221446	0.024385	ADCY7	leukocytes
1.87265	-3.54377	1.5848	0.00213077	0.0236902	ZFPM1	leukocytes
7.34448	-3.59144	0.844434	7.4214e-07	5.29926e-05	CAPS	leukocytes
29.6761	-3.5974	0.939002	8.42824e-06	0.00035081	RUNX3	leukocytes
7.42288	-3.59744	0.863928	4.6704e-07	3.58194e-05	RBM38	leukocytes
10.468	-3.60098	0.870691	2.20304e-06	0.000130341	STAT4	leukocytes
2.78195	-3.61914	1.15543	6.81178e-05	0.00176319	ZNF276	leukocytes
7.25634	-3.62598	0.839463	2.35809e-07	2.17308e-05	ITGA4	leukocytes
4.89535	-3.63807	0.986356	1.02204e-05	0.00040505	OXNAD1	leukocytes
3.80329	-3.64106	1.01667	1.24888e-05	0.000470204	ZCCHC2	leukocytes
2.87278	-3.64731	1.21662	0.000132612	0.00289823	ZNRF2	leukocytes
10.1868	-3.64735	0.710542	1.82651e-08	2.67185e-06	HMGN3	leukocytes
2.86025	-3.65345	1.19443	9.89184e-05	0.00234097	DUS1L	leukocytes
8.73923	-3.66913	0.842978	2.49895e-07	2.19239e-05	ITGB2	leukocytes
4.75851	-3.67052	1.02786	7.17138e-06	0.000311429	DOCK2	leukocytes
59.002	-3.68562	0.695532	1.34882e-08	2.05931e-06	NR4A2	leukocytes
5.22184	-3.68726	1.17473	4.3185e-05	0.00126844	ECI1	leukocytes
7.83677	-3.69017	0.849393	4.5016e-07	3.51762e-05	EMB	leukocytes
3.12974	-3.76498	1.27425	0.000165255	0.00337977	ZAP70	leukocytes
4.22712	-3.8097	1.01827	5.56943e-06	0.000254871	TRAPPC6A	leukocytes
1.43793	-3.83239	3.42389	0.0366529	0.172989	SCX	leukocytes
2.10906	-3.85242	1.49388	0.000525409	0.00818687	CPNE7	leukocytes
2.18393	-3.8872	1.48942	0.000435357	0.00706488	NLRC3	leukocytes
39.6866	-3.89165	0.927606	1.86005e-06	0.000112458	HCST	leukocytes
7.41835	-3.90016	0.786154	1.07423e-08	1.77957e-06	SAMHD1	leukocytes
3.37838	-3.91346	1.62357	0.000398966	0.00660927	FAM117A	leukocytes
76.5114	-3.98372	1.33583	0.000246218	0.00454214	HLA-DRB1	leukocytes
4.49245	-4.00139	1.20322	1.2888e-05	0.000481334	ARHGAP30	leukocytes
3.5285	-4.00685	1.19051	2.28257e-05	0.000781261	TRAF3IP3	leukocytes
6.40362	-4.02474	1.20647	5.40336e-05	0.00150188	MATK	leukocytes
8.44656	-4.05429	0.765737	4.12824e-09	8.99847e-07	SMAP2	leukocytes
10.4922	-4.06445	1.23283	9.01804e-05	0.00216822	GZMK	leukocytes
2.40954	-4.08374	1.52797	0.000358931	0.00610477	C16orf54	leukocytes
282.189	-4.10979	0.486843	2.70673e-18	2.24198e-15	JUND	leukocytes
2.59984	-4.11239	1.58547	0.000500424	0.00795588	TNFRSF9	leukocytes
4.09882	-4.17703	1.26218	3.05031e-05	0.000960673	ARRB2	leukocytes
4.06504	-4.23905	1.6235	0.000151063	0.0031917	SH2D1A	leukocytes
11.5731	-4.24521	1.50091	0.000136878	0.00296021	AIF1	leukocytes
9.73624	-4.24746	1.26753	5.52773e-06	0.000254368	GZMM	leukocytes
1.62929	-4.26879	3.18955	0.0236712	0.129658	CEP70	leukocytes
26.9207	-4.30183	1.26162	6.78274e-05	0.00176319	HLA-DQB1	leukocytes
97.8899	-4.34149	1.51323	0.000265549	0.004813	XCL1	leukocytes
1.3915	-4.36233	2.86644	0.0163796	0.100908	RGS14	leukocytes
1.42965	-4.57591	2.73096	0.00932548	0.0683566	PLXNC1	leukocytes
1.45469	-4.58231	2.73898	0.00931741	0.0683566	MTURN	leukocytes
1.4414	-4.61335	2.73019	0.0088475	0.0664502	ELMO1	leukocytes
5.84685	-4.61894	1.54588	0.00016436	0.00337816	HLA-DMA	leukocytes
1.61578	-4.64862	2.92246	0.0126907	0.0853224	PRKCB	leukocytes
3.19416	-4.66083	1.4147	9.58627e-06	0.000389231	TMEM238	leukocytes
1.54238	-4.71973	2.73866	0.00745968	0.0592412	PRKCQ	leukocytes
1.89513	-4.76686	3.10356	0.0141495	0.0919022	MCOLN2	leukocytes
3.42765	-4.76776	1.4325	8.20181e-06	0.000343109	BIN2	leukocytes
6.1413	-4.78437	1.75413	6.62583e-05	0.00174288	LST1	leukocytes
3.52012	-4.83013	1.39449	2.7916e-06	0.000151129	SKAP2	leukocytes
1.86242	-4.85566	2.94726	0.00974839	0.0700311	GPR35	leukocytes
23.5013	-4.86994	0.726138	4.06302e-13	2.10337e-10	METRNL	leukocytes
1.7616	-4.87243	2.83883	0.00753145	0.0595826	LINC00861	leukocytes
1.78942	-4.93964	2.84412	0.00703233	0.0566072	FCRL6	leukocytes
1.88037	-4.95796	2.94637	0.00888461	0.0665984	TESC	leukocytes
1.65076	-4.97668	2.67768	0.00374208	0.0355152	ATP2A3	leukocytes
4.26189	-5.07475	1.46283	3.42582e-06	0.000178466	SLAMF7	leukocytes
1.73892	-5.16155	2.65323	0.00221682	0.024385	GOLGA8N	leukocytes
1.924	-5.3993	2.63978	0.00106814	0.014294	CD160	leukocytes
8.38211	-5.48478	1.07484	1.2892e-10	4.1071e-08	PREX1	leukocytes
2.08605	-5.50213	2.68264	0.00105659	0.0142537	CD27	leukocytes
30.4459	-5.50221	1.69408	1.51205e-06	9.41679e-05	IFNG	leukocytes
2.04448	-5.54584	2.64099	0.000672603	0.0100021	TOX	leukocytes
2.03526	-5.57342	2.62811	0.000551463	0.0085306	IPCEF1	leukocytes
2.17365	-5.71489	2.63455	0.000376915	0.00633264	TNFSF12	leukocytes
2.30776	-5.8028	2.66669	0.000369933	0.00625337	ITGB7	leukocytes
6.26532	-5.82549	1.35086	1.40939e-09	3.53756e-07	ITGAL	leukocytes
2.50121	-6.04627	2.61846	7.92742e-05	0.00198377	GLCCI1	leukocytes
3.69689	-6.10576	3.18741	0.00311911	0.0314301	MS4A6A	leukocytes
2.69773	-6.17658	2.65328	7.30622e-05	0.00186463	NCR3	leukocytes
2.77713	-6.18424	2.64767	6.27099e-05	0.00168099	TBX21	leukocytes
2.93659	-6.21803	2.76064	0.000232229	0.00437171	JCHAIN	leukocytes
3.82726	-6.58886	2.90209	0.000268618	0.00485799	KRT81	leukocytes
3.55067	-6.6564	2.73118	2.46232e-05	0.000831753	MIA2	leukocytes
3.62317	-6.66075	2.73151	2.31646e-05	0.0007896	FASLG	leukocytes
3.52071	-6.7419	2.65871	3.23281e-06	0.000170556	GPR174	leukocytes
3.87821	-6.80616	2.73497	1.15269e-05	0.000439988	CXCR3	leukocytes
3.6704	-6.8172	2.65565	1.6938e-06	0.000103924	ZNF683	leukocytes
5.35878	-6.85378	3.23581	0.00107045	0.0142983	C1QA	leukocytes
5.98316	-7.34459	3.02399	7.51135e-05	0.00189685	LINC01480	leukocytes
70.1086	-7.64706	1.82906	1.09435e-07	1.22493e-05	LYZ	leukocytes

### Sheet: Sup. Table 3
donor_ID	sample_ID	collection_day	volume_ml	endometriosis	endo_stage	age_range	hormonal_contraceptive_user	bulkRNA	scRNA
2	1	2	4	FALSE	0	21-25	n	TRUE	FALSE
2	9	2	4	FALSE	0	21-25	n	TRUE	FALSE
2	15	3	6.5	FALSE	0	21-25	n	TRUE	FALSE
2	30	3	6.5	FALSE	0	21-25	n	TRUE	FALSE
8	43	3	3.5	FALSE	0	21-25	y	TRUE	FALSE
8	44	3	3.5	FALSE	0	21-25	y	TRUE	FALSE
8	45	3	3.5	FALSE	0	21-25	y	TRUE	FALSE
9	59	2	9.5	FALSE	0	41-45	n	TRUE	FALSE
9	92	NA	NA	FALSE	0	41-45	n	TRUE	FALSE
10	58	3	0.5	FALSE	0	31-35	n	TRUE	FALSE
10	88	3	0.5	FALSE	0	31-35	n	TRUE	FALSE
10	90	3	0.5	FALSE	0	31-35	n	TRUE	FALSE
11	48	2	1.7	FALSE	0	21-25	n	TRUE	FALSE
11	49	2	1.7	FALSE	0	21-25	n	TRUE	FALSE
11	50	2	1.7	FALSE	0	21-25	n	TRUE	FALSE
12	71	NA	NA	FALSE	0	NA		TRUE	FALSE
12	72	NA	NA	FALSE	0	NA		TRUE	FALSE
12	73	NA	NA	FALSE	0	NA		TRUE	FALSE
12	74	NA	NA	FALSE	0	NA		TRUE	FALSE
12	75	NA	NA	FALSE	0	NA		TRUE	FALSE
12	87	NA	NA	FALSE	0	NA		TRUE	FALSE
13	55	2	10	FALSE	0	25-30	n	TRUE	FALSE
13	56	2	10	FALSE	0	25-30	n	TRUE	FALSE
13	57	2	10	FALSE	0	25-30	n	TRUE	FALSE
13	66	NA	NA	FALSE	0	25-30	n	TRUE	FALSE
13	67	NA	NA	FALSE	0	25-30	n	TRUE	FALSE
13	68	NA	NA	FALSE	0	25-30	n	TRUE	FALSE
13	77	NA	NA	FALSE	0	25-30	n	TRUE	FALSE
13	78	NA	NA	FALSE	0	25-30	n	TRUE	FALSE
13	80	NA	NA	FALSE	0	25-30	n	TRUE	FALSE
13	81	NA	NA	FALSE	0	25-30	n	TRUE	FALSE
13	96	2	10	FALSE	0	25-30	n	TRUE	FALSE
13	97	2	10	FALSE	0	25-30	n	TRUE	FALSE
13	98	2	10	FALSE	0	25-30	n	TRUE	FALSE
13	99	2	10	FALSE	0	25-30	n	TRUE	FALSE
13	100	2	10	FALSE	0	25-30	n	TRUE	FALSE
14	25	2	7	FALSE	0	31-35	n	TRUE	FALSE
14	26	2	7	FALSE	0	31-35	n	TRUE	FALSE
14	27	2	7	FALSE	0	31-35	n	TRUE	FALSE
14	28	2	7	FALSE	0	31-35	n	TRUE	FALSE
14	29	2	7	FALSE	0	31-35	n	TRUE	FALSE
14	51	2	7	FALSE	0	31-35	n	TRUE	FALSE
14	52	2	7	FALSE	0	31-35	n	TRUE	FALSE
14	53	2	7	FALSE	0	31-35	n	TRUE	FALSE
14	54	2	7	FALSE	0	31-35	n	TRUE	FALSE
14	69	NA	NA	FALSE	0	31-35	n	TRUE	FALSE
14	93	2	7	FALSE	0	31-35	n	TRUE	FALSE
15	82	NA	NA	FALSE	0	NA		TRUE	FALSE
15	83	NA	NA	FALSE	0	NA		TRUE	FALSE
15	84	NA	NA	FALSE	0	NA		TRUE	FALSE
15	85	NA	NA	FALSE	0	NA		TRUE	FALSE
17	10	2	2.5	FALSE	0	35-40	y	TRUE	FALSE
17	47	2	1.5	FALSE	0	35-40	y	TRUE	FALSE
18	35	2	11.5	FALSE	0	35-40	n	TRUE	FALSE
18	38	3	5.5	FALSE	0	35-40	n	TRUE	FALSE
18	42	2	5	FALSE	0	35-40	n	TRUE	FALSE
18	60	2	1.5	FALSE	0	35-40	n	TRUE	FALSE
18	61	2	1.5	FALSE	0	35-40	n	TRUE	FALSE
18	62	2	1.5	FALSE	0	35-40	n	TRUE	FALSE
18	63	NA	NA	FALSE	0	35-40	n	TRUE	FALSE
18	64	NA	NA	FALSE	0	35-40	n	TRUE	FALSE
18	65	NA	NA	FALSE	0	35-40	n	TRUE	FALSE
18	89	2	1.5	FALSE	0	35-40	n	TRUE	FALSE
18	91	2	1.5	FALSE	0	35-40	n	TRUE	FALSE
3	17	NA	NA	TRUE	2	21-25		TRUE	FALSE
3	21	2	2.8	TRUE	2	21-25	n	TRUE	FALSE
3	22	2	2.8	TRUE	2	21-25	n	TRUE	FALSE
5	14	2	8	TRUE	2	21-25	y	TRUE	FALSE
5	16	2	7.5	TRUE	2	21-25	y	TRUE	FALSE
5	20	2	7.5	TRUE	2	21-25	y	TRUE	FALSE
5	36	2	7.5	TRUE	2	21-25	y	TRUE	FALSE
5	37	2	7.5	TRUE	2	21-25	y	TRUE	FALSE
1	46	2	6.5	TRUE	3	45-50	n	TRUE	FALSE
7	2	2	2.5	TRUE	3	41-45	y	TRUE	FALSE
4	33	3	3.5	TRUE	4	31-35	n	TRUE	FALSE
4	34	3	3.5	TRUE	4	31-35	n	TRUE	FALSE
6	4	2	10	TRUE	4	41-45	n	TRUE	FALSE
6	5	2	10	TRUE	4	41-45	n	TRUE	FALSE
6	6	2	10	TRUE	4	41-45	n	TRUE	FALSE
6	7	2	10	TRUE	4	41-45	n	TRUE	FALSE
6	8	2	10	TRUE	4	41-45	n	TRUE	FALSE
6	11	3	10	TRUE	4	41-45	n	TRUE	FALSE
6	12	3	10	TRUE	4	41-45	n	TRUE	FALSE
6	13	2	10	TRUE	4	41-45	n	TRUE	FALSE
6	18	2	12	TRUE	4	41-45	n	TRUE	FALSE
6	19	3	10	TRUE	4	41-45	n	TRUE	FALSE
6	23	2	12	TRUE	4	41-45	n	TRUE	FALSE
6	31	3	10	TRUE	4	41-45	n	TRUE	FALSE
6	32	3	10	TRUE	4	41-45	n	TRUE	FALSE
6	39	2	10	TRUE	4	41-45	n	TRUE	FALSE
6	40	2	12	TRUE	4	41-45	n	TRUE	FALSE
6	41	2	12	TRUE	4	41-45	n	TRUE	FALSE
16	3	2	3	TRUE	4	35-40	n	TRUE	FALSE

### Sheet: Sup. Table 4
Term	Overlap	P-value	Adjusted P-value	Old P-value	Old Adjusted P-value	Odds Ratio	Combined Score	Genes
Monocytes	8/176	1.52069e-10	8.66795e-09	0	0	42.8615	968.956	CD53;SERPINA1;CYTH4;TYROBP;LAPTM5;TNFRSF14;LSP1;ICAM1
Dendritic Cells	8/199	4.04713e-10	9.36519e-09	0	0	37.6564	814.426	CD53;SERPINA1;CYTH4;TYROBP;LAPTM5;HLA-B;LSP1;CXCL16
Macrophages	8/204	4.92905e-10	9.36519e-09	0	0	36.6865	786.217	CD53;FMNL1;CYTH4;TYROBP;LAPTM5;ADAM8;LSP1;CXCL16
Plasmacytoid Dendritic Cells	7/150	2.04252e-09	2.91059e-08	0	0	42.1979	844.342	CD53;CYTH4;TYROBP;LAPTM5;MAP3K8;LSP1;IL2RG
Trophoblast Progenitor Cells	6/103	8.64777e-09	9.85846e-08	0	0	51.2191	950.931	ISG20;STXBP2;PIM3;ADAM8;LITAF;CXCL16
T Follicular Helper Cells	5/110	5.86436e-07	5.57114e-06	0	0	37.8381	542.946	CD53;CYTH4;LAPTM5;LSP1;IL2RG
Thymocytes	5/118	8.31365e-07	5.92347e-06	0	0	35.1451	492.039	CD53;CYTH4;LAPTM5;LSP1;IL2RG
Natural Killer T Cells	5/118	8.31365e-07	5.92347e-06	0	0	35.1451	492.039	CD53;CYTH4;MAP3K8;LSP1;IL2RG
Langerhans Cells	5/123	1.02135e-06	6.46857e-06	0	0	33.6475	464.146	CD53;CYTH4;TYROBP;LAPTM5;LSP1
Eosinophils	5/127	1.19673e-06	6.82135e-06	0	0	32.5377	443.682	CD53;CYTH4;TYROBP;LAPTM5;IL2RG
B Cells Memory	5/147	2.46182e-06	1.27567e-05	0	0	27.9268	360.663	CD53;CYTH4;LAPTM5;LSP1;IL2RG
Microglia	5/158	3.50805e-06	1.66632e-05	0	0	25.9046	325.373	CD53;CYTH4;TYROBP;LAPTM5;LSP1
T Cells	5/165	4.33724e-06	1.90171e-05	0	0	24.7625	305.774	CD53;FMNL1;CYTH4;LSP1;IL2RG
B Cells	5/182	6.9975e-06	2.84898e-05	0	0	22.365	265.471	CD53;CYTH4;LAPTM5;LSP1;IL2RG
T Cells Naive	4/102	1.5779e-05	5.99603e-05	0	0	31.1962	344.931	CD53;CYTH4;LSP1;IL2RG
Osteoclast Precursor Cells	4/107	1.90624e-05	6.79098e-05	0	0	29.6744	322.495	CYTH4;TYROBP;LAPTM5;CFLAR
Myeloid-derived Suppressor Cells	4/112	2.28227e-05	7.65231e-05	0	0	28.2934	302.393	CD53;CYTH4;TYROBP;ICAM1
T Regulatory Cells	4/117	2.71016e-05	8.58217e-05	0	0	27.0347	284.295	CD53;CYTH4;LSP1;IL2RG
Microfold Cells	4/126	3.62485e-05	0.000108745	0	0	25.029	255.924	SERPINA1;RAC2;ICAM1;CXCL16
T Memory Cells	4/133	4.47879e-05	0.000127646	0	0	23.6625	236.946	CD53;CYTH4;LSP1;IL2RG
Kupffer Cells	4/137	5.02819e-05	0.000136479	0	0	22.9462	227.119	CD53;CYTH4;TYROBP;LAPTM5
Neutrophils	4/151	7.34355e-05	0.000190265	0	0	20.7462	197.485	SERPINB1;CYTH4;TYROBP;ADAM8
Platelets	4/214	0.000280767	0.000695815	0	0	14.4762	118.386	CYTH4;TYROBP;LAPTM5;LSP1
Alveolar Macrophages	3/123	0.000816261	0.00193862	0	0	18.3796	130.693	CYTH4;TYROBP;LAPTM5
Tuft Cells	3/136	0.00109159	0.00248881	0	0	16.5723	113.025	SERPINA1;TYROBP;RAC2
T Helper Cells	3/148	0.00139237	0.0030525	0	0	15.1916	99.9112	CD53;CYTH4;IL2RG
B Cells Naive	3/151	0.0014749	0.00311368	0	0	14.8814	97.0142	CD53;CYTH4;IL2RG
NK Cells	3/157	0.00164906	0.00335701	0	0	14.2973	91.6104	CD53;CYTH4;IL2RG
Urothelial Cells	2/106	0.0109885	0.021598	0	0	13.6442	61.5479	STXBP2;ADAM8
Red Pulp Macrophages	2/110	0.0117938	0.0224082	0	0	13.1362	58.3273	CYTH4;TYROBP
Sebocytes	2/124	0.0148094	0.0263792	0	0	11.6206	48.9518	SERPINA1;CXCL16
Erythroblasts	2/124	0.0148094	0.0263792	0	0	11.6206	48.9518	SLC25A37;RAC2
Pulmonary Alveolar Type II Cells	2/135	0.0173873	0.0300327	0	0	10.6536	43.1685	SERPINA1;CXCL16
Megakaryocytes	2/143	0.0193736	0.0319662	0	0	10.0451	39.6162	CYTH4;TYROBP
Osteoclasts	2/144	0.0196284	0.0319662	0	0	9.97384	39.205	SERPINA1;TYROBP
Plasma Cells	2/166	0.025584	0.0405079	0	0	8.62631	31.6222	CD53;IL2RG
T Cytotoxic Cells	1/102	0.142302	0.219221	0	0	6.78354	13.2266	IL2RG
Decidual Cells	1/106	0.147463	0.219278	0	0	6.52381	12.4877	IL2RG
Spermatozoa	1/108	0.150032	0.219278	0	0	6.40122	12.1425	CFLAR
Acinar Cells	1/124	0.170319	0.231496	0	0	5.56406	9.84883	SERPINA1
Stromal Cells	1/124	0.170319	0.231496	0	0	5.56406	9.84883	ICAM1
Keratinocytes	1/127	0.174071	0.231496	0	0	5.43076	9.49457	ICAM1
Pulmonary Alveolar Type I Cells	1/131	0.179047	0.231496	0	0	5.2626	9.05223	ICAM1
Paneth Cells	1/132	0.180287	0.231496	0	0	5.22216	8.94665	SERPINA1
Mammary Epithelial Cells	1/134	0.18276	0.231496	0	0	5.14312	8.74114	STAT3
Luminal Epithelial Cells	1/140	0.190138	0.232077	0	0	4.91962	8.1666	SERPINA1
Basal Cells	1/141	0.191361	0.232077	0	0	4.88424	8.07653	SLC25A37
Gamma Delta T Cells	1/146	0.197451	0.234474	0	0	4.71463	7.64836	IL2RG
Erythroid-like And Erythroid Precursor Cells	1/153	0.205903	0.237464	0	0	4.49592	7.10512	SLC25A37
Pericytes	1/155	0.208302	0.237464	0	0	4.43708	6.96074	ICAM1
Basophils	1/169	0.224899	0.251358	0	0	4.06445	6.06458	TYROBP
Embryonic Stem Cells	1/176	0.233071	0.253156	0	0	3.90049	5.68072	STAT3
Hematopoietic Stem Cells	1/178	0.235391	0.253156	0	0	3.85603	5.57778	TYROBP
Epithelial Cells	1/218	0.280382	0.293966	0	0	3.13888	3.99142	ICAM1
Hepatocytes	1/221	0.283651	0.293966	0	0	3.09561	3.9005	SERPINA1
Fibroblasts	1/232	0.295515	0.300793	0	0	2.94656	3.59196	STAT3
Endothelial Cells	1/246	0.310341	0.310341	0	0	2.77621	3.2484	ICAM1

### Sheet: Sup. Table 5
baseMean	log2FoldChange	lfcSE	stat	pvalue	padj	gene
59.8865	-10.9818	0.898367	-12.2242	2.3091e-34	4.8428e-32	GABRP
53.0444	-10.321	1.39606	-7.39295	1.4361e-13	2.90257e-12	LYPD2
50.5603	-10.2393	2.2188	-4.61478	3.93516e-06	2.44795e-05	CEACAM5
17861.9	-10.1572	0.5192	-19.5632	3.18732e-85	1.2868e-81	HBB
4062.46	-10.1378	0.537173	-18.8725	1.9204e-79	5.16875e-76	HBA2
37.3194	-10.0276	1.04396	-9.60526	7.59659e-22	4.41285e-20	AL117348.1
290.222	-9.90289	1.27081	-7.79259	6.56473e-15	1.60142e-13	SPRR1B
87.107	-9.86743	0.547498	-18.0228	1.29091e-72	2.60587e-69	SH2D1B
80.4418	-9.80485	1.24926	-7.84854	4.20898e-15	1.05055e-13	SPRR2E
23.7604	-9.77413	2.24878	-4.34641	1.38386e-05	7.62728e-05	TMPRSS11B
102.294	-9.63792	1.20557	-7.99452	1.3008e-15	3.46643e-14	PRSS22
133.814	-9.5985	2.18101	-4.40094	1.07781e-05	6.11152e-05	MUC21
21.4892	-9.57034	0.702701	-13.6194	3.0725e-42	1.27225e-39	HSPA7
1339.08	-9.53723	0.521752	-18.2792	1.21112e-74	2.79406e-71	HBA1
242.79	-9.48915	0.91257	-10.3983	2.52457e-25	2.24007e-23	SPRR2D
573.639	-9.44374	0.759238	-12.4384	1.61615e-35	3.83811e-33	LCN2
44.8421	-9.38389	0.67854	-13.8295	1.69124e-43	7.58663e-41	WFDC2
19.4118	-9.34403	2.20838	-4.23117	2.32476e-05	0.000122249	SERPINB3
420.431	-9.32925	0.911231	-10.2381	1.33882e-24	1.10309e-22	SPRR2A
33.6709	-9.25339	2.07966	-4.44948	8.60804e-06	4.98427e-05	DUOX2
14.785	-9.22859	3.36945	-2.7389	0.00616444	0.0172769	KLK8
656.831	-9.21587	0.659237	-13.9796	2.07632e-44	1.01607e-41	LEFTY2
19.9314	-9.21489	1.456	-6.3289	2.46913e-10	3.12982e-09	BCL2L15
19.2501	-9.16636	1.41398	-6.48265	9.01255e-11	1.22615e-09	TMPRSS11E
13.5478	-9.15683	0.795677	-11.5082	1.19915e-30	1.80983e-28	SLC6A14
23.4815	-9.11367	2.87076	-3.17465	0.00150017	0.0050874	KLK13
13.4152	-9.08919	3.37027	-2.69688	0.00699929	0.0192263	SPRR2F
888.407	-9.05571	0.761181	-11.8969	1.228e-32	2.20343e-30	SPRR3
13.1018	-9.04994	2.81974	-3.20949	0.00132971	0.0045737	IL36RN
14.0896	-9.01413	1.69097	-5.33073	9.78171e-08	8.03892e-07	KRT78
32.455	-8.98841	0.685552	-13.1112	2.84076e-39	9.1751e-37	RHCG
14.9798	-8.95704	1.93102	-4.63851	3.50936e-06	2.20345e-05	RHOV
99.6972	-8.824	0.913305	-9.66161	4.3892e-22	2.64482e-20	KLRC1
16.8507	-8.82182	1.93147	-4.56742	4.93765e-06	3.01581e-05	CEACAM7
10.83	-8.79866	1.9568	-4.49645	6.90975e-06	4.08588e-05	TRBVB
26.7979	-8.77751	1.36913	-6.41103	1.44535e-10	1.90228e-09	CD38
43.9916	-8.75499	0.912614	-9.59331	8.53044e-22	4.90243e-20	S100A7
9.99477	-8.747	0.904959	-9.66564	4.21994e-22	2.55235e-20	STAP1
81.2852	-8.71166	1.05885	-8.22744	1.91252e-16	5.70892e-15	CNFN
13.7925	-8.70071	1.65994	-5.24159	1.59197e-07	1.25531e-06	TMC5
12.4038	-8.69301	0.846771	-10.2661	1.00206e-24	8.4724e-23	KLRC2
25.6338	-8.67584	0.637165	-13.6163	3.20344e-42	1.29331e-39	ITGAD
11.0946	-8.65853	2.2148	-3.90939	9.25293e-05	0.000425108	TMPRSS11A
12.0284	-8.65799	2.03696	-4.25044	2.13347e-05	0.000113036	CLDN10
13.6044	-8.6442	0.94947	-9.10423	8.68791e-20	4.04326e-18	KIR3DX1
27.3824	-8.6353	1.20706	-7.15399	8.4292e-13	1.55038e-11	KIR2DL1
34.264	-8.61895	1.49777	-5.75451	8.68939e-09	8.56685e-08	NCCRP1
10.4591	-8.57748	3.37289	-2.54306	0.0109885	0.0282165	KRT5
60.6104	-8.57361	1.60578	-5.33921	9.33534e-08	7.71527e-07	KRT6A
18.1708	-8.56868	0.840305	-10.1971	2.04274e-24	1.63308e-22	KIR2DL3
9.70337	-8.55461	0.97027	-8.81674	1.17844e-18	4.91745e-17	CP
28.6938	-8.52321	1.09874	-7.75726	8.67813e-15	2.08857e-13	GIMAP4
10.6216	-8.51933	1.05382	-8.08426	6.25404e-16	1.72349e-14	IRF6
14.7523	-8.4953	1.40911	-6.02884	1.65145e-09	1.85332e-08	IGFN1
18.4299	-8.47483	1.55845	-5.43799	5.3885e-08	4.67844e-07	SPINK5
27.4977	-8.4641	0.791565	-10.6929	1.09914e-26	1.12342e-24	RNASE7
36.3294	-8.45904	1.03086	-8.20581	2.29043e-16	6.72511e-15	XCL2
28.9281	-8.44971	0.699368	-12.0819	1.31626e-33	2.50074e-31	GIMAP7
9.51124	-8.44655	2.82582	-2.98906	0.00279839	0.00874444	AC025259.3
152.411	-8.4455	0.679401	-12.4308	1.77847e-35	4.1624e-33	ELF3
8.48589	-8.42438	1.72573	-4.88164	1.05209e-06	7.18709e-06	DEFB1
41.0082	-8.40829	1.26903	-6.62573	3.45529e-11	5.04516e-10	SCEL
9.21096	-8.40073	2.9022	-2.89461	0.00379635	0.0113385	LEMD1
11.1056	-8.38406	2.84535	-2.94659	0.00321304	0.00984766	LINC02446
109.687	-8.37714	1.10909	-7.55314	4.24881e-14	9.3735e-13	PSCA
10.9747	-8.36591	0.849178	-9.85177	6.73499e-23	4.35054e-21	ALAS2
9.68053	-8.34474	0.989306	-8.43494	3.31376e-17	1.0966e-15	TRG-AS1
7.95185	-8.33145	3.37638	-2.46757	0.0136033	0.0338751	AC092611.3
43.1575	-8.33027	1.00961	-8.25098	1.57096e-16	4.74194e-15	XCL1
11.4858	-8.32567	0.83382	-9.98497	1.77347e-23	1.25201e-21	S100A14
7.44194	-8.2929	1.12407	-7.37754	1.61244e-13	3.24274e-12	TMPRSS11D
36.9048	-8.28723	0.697739	-11.8773	1.55358e-32	2.72705e-30	INPP5D
7.72769	-8.287	3.37684	-2.45407	0.014125	0.0349942	CATSPERB
48.8717	-8.28444	1.30258	-6.36001	2.01739e-10	2.59385e-09	DUOXA2
7.17111	-8.2623	1.15825	-7.13341	9.79107e-13	1.77459e-11	DEFA4
7.63914	-8.25821	3.37715	-2.44532	0.0144725	0.0357255	AL136115.1
70.4534	-8.23567	0.758171	-10.8625	1.73834e-27	1.93603e-25	TRDC
488.576	-8.2351	0.93399	-8.81712	1.17439e-18	4.91327e-17	GZMA
104.6	-8.23501	0.976436	-8.43375	3.34766e-17	1.10555e-15	CD247
9.04782	-8.2295	2.83107	-2.90685	0.00365084	0.0109811	SMIM5
7.92125	-8.17418	2.90758	-2.81134	0.00493363	0.0142452	RASAL1
438.961	-8.17165	0.561687	-14.5484	5.97671e-48	3.86072e-45	NKG7
60.4316	-8.13434	1.23352	-6.59441	4.26957e-11	6.12883e-10	SPNS2
36.2118	-8.13192	0.603618	-13.472	2.28719e-41	8.79426e-39	BIN2
7.57148	-8.10829	3.37729	-2.40083	0.0163581	0.0396052	AC136475.9
6.90507	-8.10791	2.64884	-3.06092	0.00220655	0.00712244	AC093520.1
8.34369	-8.09995	0.81329	-9.95949	2.29234e-23	1.59565e-21	CYSLTR1
39.0698	-8.08	1.13041	-7.14783	8.81599e-13	1.61234e-11	SAA1
6.68424	-8.06171	3.37943	-2.38552	0.0170549	0.0410646	SIRPG
6.68424	-8.06171	3.37943	-2.38552	0.0170549	0.0410646	TUBB1
7.34888	-8.05381	2.01678	-3.9934	6.51332e-05	0.000310005	TJP3
6.86106	-8.04961	1.19339	-6.74516	1.52854e-11	2.34197e-10	NLRC3
6.50654	-8.03343	3.37979	-2.3769	0.0174586	0.0419053	FUT6
7.91463	-8.02289	2.10318	-3.81464	0.000136381	0.000599296	CD244
7.06819	-8.01198	3.37838	-2.37155	0.0177138	0.0423918	ATP10B
6.33957	-8.00039	3.38021	-2.36683	0.017941	0.0427898	KRTDAP
36.5999	-7.97693	1.09447	-7.28842	3.13617e-13	6.0509e-12	PIK3R6
6.24383	-7.97131	3.38059	-2.35797	0.0183753	0.0436515	GPR87
6.12617	-7.96253	3.3807	-2.35529	0.0185083	0.0438904	CRISP3
36.8515	-7.95861	0.693354	-11.4784	1.69343e-30	2.48612e-28	LINC00996
153.096	-7.94147	0.757909	-10.4781	1.08867e-25	1.00463e-23	KRT13
6.11751	-7.93251	2.61836	-3.02958	0.00244895	0.00778965	CCK
30.6409	-7.9208	1.25999	-6.28642	3.24865e-10	4.04803e-09	DEFA3
459.908	-7.91281	0.748479	-10.5719	4.02434e-26	3.915e-24	IGFBP1
8.30446	-7.89965	0.830343	-9.51372	1.83969e-21	1.00709e-19	MPZL2
53.7372	-7.89916	1.47945	-5.33924	9.33371e-08	7.71527e-07	KIR2DS4
61.8118	-7.8848	0.833469	-9.46022	3.07305e-21	1.64873e-19	KLRB1
6.31987	-7.87648	3.38004	-2.33029	0.0197906	0.0465074	MS4A3
35.5769	-7.86412	1.1183	-7.03219	2.03319e-12	3.54962e-11	TMPRSS4
45.9247	-7.86251	1.21031	-6.49628	8.23311e-11	1.12484e-09	KLK6
6.79938	-7.85572	1.25473	-6.26088	3.82802e-10	4.69035e-09	FAM83A
260.656	-7.8547	0.50124	-15.6706	2.40477e-55	2.98727e-52	CLDN4
7.32645	-7.83468	2.01292	-3.8922	9.9341e-05	0.000452031	GIMAP6
5.72935	-7.83419	3.38248	-2.31611	0.0205524	0.0480041	AC002511.1
5.72935	-7.83419	3.38248	-2.31611	0.0205524	0.0480041	AC004771.2
7.18449	-7.81165	1.19554	-6.53398	6.40446e-11	8.89121e-10	GNGT2
14.2907	-7.80292	2.27927	-3.42342	0.000618375	0.00231804	CXCL17
8.56427	-7.79914	2.21949	-3.51394	0.000441513	0.001716	OVOL1
15.1322	-7.78746	0.935568	-8.32378	8.52025e-17	2.66424e-15	HPGD
5.32244	-7.78276	3.38324	-2.30039	0.0214262	0.0496787	LAIR2
5.46335	-7.77541	3.38335	-2.29814	0.0215537	0.0499312	AC104685.1
5.46335	-7.77541	3.38335	-2.29814	0.0215537	0.0499312	AC083841.2
16.4595	-7.75218	1.9372	-4.00174	6.2878e-05	0.000300153	SERPINB4
5.27938	-7.74629	3.38379	-2.28924	0.0220655	0.0508616	KLRC4
7.16528	-7.74365	2.95539	-2.62018	0.00878836	0.0233273	SLC51A
5.15432	-7.72608	3.3841	-2.28306	0.0224271	0.0515626	CA1
13.7645	-7.72416	1.02783	-7.51498	5.69198e-14	1.22887e-12	CRB3
21.1961	-7.7055	0.892032	-8.63814	5.71333e-18	2.12591e-16	B3GNT7
7.86621	-7.69867	2.50898	-3.06845	0.00215172	0.00697614	CARD14
6.98499	-7.69206	1.1749	-6.54699	5.87077e-11	8.19421e-10	ELOVL7
6.93507	-7.67663	1.07265	-7.15671	8.26334e-13	1.52293e-11	IRF4
11.1373	-7.66254	2.85389	-2.68494	0.00725424	0.0198154	GPR4
8.79149	-7.66062	0.890597	-8.60167	7.85638e-18	2.85107e-16	GPR171
16.9265	-7.65715	0.844739	-9.06452	1.25151e-19	5.74167e-18	SYK
59.6947	-7.65562	0.911687	-8.3972	4.5726e-17	1.48577e-15	PRSS8
16.0056	-7.65543	0.884358	-8.65648	4.86543e-18	1.83579e-16	FXYD6
12.6205	-7.6549	1.9636	-3.89841	9.68272e-05	0.000441697	ADAM28
19.3548	-7.65175	2.0556	-3.72239	0.000197346	0.000839594	MUC4
5.05144	-7.65146	3.38529	-2.26021	0.0238082	0.0541214	GRK7
38.6605	-7.64328	2.35458	-3.24614	0.00116983	0.00407762	CEACAM6
4.94899	-7.63861	2.42667	-3.14777	0.00164522	0.0055133	HBM
10.7412	-7.63738	1.83804	-4.15517	3.25039e-05	0.000164496	CDH1
4.77852	-7.61348	3.38592	-2.24857	0.0245397	0.0555186	OLFM4
5.21628	-7.61062	1.3048	-5.83277	5.4516e-09	5.57201e-08	TCN1
7.11146	-7.60628	1.25592	-6.05634	1.39252e-09	1.5792e-08	CXCR3
10.2367	-7.60156	0.956946	-7.94356	1.96454e-15	5.09235e-14	MMP8
111.254	-7.60013	0.719491	-10.5632	4.4133e-26	4.24229e-24	VGF
5.2184	-7.59623	2.74227	-2.77005	0.00560469	0.0159293	FAM110C
8.4821	-7.59234	0.976598	-7.77427	7.58854e-15	1.8318e-13	NTN1
21.1465	-7.58286	0.704958	-10.7565	5.52492e-27	5.90873e-25	DOK2
8.29675	-7.57357	1.90624	-3.97304	7.09598e-05	0.000333798	SLAMF6
9.45422	-7.57256	1.15104	-6.57891	4.73923e-11	6.71938e-10	RNF223
4.77446	-7.56399	3.38676	-2.2334	0.0255224	0.0573722	HTR4
4.77446	-7.56399	3.38676	-2.2334	0.0255224	0.0573722	ANKRD33
4.77446	-7.56399	3.38676	-2.2334	0.0255224	0.0573722	FAM170B
4.77446	-7.56399	3.38676	-2.2334	0.0255224	0.0573722	RN7SL288P
4.77446	-7.56399	3.38676	-2.2334	0.0255224	0.0573722	LINC02383
4.77446	-7.56399	3.38676	-2.2334	0.0255224	0.0573722	AC007953.2
9.29532	-7.56289	3.19074	-2.37026	0.0177754	0.0424764	RNF183
5.75026	-7.55939	3.38248	-2.23487	0.0254261	0.0572352	AC010834.1
663.303	-7.55533	0.524447	-14.4063	4.72432e-47	2.82567e-44	PAEP
4.68287	-7.54869	3.38702	-2.22871	0.0258333	0.0578775	AP001793.1
4.68287	-7.54869	3.38702	-2.22871	0.0258333	0.0578775	HMGN1P24
4.68287	-7.54869	3.38702	-2.22871	0.0258333	0.0578775	SHC1P2
12.1303	-7.54869	0.750169	-10.0627	8.07893e-24	5.93343e-22	HSH2D
4.64267	-7.54389	2.48973	-3.03	0.00244552	0.00778029	TTC22
58.847	-7.53964	0.881922	-8.5491	1.24055e-17	4.37736e-16	CD96
14.6097	-7.53181	0.923456	-8.15611	3.45986e-16	9.85418e-15	KIR3DL1
8.66743	-7.52631	3.37316	-2.23124	0.0256655	0.0576136	AC020978.5
166.019	-7.52218	0.765197	-9.83038	8.33014e-23	5.33823e-21	TACSTD2
38.1532	-7.51463	0.544678	-13.7965	2.67632e-43	1.1681e-40	TNFRSF18
4.4585	-7.50937	3.38772	-2.21664	0.0266475	0.0593723	FA2H
5.02102	-7.5019	3.38549	-2.2159	0.0266983	0.0594527	AC008105.1
5.80991	-7.47549	2.80818	-2.66204	0.00776677	0.0209567	A2ML1
326.642	-7.47089	0.531805	-14.0482	7.90487e-45	3.98924e-42	IL2RB
16.8309	-7.46901	0.788739	-9.46955	2.81042e-21	1.51285e-19	SLFN13
4.95034	-7.45597	2.75268	-2.70863	0.00675626	0.0187019	CWH43
4.51181	-7.45299	1.31389	-5.67248	1.40745e-08	1.34252e-07	KLKP1
4.83614	-7.44362	3.38646	-2.19805	0.0279456	0.0618209	RPS23P1
68.8332	-7.44282	0.996676	-7.46765	8.16427e-14	1.72346e-12	PDZK1IP1
5937.13	-7.43616	0.49225	-15.1065	1.46822e-51	1.31724e-48	GNLY
42.68	-7.42874	0.99517	-7.4648	8.34257e-14	1.7588e-12	GZMK
7.66913	-7.41889	1.01699	-7.29497	2.98718e-13	5.79808e-12	C2orf54
11.8071	-7.40346	2.7317	-2.7102	0.00672419	0.0186195	AMTN
9.42248	-7.35909	0.917179	-8.02361	1.02681e-15	2.76365e-14	TTN
5.50759	-7.3528	3.38313	-2.17338	0.0297521	0.065201	AC245884.12
320.833	-7.34087	0.724547	-10.1317	3.99822e-24	3.08934e-22	GZMB
3.85343	-7.33605	2.44835	-2.99632	0.0027326	0.00856536	RETN
6.28758	-7.33274	2.38652	-3.07257	0.00212227	0.00689449	TNK1
3.99028	-7.3259	3.39122	-2.16025	0.0307532	0.066986	CALML3
4.00748	-7.32069	3.39133	-2.15865	0.0308775	0.067186	CYP26A1
6.17716	-7.31955	2.76467	-2.64753	0.00810818	0.0217651	GPR18
4.27921	-7.31752	2.51239	-2.91257	0.00358468	0.0108062	DIO3
9.14755	-7.31429	1.78056	-4.10785	3.99357e-05	0.00019905	KLK7
80.5886	-7.30215	0.758005	-9.63338	5.77989e-22	3.41903e-20	CST7
4.31206	-7.29081	3.38922	-2.15118	0.0314622	0.0682083	KLHDC7B
4.83038	-7.2892	3.38676	-2.15226	0.0313766	0.06805	AC009065.7
25.8561	-7.28467	1.20407	-6.05005	1.44801e-09	1.63868e-08	IDO1
3.90239	-7.27952	3.39218	-2.14597	0.0318751	0.0689184	PLVAP
3.90239	-7.27952	3.39218	-2.14597	0.0318751	0.0689184	HMGB3P14
3.90239	-7.27952	3.39218	-2.14597	0.0318751	0.0689184	LINC02342
7.7329	-7.26882	1.00505	-7.23228	4.74966e-13	8.99206e-12	EOMES
43.7115	-7.24857	1.25021	-5.79791	6.71476e-09	6.75198e-08	KLK10
3.70966	-7.24387	3.39293	-2.13499	0.0327621	0.0704869	AL359880.1
16.0044	-7.23686	1.557	-4.64794	3.35261e-06	2.11489e-05	EHF
3.81957	-7.23121	3.39321	-2.13109	0.033082	0.0709923	AL157832.2
3.81957	-7.23121	3.39321	-2.13109	0.033082	0.0709923	IMPDH1P6
9.96216	-7.22538	0.937276	-7.70891	1.26895e-14	2.97854e-13	SIGLEC17P
3.71448	-7.21849	3.39348	-2.12716	0.0334065	0.0715778	TMEM30B
13.4557	-7.20531	0.920634	-7.82646	5.01781e-15	1.23714e-13	CLEC12A
6.22669	-7.20217	2.42946	-2.96452	0.00303159	0.00936824	PKP2
48.8543	-7.19038	0.64877	-11.0831	1.51531e-28	1.94212e-26	C3
42.3696	-7.18507	0.865697	-8.29975	1.04326e-16	3.20908e-15	RUNX3
28.934	-7.17285	1.06751	-6.71922	1.82702e-11	2.77559e-10	MUC16
4.6525	-7.16664	2.59516	-2.76154	0.00575291	0.0162846	UBASH3A
13.3433	-7.15863	0.937117	-7.639	2.18922e-14	5.00052e-13	DMKN
4.94951	-7.15152	2.36244	-3.02717	0.00246855	0.00784581	SLAMF9
5.22922	-7.14734	1.23564	-5.78431	7.28104e-09	7.2851e-08	TIE1
12.1793	-7.13493	1.02973	-6.92894	4.23998e-12	6.98688e-11	DHRS9
15.6837	-7.11895	0.948026	-7.50923	5.94766e-14	1.28065e-12	NDRG2
32.747	-7.11599	0.534438	-13.3149	1.89635e-40	6.65741e-38	IL10RA
3.31383	-7.11473	3.38391	-2.10252	0.0355081	0.0753905	KIR3DL2
3.83294	-7.09382	3.39321	-2.09059	0.0365645	0.0771869	MTUS2-AS1
3.83294	-7.09382	3.39321	-2.09059	0.0365645	0.0771869	AC084871.2
3.83833	-7.09382	3.39321	-2.09059	0.0365645	0.0771869	AP003068.1
3.33869	-7.09196	3.39635	-2.08811	0.0367878	0.0775514	AC007598.3
3.31381	-7.08265	3.3965	-2.08528	0.0370438	0.0780152	AC009336.3
5.06455	-7.08221	2.95589	-2.39597	0.0165766	0.0400621	AC006369.1
38.4839	-7.08013	0.700165	-10.1121	4.8833e-24	3.73746e-22	TNFSF10
83.6408	-7.07808	0.8704	-8.13199	4.22303e-16	1.18194e-14	CCL5
34.935	-7.07763	0.758532	-9.33069	1.05187e-20	5.3755e-19	CRCT1
3.3429	-7.07345	3.39664	-2.08248	0.0372983	0.0784489	AC005083.1
15.4562	-7.06872	0.889721	-7.94487	1.94394e-15	5.04706e-14	GZMH
3.69382	-7.05895	3.39397	-2.07985	0.037539	0.0788814	CEACAM8
15.8832	-7.04688	0.927117	-7.60086	2.94175e-14	6.64424e-13	CACNA1G
6.18199	-7.04665	2.42002	-2.91182	0.00359333	0.0108303	USP43
12.3731	-7.0455	0.963793	-7.31017	2.66799e-13	5.20354e-12	CDS1
6.23382	-7.04462	2.38323	-2.95591	0.00311746	0.00959843	COL22A1
14.0992	-7.03463	0.950688	-7.39952	1.36681e-13	2.77992e-12	TMCC3
3.27954	-7.03366	3.39728	-2.07038	0.0384171	0.0804249	SPRR1A
485.571	-7.03234	0.477548	-14.7259	4.39346e-49	3.37857e-46	HSPA6
5.61465	-7.03172	3.00567	-2.33948	0.0193106	0.0455384	PPBP
18.9386	-7.03124	1.41956	-4.95313	7.30287e-07	5.16575e-06	KIR2DL4
4.14334	-7.02176	1.30202	-5.39298	6.92987e-08	5.87148e-07	RIPK4
13.9144	-7.00919	0.955189	-7.33801	2.16793e-13	4.2643e-12	PRRG4
3.93825	-7.00473	3.39218	-2.06496	0.0389264	0.0813645	GCNT2
12.2857	-7.00447	1.60781	-4.35652	1.32147e-05	7.32091e-05	SAA2
5.69683	-6.98377	1.36032	-5.13393	2.83752e-07	2.14227e-06	VWC2
16.469	-6.96976	1.57916	-4.41359	1.0167e-05	5.79959e-05	SLC34A2
3.12191	-6.96531	3.39842	-2.04957	0.0404063	0.0839797	IL36A
3.12191	-6.96531	3.39842	-2.04957	0.0404063	0.0839797	RBPMS2P1
3.12191	-6.96531	3.39842	-2.04957	0.0404063	0.0839797	AC110741.1
3.12191	-6.96531	3.39842	-2.04957	0.0404063	0.0839797	AC099329.2
8.38714	-6.96209	1.18089	-5.89562	3.73275e-09	3.91684e-08	CXCL6
38.1894	-6.95838	1.30933	-5.31445	1.0698e-07	8.75054e-07	TMIGD2
4.59644	-6.95374	2.7105	-2.56548	0.0103033	0.0267075	CECR2
4.03861	-6.95	1.49273	-4.6559	3.22574e-06	2.04445e-05	ESRP1
5.00523	-6.94206	1.44189	-4.81455	1.4753e-06	9.87347e-06	KLK5
2.96772	-6.94143	3.39883	-2.0423	0.041122	0.0851931	AMELX
2.96772	-6.94143	3.39883	-2.0423	0.041122	0.0851931	AC092265.1
3.0266	-6.93619	1.71417	-4.04637	5.20177e-05	0.000252946	CHI3L2
2.92026	-6.934	3.3958	-2.04193	0.0411582	0.0852352	AL355607.2
2.94561	-6.93216	3.399	-2.03947	0.0414027	0.0856542	CA3-AS1
16.1648	-6.93147	1.35924	-5.09952	3.4051e-07	2.53288e-06	STEAP4
60.5619	-6.91925	0.722114	-9.58194	9.52414e-22	5.35907e-20	DLL1
4.909	-6.89148	1.09857	-6.27316	3.53787e-10	4.37132e-09	CXCL14
24.92	-6.8886	0.660108	-10.4356	1.70602e-25	1.54247e-23	CD3E
2.82771	-6.88806	3.39978	-2.02603	0.0427614	0.088036	FOXB1
89.9862	6.88463	0.72245	9.52955	1.57969e-21	8.67699e-20	SYTL5
11.4214	-6.86747	0.804433	-8.53703	1.3772e-17	4.7932e-16	S1PR4
2.87068	-6.86564	3.40018	-2.0192	0.0434665	0.0892146	SULT1B1
2.85518	-6.8633	3.40022	-2.01849	0.0435407	0.0893215	CCL8
6.6544	-6.86238	1.14571	-5.98961	2.10345e-09	2.31236e-08	KLK11
3.10041	-6.85543	3.39796	-2.01752	0.0436417	0.0894907	LINC00659
13.9606	-6.85081	2.16129	-3.16978	0.00152556	0.00516376	RNF39
20.2533	-6.85022	0.819853	-8.35543	6.51954e-17	2.06845e-15	ZAP70
3.33576	-6.84215	1.49937	-4.56335	5.03443e-06	3.0668e-05	AC007036.2
155.062	-6.83988	0.828392	-8.25682	1.49608e-16	4.53288e-15	CTSW
2.7655	-6.83545	1.72917	-3.95304	7.71661e-05	0.000360786	AL031846.1
2.88955	-6.83449	1.38031	-4.9514	7.36815e-07	5.20281e-06	PIGR
13.69	-6.83214	1.75257	-3.89835	9.68511e-05	0.000441697	UGT2B7
5.46269	-6.83175	1.09152	-6.25895	3.8757e-10	4.74516e-09	CRYM
3.14728	-6.82791	3.39842	-2.00914	0.0445222	0.0909883	L3MBTL4
3.13106	-6.82791	3.39842	-2.00914	0.0445222	0.0909883	USP50
108.472	-6.82624	0.683631	-9.98527	1.76823e-23	1.25201e-21	CD7
57.9536	-6.81963	0.833767	-8.17929	2.8551e-16	8.24382e-15	APOL1
4.17255	-6.81831	1.35746	-5.02283	5.0916e-07	3.69215e-06	SBSN
6.35259	-6.81709	2.03267	-3.35377	0.000797194	0.00290804	SOX17
76.4277	-6.81214	0.782088	-8.7102	3.03348e-18	1.18328e-16	MAL
6.80244	-6.81181	3.3752	-2.0182	0.0435708	0.0893719	AC068790.7
32.1421	-6.80995	0.677264	-10.0551	8.72479e-24	6.37541e-22	CLDN3
9.00008	-6.80642	1.72256	-3.95134	7.77137e-05	0.000363241	SGPP2
3.87143	-6.7947	2.93614	-2.31416	0.0206589	0.0481972	HPN
7.46611	-6.77993	2.01984	-3.35666	0.000788893	0.00288101	LRMP
2.59359	-6.778	3.40163	-1.99257	0.0463085	0.0939846	CACNB4
5.88601	-6.77616	1.31443	-5.1552	2.53365e-07	1.93456e-06	DRAXIN
2.59676	-6.77423	3.40168	-1.99144	0.0464327	0.0941776	IFNL1
4.45979	-6.77265	1.5389	-4.40096	1.07772e-05	6.11152e-05	TRGC2
2.58846	-6.7707	3.40172	-1.99038	0.0465493	0.0943601	RN7SKP78
2.91463	-6.76959	1.32654	-5.10319	3.33972e-07	2.48884e-06	CD200R1
15.2597	-6.76608	1.27732	-5.2971	1.17659e-07	9.53856e-07	MYO5C
2.57741	-6.76598	3.40177	-1.98896	0.0467057	0.0946242	LINC01765
2.93159	-6.76552	1.62582	-4.16131	3.16428e-05	0.000160625	CLIC5
38.2792	-6.76211	0.937902	-7.20983	5.60233e-13	1.05445e-11	PRSS27
4.96019	-6.75813	1.3324	-5.07214	3.93358e-07	2.89532e-06	MZB1
8.2518	-6.75305	2.11853	-3.18762	0.00143451	0.00489456	FCGBP
15.8268	-6.74324	0.99462	-6.77971	1.20416e-11	1.87522e-10	XIRP1
3.75148	-6.74292	2.84915	-2.36664	0.0179503	0.0428056	LINC00958
3.33258	-6.7423	3.39756	-1.98445	0.0472051	0.0953849	IL6R-AS1
61.8711	-6.7409	1.07378	-6.27774	3.43519e-10	4.26075e-09	PRF1
19.6273	-6.72761	1.13228	-5.94165	2.82169e-09	3.03176e-08	GIMAP1
20.5503	-6.71283	1.4823	-4.52866	5.93596e-06	3.56356e-05	LRRC15
2.44662	-6.71018	3.40241	-1.97219	0.0485882	0.097642	TOMM20P2
2.43629	-6.70481	3.40247	-1.97057	0.048773	0.0979646	AL162457.2
7.89691	-6.70407	2.00796	-3.33875	0.000841567	0.00304719	AC124319.2
4.35239	-6.70037	1.49094	-4.49407	6.98744e-06	4.12578e-05	CHST6
2.68131	-6.69431	3.40081	-1.96845	0.0490163	0.0983677	C4orf19
22.0943	-6.68187	1.11316	-6.00263	1.94151e-09	2.15044e-08	TAC1
3.39692	-6.68129	2.84657	-2.34714	0.018918	0.0447499	INSL3
2.77091	-6.68042	3.40107	-1.96421	0.0495052	0.0991763	HCG22
2.30766	-6.67265	1.73287	-3.85062	0.000117818	0.00052559	SMIM24
2.45375	-6.67255	1.73142	-3.85381	0.000116294	0.000519081	ACOXL
3.47938	-6.66935	3.39613	-1.96381	0.0495523	0.099246	C9
9.08506	-6.66526	2.17226	-3.06835	0.00215243	0.00697702	AVPR1A
2.58171	-6.65631	1.51929	-4.3812	1.18028e-05	6.61815e-05	TBX21
12.0628	-6.64603	1.06123	-6.2626	3.78616e-10	4.64258e-09	TC2N
2.57901	-6.64566	1.70414	-3.89972	9.63032e-05	0.000439971	SLC18A2
10.3023	-6.64561	0.983011	-6.76047	1.37544e-11	2.12758e-10	C1orf116
5.64575	-6.64512	2.44454	-2.71835	0.00656087	0.0182308	SLC22A3
104.188	-6.63576	0.66849	-9.9265	3.19267e-23	2.15726e-21	MMP9
225.998	-6.6345	0.667494	-9.93942	2.80453e-23	1.92725e-21	S100P
9.48743	-6.63084	1.22436	-5.41575	6.10308e-08	5.22027e-07	MACC1
2.60414	-6.62851	3.40338	-1.94762	0.05146	0.102375	VGLL1
2.7271	-6.6242	3.40182	-1.94725	0.0515043	0.102431	FAM160A1
21.7675	-6.62161	0.887628	-7.45989	8.65917e-14	1.81136e-12	EDN2
4.16115	-6.62115	1.65911	-3.99079	6.58522e-05	0.000312595	AC084262.1
2.17676	-6.61228	3.35829	-1.96894	0.0489598	0.0982909	PLXNA4
2.43559	-6.60713	1.82814	-3.61414	0.000301352	0.00122091	CLCA4
16.4683	-6.60527	0.970022	-6.8094	9.80047e-12	1.54709e-10	SLC44A4
3.28415	-6.6004	1.22118	-5.40495	6.48272e-08	5.5216e-07	CASZ1
3.556	-6.59964	1.63034	-4.048	5.16566e-05	0.000251493	LINC02028
2.22579	-6.59896	3.40375	-1.93873	0.0525342	0.10407	AC090617.5
2.62009	-6.59835	1.78444	-3.69772	0.000217546	0.000913695	TUNAR
7.25033	-6.59608	1.35712	-4.86035	1.17179e-06	7.94761e-06	AL096870.2
61.9405	-6.59298	0.712952	-9.24744	2.29939e-20	1.13556e-18	SLA2
2.2092	-6.5908	3.40385	-1.93628	0.052834	0.104522	LINC00837
2.2092	-6.5908	3.40385	-1.93628	0.052834	0.104522	AC025040.1
2.11627	-6.58227	3.40396	-1.93371	0.0531489	0.104978	OGN
4.26967	-6.57112	1.40467	-4.67805	2.89618e-06	1.85156e-05	KRT16
6.00691	-6.57067	1.13212	-5.80388	6.47971e-09	6.53597e-08	LRRC4
6.66045	-6.56428	1.14941	-5.71098	1.12331e-08	1.08755e-07	FZD10-DT
70.0362	-6.55448	0.602548	-10.8779	1.46853e-27	1.65842e-25	SH2D2A
3.65039	-6.54865	1.42104	-4.60836	4.05857e-06	2.51793e-05	TNFRSF9
12.35	-6.54464	1.89978	-3.44494	0.000571181	0.00215615	KLHL30
9.41079	-6.54442	1.61494	-4.05241	5.06917e-05	0.000247392	FZD10
30.461	-6.54328	1.10029	-5.94685	2.73349e-09	2.9468e-08	ITM2A
3.1769	-6.54271	3.39821	-1.92534	0.0541867	0.106605	NOXO1
2.40283	-6.54199	3.40277	-1.92255	0.0545365	0.107116	AC015819.1
56.7087	-6.53698	0.756702	-8.63878	5.68188e-18	2.11909e-16	ARC
3.04766	-6.53588	2.82651	-2.31235	0.0207583	0.0483942	GRHL3
7.54147	-6.53291	1.31525	-4.96707	6.79737e-07	4.83475e-06	IPCEF1
2.99481	-6.53165	3.39865	-1.92184	0.0546264	0.107254	SHISA3
13.2231	-6.52985	0.961679	-6.79005	1.12097e-11	1.75412e-10	EFNA1
12.8521	-6.52483	0.974221	-6.69749	2.12032e-11	3.19413e-10	TESC
6.40181	-6.52083	2.05686	-3.17029	0.00152286	0.00515571	AGR2
8.50253	-6.51411	1.11078	-5.86445	4.50636e-09	4.68296e-08	MFSD4A
30.6456	-6.51326	0.798617	-8.15567	3.47238e-16	9.87244e-15	ST14
2.43526	-6.5112	1.79525	-3.62691	0.000286837	0.00116829	FO393401.1
5.41833	-6.51104	2.57193	-2.53158	0.0113551	0.0290378	AL627309.6
3.06736	-6.50621	1.366	-4.76296	1.90774e-06	1.25799e-05	LY9
6.58081	-6.50445	1.08713	-5.98314	2.18879e-09	2.39964e-08	APOBEC3H
2.03852	-6.504	3.40498	-1.91014	0.056115	0.109696	UBXN10-AS1
4.1891	-6.50283	2.34001	-2.77897	0.00545314	0.0155615	EVPL
2.6235	-6.49943	3.40168	-1.91066	0.0560489	0.109594	AC068389.4
2.52533	-6.49845	3.40506	-1.90847	0.0563305	0.11006	KRT14
4.15317	-6.49008	1.48486	-4.37083	1.23776e-05	6.89974e-05	IGLON5
2.10855	-6.48402	1.83792	-3.52791	0.000418855	0.00163938	DTHD1
6.38553	-6.48121	2.20735	-2.93619	0.00332268	0.0101356	HIF3A
7.13131	-6.4772	1.97031	-3.28741	0.00101115	0.00358487	EPHX3
30.1886	-6.47706	0.644653	-10.0474	9.4349e-24	6.83247e-22	FYB1
2.6116	-6.47633	1.89276	-3.42164	0.000622442	0.00233058	CLDN14
4.63749	-6.47152	0.989055	-6.54313	6.02438e-11	8.40135e-10	DENND1C
32.7479	-6.46522	1.05841	-6.10841	1.00629e-09	1.16492e-08	PPP1R16B
1.93175	-6.46361	3.40553	-1.89798	0.0576991	0.1122	AC006924.1
2.23684	-6.46156	3.40375	-1.89836	0.0576482	0.112137	AC107993.1
4.66753	-6.45397	1.18673	-5.43846	5.37436e-08	4.66867e-07	MYH14
2.22667	-6.4534	3.40385	-1.89591	0.0579719	0.112621	FRRS1
2.22667	-6.4534	3.40385	-1.89591	0.0579719	0.112621	AL160314.2
38.6483	-6.44773	0.973405	-6.62389	3.49867e-11	5.10389e-10	SPINT1
4.97696	-6.44722	2.14394	-3.00718	0.00263686	0.00829908	KDF1
15.0651	-6.44554	1.58302	-4.07168	4.66756e-05	0.000228899	RHEX
1.92014	-6.43431	3.40593	-1.88915	0.0588723	0.114119	RNU6-883P
8.11883	-6.43357	1.06223	-6.05669	1.38952e-09	1.57691e-08	KRTCAP3
26.4747	-6.42675	1.14722	-5.60204	2.11845e-08	1.95267e-07	CELF2
1.8944	-6.41791	3.40617	-1.8842	0.0595375	0.115146	GDF10
60.2229	-6.41353	0.63097	-10.1646	2.8542e-24	2.24841e-22	KLRD1
1.88057	-6.41004	3.40628	-1.88183	0.059859	0.115657	ADRB1
3.65038	-6.40984	2.43578	-2.63153	0.00850003	0.0226738	KDELC1P1
5.20877	-6.40739	1.45483	-4.4042	1.06173e-05	6.03304e-05	LTF
6.18199	-6.40596	1.39094	-4.60551	4.11464e-06	2.55057e-05	RASGRP4
4.46388	-6.40588	2.38733	-2.68329	0.00729026	0.019897	CNKSR1
48.1513	-6.40512	0.567967	-11.2773	1.69944e-29	2.34566e-27	PRKCH
1.87028	-6.40179	1.87327	-3.41743	0.000632148	0.00236364	TNFRSF11A
44.6303	-6.40065	0.817936	-7.82537	5.06166e-15	1.24605e-13	CSF3
4.90497	-6.40044	2.70406	-2.36698	0.0179341	0.0427859	ZNF683
1.85483	-6.39326	3.40652	-1.87677	0.0605491	0.116628	LINC02012
6.96146	-6.39153	1.15733	-5.52263	3.33967e-08	2.99291e-07	MISP
1.71829	-6.39081	2.16694	-2.94923	0.00318566	0.00977674	NCR1
62.3058	-6.38916	1.05422	-6.06058	1.35631e-09	1.54138e-08	GAL
30.443	-6.387	0.774958	-8.24174	1.69727e-16	5.08519e-15	VNN1
3.33584	-6.38679	1.71578	-3.72238	0.000197356	0.000839594	AL136295.5
3.10413	-6.38585	1.41047	-4.52746	5.96978e-06	3.58253e-05	LILRP2
1.841	-6.38523	3.40663	-1.87435	0.0608821	0.117143	AP002761.1
1.841	-6.38523	3.40663	-1.87435	0.0608821	0.117143	RPS7P5
1.841	-6.38523	3.40663	-1.87435	0.0608821	0.117143	AC104134.1
1.841	-6.38523	3.40663	-1.87435	0.0608821	0.117143	LINC02355
1.841	-6.38523	3.40663	-1.87435	0.0608821	0.117143	AC091059.1
1.841	-6.38523	3.40663	-1.87435	0.0608821	0.117143	ZIM2
23.103	-6.37778	0.579946	-10.9972	3.94207e-28	4.7865e-26	TXK
3.13392	-6.37438	1.71954	-3.70704	0.000209699	0.000883492	NELL2
1.99065	-6.36604	1.82669	-3.48501	0.000492122	0.00188996	TRGV9
56.3518	-6.36533	0.462233	-13.7708	3.81893e-43	1.62295e-40	SLC7A8
1.75613	-6.3615	3.00509	-2.11691	0.0342674	0.0731506	SLC17A4
4.17163	-6.36001	3.21274	-1.97962	0.047746	0.0962249	TOX3
18.8698	-6.35979	1.20617	-5.27271	1.34421e-07	1.07517e-06	GATA3
5.97995	-6.35692	1.49335	-4.2568	2.07373e-05	0.000110124	C1orf61
607.748	-6.35678	0.47417	-13.4061	5.56652e-41	2.04304e-38	APOE
20.9345	-6.35581	1.10728	-5.74	9.4676e-09	9.28872e-08	GCNT3
14.5241	-6.35359	0.861889	-7.3717	1.68466e-13	3.36287e-12	ADGRF1
4.35726	-6.3451	3.25291	-1.95059	0.0511059	0.101764	IL18RAP
7.91689	-6.34421	2.12635	-2.98361	0.00284868	0.00887066	CXCR6
2.61282	-6.33863	3.4016	-1.86342	0.0624028	0.1195	AC138409.1
4.0462	-6.33797	1.6058	-3.94691	7.91648e-05	0.000369305	MRC1
7.27943	-6.33581	1.28679	-4.92372	8.49138e-07	5.91576e-06	COL23A1
4.78931	-6.33347	2.43701	-2.59887	0.00935312	0.0245919	SPINK2
1.91878	-6.33055	3.40547	-1.85894	0.063036	0.120569	P2RY10
1898.28	-6.32533	0.563199	-11.2311	2.86963e-29	3.86181e-27	S100A9
2.71983	-6.32532	2.79463	-2.26339	0.0236118	0.0537961	ADGRE1
20.8109	-6.32039	0.811697	-7.78664	6.88162e-15	1.67115e-13	IL23A
4.25651	-6.31798	1.64005	-3.85232	0.000117006	0.000522113	FUT2
2.64244	-6.3109	1.8341	-3.44087	0.000579839	0.00218526	C10orf95
8.79423	-6.30622	1.9853	-3.17645	0.00149088	0.00505909	SPARCL1
1.89911	-6.30053	3.33636	-1.88844	0.0589663	0.114249	IFNG
102.055	-6.29947	0.941332	-6.69209	2.20013e-11	3.30818e-10	UCA1
1.59509	-6.29483	2.5809	-2.43901	0.0147276	0.0362334	LINC01541
1.83717	-6.29471	1.90873	-3.29786	0.000974258	0.00346625	AL356272.1
1.69403	-6.28981	2.5885	-2.42991	0.0151026	0.0370544	IGHA2
2.84937	-6.28823	1.46808	-4.28329	1.84152e-05	9.87339e-05	CBLC
7.94269	-6.27727	2.88399	-2.17659	0.0295113	0.0647437	AC084871.1
3.78446	-6.27562	1.37015	-4.58024	4.64436e-06	2.84885e-05	GRAP2
1.89024	-6.27232	3.40628	-1.8414	0.0655635	0.12446	RIMKLA
13.681	-6.27012	1.04244	-6.01486	1.80045e-09	2.00659e-08	ERBB3
24.1831	-6.26326	2.41282	-2.59583	0.00943631	0.0247735	IL36G
5.09503	-6.25928	1.28701	-4.86342	1.15377e-06	7.84147e-06	GPR42
109.118	-6.25718	0.923638	-6.77449	1.24843e-11	1.94041e-10	HOPX
1.64149	-6.25201	2.61441	-2.39136	0.0167861	0.04052	AL445686.2
7.19895	-6.25078	2.01537	-3.10156	0.00192502	0.00632754	ITGB2-AS1
2.68204	-6.25009	1.86192	-3.3568	0.000788493	0.0028802	TCEAL5
1.60928	-6.24782	2.27242	-2.74942	0.00597012	0.0167789	ALDH3A1
1.58052	-6.24475	3.08729	-2.02273	0.0431009	0.0885654	FTH1P19
1.58052	-6.24475	3.08729	-2.02273	0.0431009	0.0885654	AL512306.2
2.08224	-6.24375	1.68646	-3.70229	0.00021366	0.000898774	IGHG4
5.38464	-6.2385	1.39034	-4.48704	7.22199e-06	4.25029e-05	GFI1
12.9233	-6.23617	1.08459	-5.74979	8.93531e-09	8.79856e-08	DAPP1
21.8083	-6.23506	0.855033	-7.29219	3.0495e-13	5.91193e-12	SPINK1
2.67241	-6.23142	1.90072	-3.27845	0.00104378	0.00369002	AC006033.2
1.73901	-6.2302	1.916	-3.25167	0.00114728	0.00400941	PARP15
5.19733	-6.22395	3.37948	-1.84169	0.0655206	0.124394	FMO2
13.5161	-6.22045	1.08087	-5.75503	8.66263e-09	8.54569e-08	WNT7A
10.4354	-6.21277	0.729701	-8.51413	1.67851e-17	5.77958e-16	SYTL1
2.09075	-6.21178	2.01031	-3.08996	0.00200182	0.00654667	IGLL3P
14.603	-6.1978	0.963672	-6.43145	1.26396e-10	1.67161e-09	ITGAL
2.38101	-6.18861	3.40967	-1.81502	0.069521	0.130455	LY6D
1.54326	-6.18411	2.31828	-2.66754	0.00764078	0.0206824	SV2C
4.19535	-6.18342	2.57612	-2.40029	0.0163822	0.0396518	AC004707.1
3.05754	-6.18193	3.39749	-1.81956	0.0688265	0.129422	AC004696.1
2.53492	-6.17539	3.40571	-1.81324	0.069794	0.130891	PPP4R4
37.8109	-6.17259	0.612933	-10.0706	7.45395e-24	5.54718e-22	TRBC1
1.41894	-6.17228	2.2815	-2.70537	0.00682293	0.0188509	LRRC4B
2.13852	-6.16996	1.95709	-3.15261	0.00161815	0.0054305	BISPR
15.2444	-6.16923	1.03715	-5.94827	2.70998e-09	2.92341e-08	SASH3
12.0124	-6.16692	0.874905	-7.04868	1.80629e-12	3.16718e-11	SH2D3C
3.1072	-6.16393	1.51312	-4.07365	4.62815e-05	0.000227173	SPINT1-AS1
1.52343	-6.16317	2.70972	-2.27447	0.0229377	0.0525419	RNU6-757P
1.98158	-6.16283	2.0173	-3.05499	0.00225071	0.00724126	AC008569.2
1.49997	-6.16211	2.27919	-2.70364	0.00685847	0.0189167	TFCP2L1
16.7268	-6.16173	1.33823	-4.6044	4.13666e-06	2.56146e-05	AC011446.1
2.21119	-6.16154	1.88026	-3.27696	0.0010493	0.0037071	GOLGA2P5
3.19205	-6.14727	1.47341	-4.17213	3.0176e-05	0.000154067	PYHIN1
6.63024	-6.14629	1.143	-5.37735	7.55891e-08	6.37103e-07	SLC27A2
1.48199	-6.14627	2.29818	-2.67441	0.00748605	0.0203214	AC068790.5
1.48386	-6.14039	3.14997	-1.94935	0.0512535	0.102033	AC009159.2
3.14446	-6.13794	1.56121	-3.93152	8.44092e-05	0.000391702	GABRQ
1.74686	-6.13544	1.7761	-3.45445	0.000551415	0.00209131	CHRNA3
1.4728	-6.13264	3.15602	-1.94316	0.0519971	0.103233	MUC5B
1.4728	-6.13264	3.15602	-1.94316	0.0519971	0.103233	SLC30A2
1.4728	-6.13264	3.15602	-1.94316	0.0519971	0.103233	AC234779.1
48.5029	-6.13151	0.652097	-9.40276	5.31512e-21	2.79589e-19	SORL1
1.36849	-6.12814	2.28596	-2.68077	0.00734534	0.0200067	RAMP3
83.9585	-6.12604	0.679462	-9.01602	1.95054e-19	8.82335e-18	LIF
4.06057	-6.12137	1.57645	-3.883	0.000103176	0.000468031	RAB25
104.797	-6.11993	0.461194	-13.2697	3.46834e-40	1.19171e-37	PTPRC
30.3851	-6.11977	1.14495	-5.34499	9.04205e-08	7.49205e-07	MCTP2
1.8765	-6.11969	1.83645	-3.33234	0.000861184	0.00310916	BMP6
6.54859	-6.11887	2.41184	-2.53701	0.0111804	0.0286364	PNPLA1
1.87453	-6.11847	3.40652	-1.79611	0.0724776	0.134874	ABCC11
1.87574	-6.11847	3.40652	-1.79611	0.0724776	0.134874	AL121652.1
1.67345	-6.11707	2.35776	-2.59444	0.00947438	0.024846	AC068631.1
44.2052	-6.11641	0.855936	-7.14587	8.94285e-13	1.63369e-11	CEACAM1
4.58605	-6.11548	2.26244	-2.70304	0.00687076	0.0189409	DNER
1.40491	-6.11541	3.18376	-1.92082	0.0547549	0.107467	RN7SKP184
88.1367	-6.11194	0.479741	-12.7401	3.54014e-37	9.52829e-35	CYTIP
1.86895	-6.11043	3.40663	-1.79369	0.0728633	0.135452	AP003031.2
10.1285	-6.10829	1.11405	-5.48298	4.18229e-08	3.70284e-07	AK4
4.67246	-6.10596	1.58748	-3.84633	0.0001199	0.000533551	FUT3
10.802	-6.10161	1.66469	-3.66531	0.000247043	0.00102269	CRTAM
11.3618	-6.09725	1.50168	-4.06027	4.90156e-05	0.000239792	RASGEF1B
1.42083	-6.09663	2.31473	-2.63385	0.00844236	0.0225385	ELF3-AS1
2.24321	-6.09284	3.40343	-1.79021	0.0734209	0.136284	CACNB2
5.15801	-6.09219	1.3421	-4.53931	5.6439e-06	3.40723e-05	IL33
3.91682	-6.08664	1.48584	-4.09642	4.19596e-05	0.000208046	KLRF1
2.08322	-6.08132	1.37699	-4.41638	1.00366e-05	5.73333e-05	THSD7A
10.3508	-6.08109	0.872979	-6.9659	3.26312e-12	5.50638e-11	TRAF3IP3
9.15427	-6.08024	0.993482	-6.12014	9.34951e-10	1.09093e-08	PAPLN
98.9822	-6.07923	0.518385	-11.7272	9.24266e-32	1.4926e-29	SLPI
2.34144	-6.07723	3.41157	-1.78136	0.0748542	0.138167	TRIM17
2.34144	-6.07723	3.41157	-1.78136	0.0748542	0.138167	SCNN1G
2.34144	-6.07723	3.41157	-1.78136	0.0748542	0.138167	NLRP7
2.34144	-6.07723	3.41157	-1.78136	0.0748542	0.138167	DEFB4B
2.34144	-6.07723	3.41157	-1.78136	0.0748542	0.138167	S100A7A
2.34144	-6.07723	3.41157	-1.78136	0.0748542	0.138167	KRT6B
2.34144	-6.07723	3.41157	-1.78136	0.0748542	0.138167	AL034372.1
2.34144	-6.07723	3.41157	-1.78136	0.0748542	0.138167	SPRR2C
2.34144	-6.07723	3.41157	-1.78136	0.0748542	0.138167	LINC02448
2.86468	-6.07723	3.41157	-1.78136	0.0748542	0.138167	TLDC2
2.86468	-6.07723	3.41157	-1.78136	0.0748542	0.138167	LINC00404
2.86468	-6.07723	3.41157	-1.78136	0.0748542	0.138167	AC034205.2
2.86468	-6.07723	3.41157	-1.78136	0.0748542	0.138167	RTL1
2.86468	-6.07723	3.41157	-1.78136	0.0748542	0.138167	MIR4665
2.86468	-6.07723	3.41157	-1.78136	0.0748542	0.138167	AC091044.1
1.348	-6.07661	2.74935	-2.2102	0.0270915	0.0602038	CYP2C9
17.9488	-6.07231	0.787158	-7.71423	1.21718e-14	2.86953e-13	ARHGAP30
121.572	-6.06752	0.596021	-10.18	2.43446e-24	1.93665e-22	RGS1
2.53844	-6.06547	1.51961	-3.99147	6.56641e-05	0.000312153	RND1
25.0314	-6.06184	0.5666	-10.6986	1.03301e-26	1.06937e-24	SAMD3
24.9434	-6.06143	0.564037	-10.7465	6.15466e-27	6.49619e-25	CSF2
9.01441	-6.05827	2.19077	-2.76536	0.00568604	0.0161236	COL9A2
1.96303	-6.05378	3.40963	-1.7755	0.075816	0.139671	CRNN
15.1168	-6.05351	0.890353	-6.79899	1.05352e-11	1.65822e-10	KLHL6
1.36088	-6.05047	2.07595	-2.91455	0.00356197	0.0107498	CYP24A1
7.77968	-6.04903	1.15717	-5.22745	1.71866e-07	1.34862e-06	SPN
3.19647	-6.04762	1.6263	-3.71864	0.000200301	0.000849439	PCAT19
23.133	-6.04693	0.687824	-8.79139	1.47719e-18	6.11672e-17	S100A12
3.49154	-6.04616	1.74612	-3.46263	0.00053492	0.00203592	ASCL2
1.2984	-6.04554	2.74302	-2.20397	0.0275264	0.0609921	LINC02084
3.39524	-6.04546	1.18453	-5.10368	3.33114e-07	2.48359e-06	RF00100
9.13815	-6.04465	1.03806	-5.82301	5.77955e-09	5.8738e-08	MFNG
1.25598	-6.0434	2.36246	-2.5581	0.0105246	0.0272068	SLFN12L
2.28935	-6.04307	1.68423	-3.58803	0.000333183	0.00133282	AHSP
16.8	-6.03999	0.852459	-7.08537	1.38671e-12	2.45818e-11	NCKAP1L
54.2943	-6.03651	0.752829	-8.01844	1.07097e-15	2.86818e-14	SEMA4D
3.21052	-6.03496	3.05191	-1.97743	0.0479926	0.0966254	TFEC
13.1601	-6.03119	1.48196	-4.06973	4.70668e-05	0.000230747	GPR160
1.27829	-6.02711	2.79129	-2.15926	0.0308303	0.0670994	SCGB2A1
14.0337	-6.02056	0.804594	-7.48273	7.2795e-14	1.54884e-12	SLAMF7
7.22537	-6.02002	1.25894	-4.78182	1.73718e-06	1.1521e-05	MT1G
1.78725	-6.01364	1.98119	-3.03537	0.00240238	0.00766014	CHN2
70.8522	6.00753	0.802691	7.48424	7.196e-14	1.53309e-12	INMT
137.614	-5.99622	0.470233	-12.7516	3.05427e-37	8.3599e-35	SERPINB2
1.53436	-5.99461	2.74099	-2.18703	0.0287407	0.0632506	AC009950.1
1.20617	-5.99408	2.37079	-2.5283	0.0114616	0.0292683	AP003774.4
34.9231	-5.98959	0.656378	-9.12522	7.1594e-20	3.37076e-18	HCST
15.5496	-5.98958	2.18431	-2.7421	0.00610482	0.0171217	TGFA
1.2885	-5.98846	2.77464	-2.15828	0.0309058	0.0672275	LINC01433
1.28851	-5.98265	2.82558	-2.11732	0.034233	0.0730965	TMEM200C
21.4805	-5.98212	0.808371	-7.40021	1.35965e-13	2.77234e-12	APOBR
1.43028	-5.98099	2.77667	-2.15402	0.0312389	0.0678425	AC104123.1
2.35968	-5.97625	1.91125	-3.12687	0.00176676	0.0058598	NCR3
8.96448	-5.97183	1.0612	-5.62742	1.82921e-08	1.70455e-07	ZBP1
1.90861	-5.97066	3.4063	-1.75283	0.0796314	0.145356	AL139412.1
1.22929	-5.9703	3.30182	-1.80819	0.0705774	0.132069	LINC01807
12.2786	-5.9639	0.906563	-6.57858	4.7496e-11	6.72819e-10	SRGAP3
1.16224	-5.95995	2.41121	-2.47177	0.0134447	0.0335265	ELANE
1.26499	-5.95697	2.42354	-2.45796	0.0139727	0.0346879	DIO3OS
14.3807	-5.94943	1.0025	-5.93459	2.94576e-09	3.15318e-08	CSTA
1.15852	-5.94679	2.7984	-2.12507	0.033581	0.0718944	C4BPA
466.232	-5.94276	0.589246	-10.0854	6.41323e-24	4.81708e-22	S100A8
3.52148	-5.94129	1.67771	-3.54131	0.000398153	0.00156556	CD8B
2.36536	-5.93983	3.41157	-1.74108	0.081669	0.148438	DPP10
2.8826	-5.93983	3.41157	-1.74108	0.081669	0.148438	AL158207.1
2.87805	-5.93983	3.41157	-1.74108	0.081669	0.148438	AL109615.3
2.88228	-5.93983	3.41157	-1.74108	0.081669	0.148438	RN7SL285P
122.153	5.9367	0.837644	7.08738	1.36675e-12	2.42545e-11	LRRC17
1.62873	-5.93573	1.75478	-3.38262	0.000717988	0.00264661	MT1F
1.31473	-5.93505	2.06339	-2.87635	0.00402299	0.0119294	CLNK
1.56207	-5.92931	2.30169	-2.57607	0.00999309	0.0260447	TMPRSS13
1.91708	-5.92881	3.41433	-1.73645	0.0824847	0.149634	FAM83E
37.2454	-5.916	0.892185	-6.63091	3.33618e-11	4.88893e-10	DSG2
37.559	-5.91506	0.626264	-9.445	3.55405e-21	1.8942e-19	ITGB8
1.20969	-5.91443	2.82677	-2.09229	0.0364124	0.0769463	TMEM190
3.81579	-5.91275	2.56008	-2.3096	0.0209106	0.0486648	STX17-AS1
1.50505	-5.90467	2.24251	-2.63306	0.00846183	0.0225831	FXYD3
10.173	-5.89715	2.66702	-2.21114	0.0270261	0.0600833	AL358333.3
1.10011	-5.89156	2.48537	-2.3705	0.0177641	0.0424555	SERPINB9P1
1.18374	-5.88907	2.85811	-2.06048	0.0393528	0.0821708	FOXA2
44.9042	-5.88834	0.637966	-9.22986	2.70987e-20	1.33014e-18	SFRP4
95.8667	-5.8824	0.712318	-8.25812	1.47985e-16	4.49214e-15	CPXM1
1.09509	-5.88032	2.90149	-2.02666	0.0426976	0.087927	SPINK7
2.31529	-5.87006	2.00621	-2.92595	0.00343402	0.0104143	AC090607.4
4.21031	-5.86397	3.38405	-1.73283	0.0831268	0.150613	LY75
5.44653	-5.86393	1.14784	-5.10868	3.24423e-07	2.42103e-06	SOX8
1.23928	-5.86373	2.09858	-2.79414	0.00520387	0.0149108	SSTR2
3.97208	-5.86173	3.20598	-1.82837	0.0674939	0.127362	AC023813.1
11.9176	-5.86148	1.48366	-3.95069	7.79263e-05	0.000364129	TMC8
1.20464	-5.85962	2.44035	-2.40114	0.0163442	0.0395775	AC005593.1
1.57496	-5.85617	2.1397	-2.73691	0.0062019	0.0173668	CCR3
19.3788	-5.85421	0.757265	-7.73073	1.06929e-14	2.54314e-13	KLRA1P
2.26593	-5.85413	1.72966	-3.38456	0.000712932	0.00263097	MARVELD3
11.0806	-5.85221	1.76628	-3.3133	0.000922027	0.00330005	SKAP1
6.46507	-5.85181	1.25073	-4.67872	2.88672e-06	1.84658e-05	HYMAI
2.90428	-5.85136	1.82483	-3.20651	0.00134353	0.00461142	AC022784.7
1.28211	-5.84707	2.14164	-2.73019	0.00632987	0.0176609	SLC6A20
1.46285	-5.84696	2.45087	-2.38566	0.0170484	0.041061	RPL39P
2.6976	-5.84585	1.35291	-4.32094	1.55368e-05	8.4822e-05	IL21R
1.13917	-5.84328	2.9016	-2.01382	0.0440288	0.0902197	TRGV10
55.3098	-5.84171	0.471245	-12.3963	2.73542e-35	6.22173e-33	SYTL3
1.63688	-5.83571	1.58497	-3.68191	0.000231489	0.000965723	SLC15A1
4.74013	-5.83287	1.11614	-5.22595	1.73264e-07	1.35828e-06	DPP6
58.4756	-5.83273	0.442204	-13.1902	9.99789e-40	3.29502e-37	CYTH4
1.1129	-5.82709	3.3917	-1.71804	0.0857889	0.154399	TGM7
1.1129	-5.82709	3.3917	-1.71804	0.0857889	0.154399	RF00397
1.1129	-5.82709	3.3917	-1.71804	0.0857889	0.154399	AC100835.2
36.8583	-5.82408	1.01948	-5.71279	1.11138e-08	1.07665e-07	ADAMTS9
1.89401	-5.8232	3.40533	-1.71003	0.0872608	0.156471	PDE6B
1.57482	-5.82272	1.7107	-3.4037	0.000664788	0.00247042	CRYBG2
13.1858	-5.82121	0.908135	-6.41008	1.45445e-10	1.91114e-09	IKZF1
1.1046	-5.81957	3.3989	-1.71219	0.0868608	0.155927	RNF222
1.1046	-5.81957	3.3989	-1.71219	0.0868608	0.155927	AL589642.1
1.1046	-5.81957	3.3989	-1.71219	0.0868608	0.155927	AL137186.1
1.1046	-5.81957	3.3989	-1.71219	0.0868608	0.155927	GPR158-AS1
1.1046	-5.81957	3.3989	-1.71219	0.0868608	0.155927	ZNF90P1
1.1046	-5.81957	3.3989	-1.71219	0.0868608	0.155927	AP003086.1
1.1046	-5.81957	3.3989	-1.71219	0.0868608	0.155927	PRSS2
1.1046	-5.81957	3.3989	-1.71219	0.0868608	0.155927	AC019322.4
44.4817	-5.81929	0.8218	-7.08115	1.42965e-12	2.53151e-11	MUC1
1.92526	-5.80683	3.40578	-1.70499	0.0881957	0.157779	NENFP2
1.05368	-5.80498	3.41685	-1.69893	0.0893323	0.159354	CDH12
1.05368	-5.80498	3.41685	-1.69893	0.0893323	0.159354	SLC35F1
1.05368	-5.80498	3.41685	-1.69893	0.0893323	0.159354	AL360181.2
1.05368	-5.80498	3.41685	-1.69893	0.0893323	0.159354	AC004408.1
11.9287	-5.80316	0.951731	-6.09749	1.0775e-09	1.24112e-08	BAALC
6.31952	-5.80254	1.12976	-5.13609	2.80508e-07	2.12274e-06	MATK
2.88438	-5.80243	3.41157	-1.70081	0.0889787	0.158923	MYT1L
2.8996	-5.80243	3.41157	-1.70081	0.0889787	0.158923	MTCO1P22
1.71309	-5.80032	1.56934	-3.69603	0.000218998	0.000918837	CNTFR
2.06716	-5.79975	1.68663	-3.43866	0.000584592	0.00220163	AC010336.1
24.0658	-5.79132	0.739098	-7.83567	4.66351e-15	1.15508e-13	AC007032.1
4.46192	-5.79083	1.59075	-3.64031	0.000272305	0.00111554	SLCO2B1
45.2512	-5.78974	0.451607	-12.8203	1.2622e-37	3.576e-35	PLCG2
1.97143	-5.78702	2.09904	-2.75698	0.00583376	0.0164673	PTK6
10.1237	-5.78405	1.01131	-5.71937	1.06917e-08	1.03824e-07	ORM1
2.99273	-5.78	1.66257	-3.47654	0.000507926	0.00194326	AC009690.2
1.20926	-5.77898	2.48198	-2.32837	0.0198922	0.0466918	FDCSP
22.5921	-5.77826	0.741172	-7.79611	6.38429e-15	1.55976e-13	CARD11
4.71677	-5.77687	0.933208	-6.19034	6.00355e-10	7.17096e-09	AC004687.1
7.35109	-5.77534	1.20175	-4.80576	1.54161e-06	1.02874e-05	TRIM29
1.97257	-5.76638	1.84828	-3.11987	0.0018093	0.00598232	KDM5C-IT1
12.1145	-5.76608	0.904657	-6.37378	1.84424e-10	2.38834e-09	NECTIN4
23.4815	-5.76603	0.524311	-10.9974	3.93519e-28	4.7865e-26	PIK3AP1
0.973651	-5.7611	2.94642	-1.95529	0.0505492	0.100867	AC104078.1
68.6918	-5.75863	1.31303	-4.38577	1.15578e-05	6.5034e-05	TMPRSS2
47.0648	-5.75826	0.776918	-7.41167	1.24716e-13	2.55588e-12	EVI2A
0.965694	-5.75807	2.54227	-2.26494	0.0235166	0.0536095	PRKCQ
18.8327	-5.75023	0.500858	-11.4808	1.64812e-30	2.44179e-28	SFN
1.12496	-5.74312	2.51249	-2.28583	0.0222641	0.0512535	ZCCHC12
0.976499	-5.736	2.52909	-2.26801	0.0233285	0.0532743	CTSG
1.55658	-5.73354	2.43859	-2.35117	0.0187144	0.0443526	GJB6
263.869	-5.72981	0.593527	-9.65383	4.73514e-22	2.83214e-20	ACP5
11.0636	-5.72688	1.51319	-3.78464	0.000153934	0.000668247	FAM189A2
1.34033	-5.72498	2.17191	-2.63591	0.00839112	0.0224203	SBSPON
26.6297	-5.72365	0.767091	-7.4615	8.554e-14	1.79401e-12	DTX1
2.11539	-5.72232	2.05233	-2.78821	0.00530009	0.0151596	AL445228.2
1.33479	-5.7199	2.11964	-2.69853	0.00696474	0.0191467	AC079316.1
2.3994	-5.71762	1.86231	-3.07018	0.00213932	0.0069415	HNF1B
1.51206	-5.71341	2.46374	-2.319	0.0203949	0.0477054	AC010201.2
19.7656	-5.71003	0.907158	-6.29442	3.08556e-10	3.8597e-09	NFATC2
1.19411	-5.70667	2.5269	-2.25836	0.0239229	0.0543461	DNAJC19P5
6.06105	-5.70342	1.21974	-4.67592	2.92641e-06	1.86866e-05	ITGB6
3.98163	-5.70144	3.32461	-1.71492	0.0863599	0.155269	TRAPPC3L
2.66766	-5.69968	3.28188	-1.73671	0.0824377	0.149583	GPR34
1.26515	-5.69776	2.88005	-1.97835	0.0478888	0.0964645	LINC02081
105.365	5.69336	0.645355	8.82207	1.12362e-18	4.72533e-17	2004-03-01
6.08151	-5.69316	1.07525	-5.29472	1.19201e-07	9.64415e-07	LRFN5
1.2751	-5.69267	1.85294	-3.07224	0.00212459	0.00690065	PCDHB18P
0.978369	-5.68804	2.96877	-1.91596	0.0553706	0.108448	AL353898.3
3.11022	-5.68514	1.64458	-3.45689	0.000546447	0.00207588	C2CD4B
1.13116	-5.6791	2.94142	-1.93074	0.0535155	0.105586	PPIAP30
0.902915	-5.67795	3.04673	-1.86362	0.0623747	0.1195	WDR38
5.00224	-5.67398	3.37719	-1.68009	0.0929401	0.164463	AC091173.1
1.1131	-5.67192	2.95411	-1.92001	0.0548566	0.107645	AL049629.1
1.12221	-5.67173	2.94753	-1.92423	0.0543258	0.106819	CELF4
2.67557	-5.67018	1.41195	-4.01586	5.92287e-05	0.000284161	CFB
18.9671	-5.66236	0.837724	-6.75921	1.38742e-11	2.14201e-10	RETREG1
4.99266	-5.65537	1.17305	-4.82107	1.4279e-06	9.5721e-06	RIPK3
1.0381	-5.65349	2.52661	-2.23758	0.0252487	0.0568517	FGB
12.2843	-5.65208	1.62366	-3.48106	0.000499425	0.00191391	AC015871.3
2.97773	-5.6475	1.16949	-4.82902	1.37207e-06	9.23235e-06	DNAAF1
21.1966	-5.64474	0.714346	-7.90198	2.74512e-15	6.98126e-14	MYO1G
24.7297	-5.64298	1.14105	-4.94544	7.59713e-07	5.35046e-06	FGD3
97.3759	-5.64145	0.472793	-11.9322	8.04346e-33	1.45948e-30	CD69
9.82587	-5.63937	1.07262	-5.25757	1.4597e-07	1.16122e-06	SHISAL2A
13.9747	-5.63578	1.42911	-3.94356	8.02808e-05	0.000374049	SNCA
0.878067	-5.63518	3.41916	-1.64812	0.0993281	0.173805	NYAP2
0.878067	-5.63518	3.41916	-1.64812	0.0993281	0.173805	AC108025.2
10.6127	-5.63512	1.1235	-5.01566	5.28504e-07	3.81871e-06	AOAH
1.67656	-5.63155	1.62378	-3.46816	0.000524031	0.00200014	NTRK1
2.49512	-5.62904	1.58705	-3.54686	0.000389856	0.00153631	IL17C
8.27231	-5.62832	1.14222	-4.92754	8.327e-07	5.81127e-06	SDK1
70.8119	5.62789	0.656965	8.5665	1.06676e-17	3.79452e-16	MELK
47.7427	5.6216	0.686177	8.19264	2.55551e-16	7.44927e-15	AP002884.1
2.6268	-5.62097	2.91951	-1.92531	0.0541902	0.106605	HS6ST2
0.885365	-5.62081	3.07377	-1.82864	0.067454	0.127346	GSG1L
69.0789	-5.61882	0.528252	-10.6366	2.01297e-26	2.0191e-24	BIRC3
161.345	-5.61811	0.368641	-15.2401	1.91698e-52	2.06382e-49	LAMB3
1601.09	-5.61572	0.487745	-11.5136	1.12635e-30	1.71599e-28	STC1
1.15373	-5.61502	2.5505	-2.20154	0.027698	0.0613321	TMEM139
20.5361	-5.60544	0.821611	-6.8225	8.94694e-12	1.41929e-10	HAVCR2
0.8157	-5.60421	3.10395	-1.80551	0.0709948	0.132681	ARG1
0.8157	-5.60421	3.10395	-1.80551	0.0709948	0.132681	WDR86-AS1
0.814723	-5.60352	3.13031	-1.79008	0.0734403	0.136305	AC243960.1
3.64556	-5.5996	1.4221	-3.93755	8.23193e-05	0.000382554	CARMIL2
12.5854	-5.59701	1.0986	-5.09465	3.4938e-07	2.59528e-06	PTPN22
9.0338	-5.59647	0.997793	-5.60885	2.03675e-08	1.88166e-07	RGS16
0.880469	-5.5961	2.65276	-2.10954	0.0348981	0.0742809	TGM5
0.802076	-5.59054	3.1254	-1.78874	0.0736559	0.136579	CEACAM21
22.7026	-5.58847	0.838268	-6.66669	2.61639e-11	3.8978e-10	DENND2D
1.6197	-5.58737	2.15463	-2.59319	0.00950906	0.0249329	MYCL
9.09224	-5.58447	1.12118	-4.98088	6.32963e-07	4.51933e-06	AGPAT4-IT1
0.973004	-5.5811	2.62711	-2.12442	0.0336347	0.0719904	AL078604.2
0.791384	-5.57312	3.41955	-1.62978	0.103147	0.179207	CRYGN
9.20096	-5.57309	2.3788	-2.34281	0.019139	0.0451997	CYP1A1
1.33454	-5.57264	2.13429	-2.61101	0.00902752	0.0238445	KISS1R
7.82284	-5.57062	1.22839	-4.5349	5.76306e-06	3.46621e-05	CD2
11.631	-5.56807	2.32631	-2.39351	0.0166878	0.0403129	FASLG
0.912855	-5.56556	2.60498	-2.13651	0.0326382	0.0702765	AC004847.1
17.2865	-5.56531	0.903023	-6.16298	7.13868e-10	8.4518e-09	SNX20
120.65	-5.5637	0.646419	-8.60696	7.50266e-18	2.735e-16	FCGR3B
3.96696	-5.56368	1.70607	-3.26111	0.00110976	0.0038892	AL591623.1
2.56907	-5.55556	1.47931	-3.7555	0.000172995	0.000743995	LONRF3
1.69097	-5.54882	2.17857	-2.547	0.0108652	0.0279487	AC007193.3
0.781592	-5.54233	3.20214	-1.73082	0.0834842	0.151091	FAM83B
30.2636	-5.53762	0.606838	-9.12536	7.14964e-20	3.37076e-18	VAMP8
12.0353	-5.535	0.828115	-6.68385	2.32746e-11	3.48665e-10	SH2D3A
0.814805	-5.53426	3.1345	-1.7656	0.0774632	0.142116	FAM3D
14.3942	-5.53348	0.75627	-7.3168	2.53952e-13	4.97703e-12	NOD2
1.07459	-5.53166	3.00565	-1.84042	0.0657062	0.124702	RGS6
1.68186	-5.52718	1.97185	-2.80305	0.00506224	0.0145566	FPR3
0.922266	-5.52431	2.69817	-2.04743	0.0406159	0.0843283	FGFBP1
2.05069	-5.52315	1.71556	-3.21945	0.00128439	0.00443385	AC016542.2
1.34904	-5.51927	2.13912	-2.58015	0.00987561	0.0257727	HAS1
15.1267	-5.51899	0.866475	-6.36947	1.89685e-10	2.44862e-09	KIF21B
0.804598	-5.51796	2.70177	-2.04235	0.0411171	0.0851931	DLK1
0.863759	-5.51649	2.66693	-2.06848	0.0385946	0.0807652	SDR16C5
0.88691	-5.51625	2.63454	-2.09382	0.0362758	0.0767227	SHISA8
0.886584	-5.5161	2.62691	-2.09984	0.0357425	0.0758283	RNU6ATAC39P
37.285	5.51576	0.800204	6.89295	5.46479e-12	8.86944e-11	FRY
1.84231	-5.51521	1.82888	-3.01562	0.00256455	0.00810624	AC010503.4
3.5424	-5.51053	1.53932	-3.57984	0.000343799	0.00137155	IKZF3
25.2183	-5.51033	0.811653	-6.78903	1.12894e-11	1.76317e-10	ARHGAP45
23.7163	-5.50897	0.624781	-8.81744	1.1711e-18	4.91221e-17	WHRN
1.24047	-5.49935	1.58587	-3.46771	0.000524907	0.00200301	ATP2C2
2.98566	-5.49836	1.56327	-3.51721	0.00043611	0.00169909	NDNF
0.889117	-5.49795	3.14251	-1.74954	0.0801978	0.146308	AC107871.2
2.86919	-5.49695	1.83716	-2.99208	0.00277082	0.00867003	NFE2
52.0015	-5.49691	0.550524	-9.98487	1.7754e-23	1.25201e-21	EVI2B
2.9065	-5.49294	3.41084	-1.61044	0.107303	0.184803	AC007842.1
25.0859	-5.49144	0.728766	-7.53526	4.87361e-14	1.06501e-12	ALDH1A3
1.89565	-5.48941	1.48125	-3.70592	0.000210622	0.000887149	AL020997.2
1.18695	-5.48921	2.17392	-2.52502	0.011569	0.0295054	APOA1
23.0535	-5.48191	0.735773	-7.45054	9.29585e-14	1.94203e-12	GCH1
52.3891	5.48111	0.85479	6.41223	1.43405e-10	1.88894e-09	NTM
0.860639	-5.47839	3.08606	-1.77521	0.0758635	0.139702	GATA1
0.860639	-5.47839	3.08606	-1.77521	0.0758635	0.139702	AL360270.1
28.1622	-5.4779	0.766807	-7.14378	9.08e-13	1.65687e-11	KRT23
4.13518	-5.47284	1.7438	-3.13846	0.00169836	0.00567021	TEPP
3.01119	-5.4619	1.14547	-4.76824	1.8584e-06	1.22796e-05	AC018926.2
11.3637	-5.4602	1.00061	-5.4569	4.8452e-08	4.24783e-07	IRF8
1.84045	-5.45892	3.42032	-1.59603	0.110483	0.189525	CCL23
0.939785	-5.45797	2.29336	-2.3799	0.0173172	0.0416216	WNT6
1.13175	-5.45707	2.18565	-2.49677	0.012533	0.0315872	DUOXA1
3.64294	-5.45075	1.72575	-3.15847	0.00158597	0.0053347	KCNK15
0.839921	-5.44757	2.73418	-1.9924	0.0463275	0.0940051	AL139022.1
2.73005	-5.44066	3.11837	-1.74471	0.0810348	0.147568	AL596325.2
3.25303	-5.44034	1.23649	-4.39982	1.08342e-05	6.14114e-05	BATF
62.4783	5.43993	0.747273	7.27971	3.34539e-13	6.43608e-12	SEMA3A
15.5374	-5.43854	1.29666	-4.19426	2.73761e-05	0.0001415	TRGC1
8.61568	-5.43808	1.04204	-5.21869	1.80189e-07	1.40641e-06	IL16
3.92656	-5.43759	1.41937	-3.831	0.000127625	0.000564353	PITPNM3
4.35061	-5.43709	1.55224	-3.50273	0.000460512	0.00178042	CAMP
1.69681	-5.43299	1.75464	-3.09636	0.00195913	0.00642004	AC138207.4
31.8403	-5.42848	0.583699	-9.30015	1.40249e-20	7.01203e-19	TSPAN1
1.96459	-5.42666	2.16168	-2.51039	0.0120598	0.0305832	PDE2A
55.256	-5.42381	0.478184	-11.3425	8.07978e-30	1.13461e-27	CD37
11.609	-5.42213	1.41034	-3.84455	0.000120775	0.000536857	PPL
35.2665	-5.42173	0.719154	-7.53904	4.73453e-14	1.03958e-12	RARRES3
0.840457	-5.41916	2.32285	-2.33298	0.0196491	0.0462353	ACSL6
374.585	-5.41882	0.223784	-24.2145	1.56464e-129	1.26337e-125	HSPA1B
8.48847	-5.41562	0.840769	-6.44127	1.18479e-10	1.57475e-09	CD3D
7.58542	-5.41187	0.839315	-6.44796	1.13368e-10	1.5118e-09	F11R
4.21976	-5.40914	0.998853	-5.41535	6.11697e-08	5.22938e-07	AC067931.1
19.9954	-5.40686	0.871803	-6.20192	5.57778e-10	6.69707e-09	KRT86
19.9886	-5.40237	0.865472	-6.2421	4.31723e-10	5.24203e-09	CEACAM3
0.81554	-5.39477	3.13705	-1.71969	0.0854882	0.153993	MUC2
0.919633	-5.39275	2.63189	-2.04901	0.0404615	0.0840835	PACSIN1
15.6208	-5.38771	0.939251	-5.73618	9.68359e-09	9.47759e-08	KYNU
1.5354	-5.38714	1.98643	-2.71197	0.0066884	0.0185395	AP000763.3
3.49283	-5.38568	2.48351	-2.16857	0.0301151	0.0659029	POU3F1
6.62141	-5.38335	1.02815	-5.23596	1.64126e-07	1.29126e-06	RSPO3
1.03368	-5.38147	2.2917	-2.34825	0.0188621	0.0446437	GOLGA8N
8.24707	-5.38146	1.75432	-3.06755	0.00215824	0.00699025	GRHL1
1148.63	-5.37969	0.507039	-10.61	2.67733e-26	2.63635e-24	C15orf48
173.89	5.37879	0.745036	7.2195	5.21807e-13	9.85574e-12	SCUBE3
1.6401	-5.37427	2.61978	-2.05142	0.0402262	0.0836807	AC080037.1
1.54408	-5.3728	2.22306	-2.41685	0.0156556	0.0381964	LRRC37A16P
1.32962	-5.37258	1.97911	-2.71464	0.00663474	0.0184047	NDUFAF4P1
1.851	-5.3721	1.55399	-3.45697	0.000546287	0.00207576	BICDL2
12.0213	-5.37058	1.13086	-4.74911	2.04311e-06	1.34123e-05	CD8A
1.7254	-5.37051	1.66068	-3.23391	0.00122106	0.00424062	LILRB1
2.68927	-5.37003	1.56977	-3.42091	0.000624113	0.00233522	RPS12P16
2.79157	-5.36465	1.84266	-2.91136	0.00359864	0.0108401	SAPCD1-AS1
33.951	-5.36408	0.883278	-6.07293	1.256e-09	1.43344e-08	PROK2
1.65417	-5.36404	2.51004	-2.13703	0.0325954	0.0702032	POU2AF1
8.1667	-5.35624	1.19792	-4.47126	7.77592e-06	4.54939e-05	C20orf204
2.30295	-5.35344	1.96861	-2.71941	0.00653994	0.018181	TESPA1
30.1637	-5.3516	0.722081	-7.41135	1.2502e-13	2.55887e-12	SDCBP2
19.5787	-5.35089	1.14368	-4.67868	2.88724e-06	1.84658e-05	FRAS1
3.22966	-5.35023	1.83663	-2.91307	0.00357891	0.0107949	LIPC-AS1
0.844696	-5.3483	2.04399	-2.61659	0.00888123	0.0235235	HBG1
93.4545	-5.34549	0.511082	-10.4592	1.33009e-25	1.21354e-23	CD300A
0.844625	-5.33921	2.69664	-1.97995	0.0477094	0.0961751	ELAVL3
3.4625	-5.33587	2.53117	-2.10806	0.0350256	0.0745033	PGLYRP1
113.01	-5.33547	0.497988	-10.714	8.74571e-27	9.1119e-25	IL2RG
1.09573	-5.33391	2.86413	-1.86232	0.0625586	0.119742	C5orf66-AS1
0.794473	-5.33313	3.15593	-1.68988	0.0910514	0.161884	MRPL37P1
31.6795	-5.33308	0.511819	-10.4199	2.0126e-25	1.79567e-23	ACAP1
2.31168	-5.33108	1.52848	-3.48783	0.000486963	0.00187229	SNORD3A
15.5513	-5.32987	0.886297	-6.01364	1.81404e-09	2.02034e-08	RSAD2
67.0547	5.32261	0.679042	7.83841	4.56283e-15	1.13188e-13	HOXA11-AS
2.51011	-5.32054	1.84649	-2.88143	0.00395874	0.0117734	POU5F1
5.1509	-5.3164	1.27991	-4.15372	3.27115e-05	0.000165443	ITK
8.99884	-5.31639	1.24711	-4.26297	2.01729e-05	0.000107374	WWC1
3.34443	-5.31299	1.50737	-3.52467	0.000424005	0.00165833	MPP7
63.6546	-5.31272	0.473031	-11.2312	2.86459e-29	3.86181e-27	SPINT2
0.816501	-5.31192	2.71855	-1.95395	0.0507073	0.101097	KCNK5
7.08977	-5.31014	1.34673	-3.94298	8.04749e-05	0.000374737	AL357054.4
90.6108	-5.30459	0.412268	-12.8669	6.91622e-38	2.06833e-35	RASSF5
8.60477	-5.30404	0.765146	-6.93205	4.14772e-12	6.84883e-11	KCNK3
0.7815	-5.30115	3.18814	-1.66277	0.0963583	0.169472	AC097381.1
0.795163	-5.29762	2.74094	-1.93277	0.0532644	0.105155	C2CD4A
46.5551	-5.29656	0.578567	-9.15463	5.45463e-20	2.61385e-18	CCR1
1.14901	-5.29571	3.00317	-1.76337	0.0778374	0.142695	KL
3.53977	-5.29157	1.38072	-3.83247	0.000126865	0.000562069	BPI
23.3817	-5.28689	1.36743	-3.8663	0.000110498	0.00049664	EPYC
8.85762	-5.28546	0.928363	-5.69331	1.246e-08	1.19772e-07	MGAT4A
1.03952	-5.28424	2.64766	-1.99582	0.0459537	0.0934408	SERPINB13
0.941309	-5.28218	2.33684	-2.2604	0.0237964	0.0541099	TPBGL
13.132	-5.2809	0.520169	-10.1523	3.23732e-24	2.52558e-22	KDM7A-DT
2.5111	-5.28002	3.00457	-1.75733	0.0788622	0.144229	FAM3B
16.6646	-5.27688	0.833281	-6.33265	2.40983e-10	3.06427e-09	GJB2
1.93605	-5.27388	3.42169	-1.54131	0.123241	0.20722	LINC01762
37.1426	-5.2732	1.02541	-5.14253	2.71069e-07	2.05903e-06	MAL2
7.34054	-5.26712	1.01492	-5.18971	2.10621e-07	1.62509e-06	C19orf38
1.9971	-5.26463	3.42072	-1.53904	0.123794	0.207899	AL109614.1
1.56902	-5.26447	2.51225	-2.09552	0.0361246	0.0764884	RPS15AP30
24.4465	-5.26372	1.08483	-4.85211	1.22155e-06	8.25738e-06	HGF
11.6689	-5.25992	1.5552	-3.38214	0.000719225	0.00264996	TMEM273
11.9097	-5.25741	1.02991	-5.10474	3.31258e-07	2.47089e-06	TCP11L2
121.272	-5.25643	0.427525	-12.295	9.63443e-35	2.07448e-32	ADAM8
4.17651	-5.25597	1.26382	-4.15879	3.19937e-05	0.000162219	TCAF2
1.07535	-5.24873	2.29158	-2.29044	0.021996	0.050736	AP001033.2
120.601	-5.24672	0.369293	-14.2075	8.23665e-46	4.29076e-43	LAMC2
0.830919	-5.2419	2.72205	-1.92572	0.0541396	0.106557	GLDN
57.7103	5.23996	0.993959	5.27181	1.35086e-07	1.07995e-06	PSG4
13.804	-5.23989	1.37016	-3.82427	0.000131158	0.000578391	LAIR1
23.2818	-5.23797	0.662195	-7.91001	2.57361e-15	6.56575e-14	ABCG1
4.3183	-5.23735	1.51622	-3.45422	0.000551879	0.00209209	AL357568.2
46.6529	-5.2371	0.955328	-5.48199	4.20561e-08	3.72144e-07	APOBEC3A
19.0658	-5.2334	0.987332	-5.30055	1.15453e-07	9.39745e-07	ARHGAP15
6.71368	-5.23168	1.21013	-4.32324	1.53755e-05	8.40838e-05	AC113410.3
9.22922	-5.23144	0.911925	-5.73669	9.65421e-09	9.45457e-08	CYBB
2.10068	-5.23101	1.94134	-2.69454	0.00704859	0.019342	GARNL3
117.956	5.23009	0.534831	9.77896	1.38628e-22	8.61039e-21	UBE2T
18.4287	-5.22988	0.709892	-7.36715	1.74313e-13	3.46673e-12	EGLN3
18.6372	-5.22979	0.712077	-7.34442	2.06655e-13	4.07481e-12	PTPN7
75.7765	-5.22734	0.57974	-9.0167	1.93846e-19	8.7933e-18	CXCL3
1.1051	-5.22362	2.6624	-1.96199	0.0497634	0.099607	HIST3H2BB
82.6877	-5.2231	0.457491	-11.4168	3.44524e-30	5.01236e-28	SAMSN1
2.15795	-5.21785	1.76425	-2.95754	0.00310108	0.00955894	AC004824.1
11.0432	-5.21655	0.788678	-6.6143	3.73315e-11	5.42146e-10	EPB41L3
230.147	-5.21362	0.550267	-9.47471	2.675e-21	1.44477e-19	ITGAX
0.907616	-5.21286	3.1681	-1.64542	0.0998834	0.174607	SLC6A7
15.2653	-5.21136	1.00131	-5.20457	1.94446e-07	1.50967e-06	LILRB2
11.9894	-5.20706	1.80431	-2.8859	0.00390299	0.0116269	SLC16A10
4.92545	-5.2055	1.22138	-4.26196	2.02638e-05	0.000107787	GBP5
1.97083	-5.20324	3.42117	-1.52089	0.128287	0.213857	KIF12
3.62415	-5.20164	1.59195	-3.26746	0.00108516	0.00381133	TMEM215
1.90978	-5.20059	3.42228	-1.51963	0.128605	0.214107	CCL1
1.90978	-5.20059	3.42228	-1.51963	0.128605	0.214107	ANKRD20A4
1.90978	-5.20059	3.42228	-1.51963	0.128605	0.214107	SRL
1.90978	-5.20059	3.42228	-1.51963	0.128605	0.214107	RPL26P3
1.90978	-5.20059	3.42228	-1.51963	0.128605	0.214107	AC027290.1
1.90978	-5.20059	3.42228	-1.51963	0.128605	0.214107	SENP3-EIF4A1
2.25233	-5.19804	1.72304	-3.01678	0.00255472	0.00808365	MAP4K1
8.18599	-5.19755	0.899771	-5.77652	7.62602e-09	7.61612e-08	PCED1B-AS1
32.3311	-5.19681	0.734301	-7.07721	1.47082e-12	2.60157e-11	CST6
1.27664	-5.19113	2.05293	-2.52864	0.0114504	0.0292444	ANKRD36BP2
1.56096	-5.18814	3.0834	-1.6826	0.0924521	0.163869	ASB15
1.56096	-5.18814	3.0834	-1.6826	0.0924521	0.163869	TRIM40
1.56096	-5.18814	3.0834	-1.6826	0.0924521	0.163869	TRIM31
1.56096	-5.18814	3.0834	-1.6826	0.0924521	0.163869	CTSLP8
1.56096	-5.18814	3.0834	-1.6826	0.0924521	0.163869	CPHL1P
1.56096	-5.18814	3.0834	-1.6826	0.0924521	0.163869	C1orf210
1.56096	-5.18814	3.0834	-1.6826	0.0924521	0.163869	AC087672.2
1.56096	-5.18814	3.0834	-1.6826	0.0924521	0.163869	BRD7P1
1.56096	-5.18814	3.0834	-1.6826	0.0924521	0.163869	PLEKHA3P1
17.2845	-5.18802	0.953438	-5.44138	5.28681e-08	4.59756e-07	PSTPIP1
5.96453	-5.18479	1.33916	-3.87166	0.000108096	0.000486982	RAB17
10.217	-5.18204	0.882279	-5.87347	4.26768e-09	4.45499e-08	MOB3B
1.0589	-5.18048	2.31213	-2.24057	0.0250542	0.0564811	NRTN
1.14868	-5.17899	2.89147	-1.79113	0.0732732	0.136057	TTYH1
1.32309	-5.17334	2.79012	-1.85416	0.0637156	0.12161	AC114760.2
5.65872	-5.16886	1.15899	-4.45978	8.20443e-06	4.77281e-05	TNRC6C-AS1
7.77377	-5.16774	1.16833	-4.42319	9.7252e-06	5.57714e-05	NLRP2
16.7829	-5.16361	0.821078	-6.28882	3.19893e-10	3.99532e-09	ACE
0.832383	-5.16239	2.08598	-2.4748	0.0133311	0.0332949	AL133467.1
4.15369	-5.15739	1.12205	-4.59638	4.29891e-06	2.65684e-05	ADGRE3
8.80247	-5.15585	1.5957	-3.23109	0.00123321	0.00427729	SCNN1A
8.66374	-5.15181	1.15097	-4.47604	7.60387e-06	4.45555e-05	GRIP2
3.32371	-5.15087	1.69106	-3.04595	0.00231949	0.00742613	WDR86
1.57707	-5.15006	1.87013	-2.75385	0.00588981	0.0166052	AC004951.1
1.56751	-5.14802	2.9209	-1.76248	0.077989	0.142875	FBXL16
241.704	-5.14722	0.416489	-12.3586	4.37762e-35	9.55327e-33	TNFAIP3
5.48408	-5.14665	1.24495	-4.13401	3.56482e-05	0.00017934	CYSRT1
50.971	-5.14569	0.537	-9.58229	9.49127e-22	5.35907e-20	ARHGAP9
4.76497	-5.14457	1.14407	-4.49673	6.90058e-06	4.08196e-05	VAV3
10.9897	-5.14425	1.72709	-2.97856	0.00289602	0.008999	CYP3A5
6.69545	-5.14412	1.17472	-4.379	1.19226e-05	6.67605e-05	C16orf54
2.04613	-5.14336	1.99162	-2.58251	0.00980858	0.0256243	HEMGN
12.6049	-5.1416	1.10726	-4.64355	3.42468e-06	2.15447e-05	CD300E
1.85547	-5.1413	1.81259	-2.83643	0.00456208	0.0132816	AL355916.1
2.14621	-5.14079	1.78851	-2.87435	0.00404865	0.01199	ARHGAP8
1.48776	-5.1406	2.30248	-2.23263	0.025573	0.0574619	AC104113.1
3.12134	-5.1353	1.92608	-2.66619	0.00767172	0.0207522	RPS2P44
2648.56	-5.13493	0.523214	-9.8142	9.78086e-23	6.21855e-21	C11orf96
31.0183	-5.13451	0.712776	-7.20354	5.86709e-13	1.10172e-11	ITGAM
111.74	-5.13443	0.589669	-8.70731	3.11181e-18	1.21091e-16	SMIM25
2.97516	-5.13094	1.4234	-3.6047	0.000312511	0.00126082	PATL2
259.136	-5.12822	0.524204	-9.78287	1.33378e-22	8.34856e-21	SERPINA1
35.7879	-5.12651	0.913145	-5.61412	1.97561e-08	1.82831e-07	DOCK8
1.57173	-5.12384	2.0431	-2.50787	0.0121461	0.0307779	AC112907.3
0.790305	-5.12166	2.77219	-1.84752	0.0646724	0.123135	C2CD4C
1.12648	-5.11845	2.67519	-1.91331	0.055709	0.109035	FAM92B
4.61874	-5.11813	1.2581	-4.06816	4.73865e-05	0.000232103	PTPRH
2.97033	-5.11732	3.40911	-1.50107	0.133337	0.220757	LINC01611
0.783184	-5.11163	3.27007	-1.56316	0.118016	0.200172	AL513327.1
7.5161	-5.11058	1.07492	-4.75439	1.99051e-06	1.30936e-05	CD86
1.60395	-5.1103	2.5777	-1.98251	0.0474227	0.0956749	AC004241.5
35.7329	-5.10613	0.939046	-5.43757	5.40106e-08	4.68682e-07	CD52
5.28882	-5.10577	1.2817	-3.98359	6.78823e-05	0.000321476	CFAP157
0.978325	-5.10368	2.96229	-1.72289	0.0849092	0.15307	EYA2
54.7284	-5.10146	0.503374	-10.1345	3.88166e-24	3.0137e-22	FMNL1
49.3677	-5.0993	0.532135	-9.58272	9.45239e-22	5.35602e-20	FFAR2
10.7966	-5.09813	0.822147	-6.201	5.6106e-10	6.73146e-09	CSF2RA
1.03768	-5.09764	2.05197	-2.48427	0.0129819	0.0325316	C11orf21
2.04092	-5.09467	3.40203	-1.49754	0.134254	0.222024	AC010336.4
1.20538	-5.09378	2.60155	-1.95798	0.0502327	0.100347	UBXN10
2.11736	-5.09139	2.03947	-2.49643	0.0125452	0.0316056	LINC00861
3.95836	-5.08749	1.4124	-3.602	0.000315773	0.00127167	AL035530.2
4.54241	-5.08411	1.17234	-4.33671	1.44634e-05	7.95264e-05	C19orf33
9.15243	-5.08113	1.79946	-2.82369	0.00474739	0.013769	ATP8B4
1.2255	-5.08006	2.50642	-2.02682	0.0426808	0.0879036	SLC26A9
15.6231	-5.07827	1.5848	-3.20437	0.00135357	0.00464291	GDA
32.5299	5.07523	0.682109	7.4405	1.00302e-13	2.08735e-12	CMBL
2.50371	-5.06913	2.07203	-2.44645	0.014427	0.0356349	TIGIT
0.943647	-5.06816	2.42271	-2.09194	0.0364441	0.0770032	SMPDL3B
1.91963	-5.06319	3.42228	-1.47948	0.139012	0.228257	SIT1
3.13319	-5.05409	1.8996	-2.66061	0.00779993	0.0210391	DPEP3
1.98463	-5.05133	2.27407	-2.22127	0.0263324	0.0588204	HPX
7.00413	-5.0512	1.18441	-4.26473	2.0014e-05	0.000106563	CD72
1.35536	-5.04806	2.08142	-2.4253	0.0152959	0.0375058	CYP51A1-AS1
0.852958	-5.04784	1.92895	-2.61688	0.00887367	0.0235189	NAPSB
55.0849	-5.04613	0.452107	-11.1614	6.3025e-29	8.27472e-27	PTK2B
84.4825	-5.04487	0.396312	-12.7295	4.05304e-37	1.07299e-34	LSP1
25.2542	-5.04264	0.737451	-6.83793	8.03431e-12	1.28334e-10	AC015912.3
3.17755	-5.04009	1.61022	-3.13005	0.00174774	0.00581104	AC011337.1
1.14748	-5.03824	3.03843	-1.65817	0.0972827	0.170874	ALOX15
3.28852	-5.03681	2.72217	-1.8503	0.064271	0.122497	LINC01050
1.59712	-5.03549	2.29309	-2.19595	0.0280958	0.0620598	AC112715.1
1.23408	-5.03274	2.67214	-1.88341	0.0596442	0.115339	SCML4
9.01384	-5.0325	1.02057	-4.93106	8.17831e-07	5.71738e-06	ABI3
13.4676	-5.03239	1.00729	-4.99597	5.85411e-07	4.19796e-06	GRB7
1.35569	-5.03006	1.98612	-2.5326	0.0113219	0.0289667	AC090527.3
1.58633	-5.03002	2.69485	-1.86653	0.0619679	0.11885	AOC1
36.8509	-5.02782	0.890357	-5.64697	1.63296e-08	1.53586e-07	CLEC7A
68.4411	-5.02146	0.614357	-8.17352	2.99516e-16	8.6219e-15	PILRA
28.9579	5.01348	0.950481	5.27468	1.3299e-07	1.0653e-06	CBLN2
105.863	-5.01287	0.486433	-10.3054	6.66389e-25	5.78576e-23	ADGRG3
8.7829	-5.01101	1.11307	-4.50196	6.73283e-06	3.9915e-05	RN7SL368P
6.04956	-5.00759	1.28174	-3.90687	9.3498e-05	0.000428705	AC011379.1
103.406	4.99913	0.454532	10.9984	3.89e-28	4.7865e-26	ALDH7A1
1.28289	-4.99903	2.28769	-2.18518	0.0288755	0.0634695	RASEF
9.35668	-4.9959	1.57886	-3.16425	0.00155483	0.00524524	ADAMTS13
0.858742	-4.99492	2.42646	-2.05852	0.03954	0.0824469	WNT16
9.31729	-4.99277	1.30868	-3.81512	0.000136116	0.000598459	FOXE1
0.878964	-4.99048	2.10456	-2.37126	0.0177274	0.0424119	PLEKHB1
172.648	-4.9882	0.386154	-12.9177	3.57863e-38	1.0904e-35	MXD1
1.0089	-4.9857	2.20393	-2.26219	0.0236858	0.0539116	AZU1
4.45853	-4.98546	1.13951	-4.37507	1.21394e-05	6.78104e-05	TMEM45B
0.850713	-4.98525	2.15396	-2.31445	0.0206428	0.0481735	SCIN
42.3081	-4.98292	1.34382	-3.70803	0.000208877	0.00088026	EDNRB
2.43858	-4.97987	3.40832	-1.46109	0.14399	0.234831	GCSAML
59.616	-4.97836	0.519745	-9.57846	9.8506e-22	5.52352e-20	GADD45G
1.27323	-4.9685	1.79826	-2.76295	0.00572808	0.0162285	BHLHE40-AS1
391.497	-4.96794	0.535168	-9.28296	1.6484e-20	8.19076e-19	CXCL2
2.4163	-4.96291	1.896	-2.61757	0.00885577	0.0234753	AC006449.3
4.14698	-4.96266	1.22634	-4.04673	5.19385e-05	0.000252707	SHISAL1
1.59486	-4.96257	2.52412	-1.96606	0.049292	0.0988226	ZNF812P
1.28739	-4.95341	2.6415	-1.87523	0.0607611	0.117008	MSI1
3.4411	-4.95337	1.36229	-3.63606	0.000276838	0.00113296	ROR2
27.5526	-4.95268	0.593887	-8.33944	7.4646e-17	2.34982e-15	MMP25
1.44016	-4.95133	1.92197	-2.57617	0.00999018	0.0260447	IGHGP
221.881	-4.95044	0.42505	-11.6467	2.3848e-31	3.7757e-29	GEM
4.82078	-4.94941	1.24097	-3.98833	6.65396e-05	0.000315672	GALNT3
2.42549	-4.94929	1.82803	-2.70744	0.00678047	0.018753	DARS-AS1
1.39393	-4.94808	1.87544	-2.63835	0.00833108	0.022282	MIR3142HG
1.34258	-4.94489	2.35061	-2.10366	0.0354079	0.0752075	RF02195
1.27575	-4.94256	1.87594	-2.63471	0.00842096	0.0224926	GUCY1A1
1.1651	-4.94171	2.32833	-2.12243	0.0338017	0.0722998	COBL
16.7944	-4.94004	2.09244	-2.3609	0.0182305	0.0433713	UPK1B
27.3868	-4.93993	0.522468	-9.45499	3.23048e-21	1.72745e-19	LAT2
1.59138	-4.93605	1.89284	-2.60775	0.00911383	0.024045	AP005019.1
2.40346	-4.93207	1.88483	-2.61672	0.00887791	0.0235192	AC135048.4
21.1519	-4.93156	0.858511	-5.74432	9.22929e-09	9.07144e-08	AC020656.1
7.91309	-4.93019	1.09308	-4.51035	6.47203e-06	3.85102e-05	AC008105.3
1.29969	-4.92948	2.28849	-2.15403	0.0312376	0.0678425	LINC00235
29.4536	-4.9286	0.704842	-6.99248	2.7006e-12	4.62972e-11	RRAGD
9.23145	-4.92719	1.12071	-4.39647	1.10024e-05	6.22559e-05	BICDL1
15.4704	-4.92305	0.834185	-5.90163	3.59919e-09	3.78407e-08	EDNRA
2.82504	-4.91952	1.12208	-4.38427	1.16373e-05	6.54354e-05	AL159163.1
14.3225	-4.91932	0.757053	-6.49799	8.14019e-11	1.11309e-09	LLGL2
1.15084	-4.91857	1.82407	-2.69648	0.00700759	0.0192458	SIDT1
0.828361	-4.91733	3.18038	-1.54614	0.12207	0.205751	AC025252.2
30.5279	-4.91103	0.768663	-6.38906	1.6691e-10	2.179e-09	LUCAT1
78.2855	-4.90985	0.466501	-10.5248	6.63683e-26	6.23128e-24	SLC12A8
24.943	-4.90871	0.646665	-7.59081	3.17914e-14	7.14046e-13	AL034397.3
1.12539	-4.90792	2.06285	-2.3792	0.0173503	0.0416826	GRAP
2.12749	-4.90665	1.80037	-2.72535	0.0064233	0.017903	GGTA1P
35.5201	-4.90589	0.659929	-7.43396	1.0539e-13	2.19041e-12	IL1R2
4.04926	-4.90437	1.74554	-2.80965	0.0049595	0.0143045	GFRA2
4.38319	-4.89357	0.954564	-5.12649	2.95189e-07	2.22134e-06	AC009549.1
1.59681	-4.89353	2.70892	-1.80645	0.0708478	0.132483	ZNF402P
1.59848	-4.89349	2.70819	-1.80692	0.0707747	0.132377	AL109615.1
3.93982	-4.88923	1.08803	-4.49365	7.00111e-06	4.13234e-05	AC092117.2
21.7171	-4.88828	1.16224	-4.20593	2.60016e-05	0.000135188	PATJ
39.0568	4.88703	0.71057	6.87763	6.08583e-12	9.83784e-11	SKA3
3.46984	-4.88516	1.56827	-3.115	0.00183948	0.00606982	MPEG1
84.8951	-4.88283	0.361061	-13.5235	1.1357e-41	4.47326e-39	ARG2
2.01144	-4.88082	1.55465	-3.13949	0.0016924	0.00565264	CASKIN1
2.07549	-4.87716	1.8206	-2.67888	0.00738694	0.0200929	IRX3
17.8883	-4.87469	0.874121	-5.57667	2.45163e-08	2.23933e-07	CXCR2
18.3392	-4.86791	0.791244	-6.15222	7.64038e-10	8.98649e-09	SIGLEC14
31.4401	-4.86754	0.788489	-6.17325	6.68998e-10	7.9497e-09	CCR7
3.15287	-4.86646	1.06701	-4.56085	5.09461e-06	3.09879e-05	NGEF
6.50647	-4.85488	1.09862	-4.41905	9.9135e-06	5.67304e-05	AP003354.2
13.6539	-4.84884	0.801977	-6.04611	1.48381e-09	1.67694e-08	PECAM1
2739.21	-4.84548	0.166577	-29.0885	5.0197e-186	8.10632e-182	HSPA1A
10.6095	-4.84474	1.04639	-4.62997	3.6572e-06	2.28772e-05	AC005632.2
5.87467	-4.84462	1.12146	-4.31994	1.56075e-05	8.51791e-05	RGL3
194.531	-4.84306	0.513925	-9.42367	4.35584e-21	2.31389e-19	TYROBP
34.9896	-4.83529	0.732062	-6.60503	3.97441e-11	5.75631e-10	LYNX1
1.15095	-4.83411	2.41003	-2.00583	0.0448742	0.0916149	AL358334.2
4.38819	-4.83407	1.68616	-2.86692	0.00414489	0.0122279	AC078883.3
1.33515	-4.83319	2.19945	-2.19746	0.0279879	0.0618808	GALNT9
3.96509	-4.82897	1.42895	-3.37939	0.00072647	0.0026736	ITGB7
1.01336	-4.82381	2.50071	-1.92897	0.0537343	0.105888	LTA
2.00859	-4.82352	3.39989	-1.41873	0.155978	0.250362	AC091488.1
54.7466	-4.82334	0.734218	-6.56936	5.05336e-11	7.12723e-10	CLEC4A
0.87259	-4.8231	2.63505	-1.83037	0.067195	0.126999	ANO9
3.38772	-4.82202	1.40686	-3.42751	0.000609145	0.0022861	PIWIL2
3.76902	-4.82101	1.57173	-3.06733	0.00215982	0.00699257	CLEC4D
9.88463	-4.8191	0.83539	-5.76869	7.98896e-09	7.92954e-08	ADCY1
4.10901	-4.81895	1.44289	-3.33979	0.000838403	0.00303901	CD300C
13.5079	-4.81839	1.08331	-4.44783	8.67433e-06	5.01905e-05	RASAL3
43.6836	-4.81731	0.683621	-7.04675	1.8315e-12	3.20791e-11	LTB
4.71436	-4.8124	1.55011	-3.10455	0.00190568	0.0062678	IFI44L
54.909	-4.81186	0.898104	-5.3578	8.42415e-08	7.01245e-07	FCGR3A
8.39693	-4.8116	1.37112	-3.50925	0.00044938	0.00174155	C5AR2
3.86379	-4.81158	1.59837	-3.0103	0.0026099	0.00822708	IRF5
323.495	-4.80978	0.58131	-8.27403	1.29502e-16	3.9459e-15	CCL20
9.5182	-4.80728	1.8697	-2.57115	0.010136	0.0263203	AMER1
124.824	-4.80621	0.468963	-10.2486	1.20082e-24	1.00477e-22	ADAMTS4
2.05309	-4.80564	1.38626	-3.46662	0.000527048	0.00200975	PLB1
1.56596	-4.8054	1.69861	-2.82902	0.00466905	0.0135612	STX18-AS1
173.1	-4.80104	0.611978	-7.84513	4.32508e-15	1.07621e-13	CSF3R
2.80203	-4.8003	1.53965	-3.11779	0.00182214	0.00601999	PPP1R9A
36.0781	-4.79983	0.515008	-9.31991	1.16436e-20	5.91297e-19	AL390719.1
16.1201	-4.79506	0.659665	-7.26892	3.62369e-13	6.91714e-12	UNC13D
4.6368	-4.79504	1.61801	-2.96354	0.00304122	0.00939058	VSIG4
11.0625	-4.79178	0.818797	-5.85223	4.85034e-09	5.0082e-08	MPZL3
0.986098	-4.79166	1.78865	-2.67892	0.00738591	0.0200929	LRRC69
1.71175	-4.79164	1.82767	-2.62172	0.00874868	0.0232449	PDE4C
6.21885	-4.79144	1.13684	-4.2147	2.50115e-05	0.000130546	PRL
0.859617	-4.79123	3.07873	-1.55623	0.119653	0.202396	CYP4F11
2.93241	-4.79108	1.43477	-3.33926	0.000840021	0.00304296	NAALAD2
7.21252	-4.78996	0.792979	-6.04046	1.53678e-09	1.73185e-08	CD79A
1.0337	-4.7885	2.91583	-1.64224	0.10054	0.175583	AC010531.7
5.325	-4.78769	2.23	-2.14695	0.0317976	0.0688245	TOGARAM2
134.195	-4.78347	0.473081	-10.1113	4.92191e-24	3.74924e-22	FGR
65.5004	4.78117	0.638323	7.4902	6.87698e-14	1.47095e-12	BDNF
1.74802	-4.7801	1.1419	-4.18609	2.83796e-05	0.000146096	TEC
6.48942	-4.77952	1.13495	-4.2112	2.54019e-05	0.000132328	ADHFE1
1.92282	-4.77623	1.54168	-3.09806	0.0019479	0.00639493	VANGL2
28.8925	4.77529	0.74092	6.44509	1.15535e-10	1.53688e-09	SPC25
196.961	-4.77429	0.583715	-8.17914	2.85872e-16	8.24382e-15	HLA-DRA
4.22519	-4.77422	1.20168	-3.97295	7.09872e-05	0.00033383	PBX4
0.959305	-4.77382	2.76223	-1.72825	0.0839432	0.151709	JPH4
39.6332	-4.77102	0.594014	-8.03182	9.60334e-16	2.60209e-14	EPS8L1
13.9391	-4.76695	0.796759	-5.98292	2.19166e-09	2.40116e-08	IFI30
1.60539	-4.76649	2.37148	-2.00992	0.0444395	0.0908767	RN7SL76P
26.6435	-4.76499	0.725797	-6.56519	5.19659e-11	7.31009e-10	AL136131.3
1.71	-4.76452	1.47124	-3.23843	0.00120188	0.0041794	SATB1-AS1
4.45371	-4.76424	1.21482	-3.92176	8.79058e-05	0.000406061	TBC1D30
189.801	-4.76106	0.405626	-11.7376	8.18053e-32	1.33442e-29	FCER1G
11.9149	-4.75971	1.06738	-4.45925	8.22476e-06	4.78292e-05	SOX11
13.5177	-4.75884	0.799757	-5.95035	2.67569e-09	2.89222e-08	LSMEM1
108.844	4.75494	0.616446	7.71347	1.22441e-14	2.87817e-13	ANGPT1
33.7223	-4.75252	0.758784	-6.26333	3.76835e-10	4.62425e-09	LDLRAD4
32.9283	-4.74279	0.58448	-8.11455	4.87591e-16	1.35527e-14	ADGRG1
36.5286	-4.74147	0.533649	-8.885	6.39183e-19	2.71636e-17	KREMEN1
8.91326	-4.73881	1.31923	-3.5921	0.000328023	0.0013138	NUP210
2.29987	-4.73799	1.24142	-3.81659	0.000135307	0.000595711	PRRG2
4.56226	-4.73713	1.59362	-2.97255	0.00295334	0.00915071	SH2D1A
32.1965	-4.73623	0.63242	-7.48906	6.93673e-14	1.48176e-12	SP140
5.56243	-4.73571	1.10426	-4.28858	1.79817e-05	9.66023e-05	RGL4
1.60746	-4.73493	2.37435	-1.9942	0.0461298	0.0937279	NMU
106.015	-4.73072	0.60796	-7.78131	7.17784e-15	1.73525e-13	PTGS2
96.967	4.73003	0.676683	6.99002	2.74843e-12	4.70174e-11	MGARP
341.962	-4.72918	0.527506	-8.96516	3.09829e-19	1.36333e-17	PI3
2.07733	-4.72851	1.42342	-3.32193	0.000893962	0.00321099	AL645608.8
1.2557	-4.72811	2.67311	-1.76876	0.0769335	0.14131	AL132989.1
2.93363	-4.72447	1.52637	-3.09523	0.00196663	0.00644331	ASB2
229.125	-4.72349	0.538081	-8.7784	1.65812e-18	6.83087e-17	TREM1
2.74592	-4.72148	1.57048	-3.0064	0.0026436	0.00831705	CLC
14.7441	-4.72036	0.61402	-7.68763	1.49884e-14	3.49275e-13	Z97200.1
7.15378	-4.7174	1.09538	-4.30663	1.65761e-05	8.98883e-05	CYP4F3
0.963205	-4.71624	2.89591	-1.62859	0.103401	0.179569	LINC01146
120.059	4.71478	0.557268	8.46053	2.6617e-17	8.93633e-16	MXRA5
1.06521	-4.71254	1.91989	-2.45459	0.0141047	0.0349565	S100A1
1.40474	-4.71214	2.10518	-2.23836	0.0251977	0.0567449	CD163
2.2552	-4.71188	1.83559	-2.56696	0.0102594	0.0266107	RNASE6
2.08075	-4.7077	2.03353	-2.31503	0.0206111	0.0481134	AC009831.3
220.682	4.7061	0.577515	8.14888	3.67316e-16	1.03884e-14	TNFSF4
3.24311	-4.70223	1.84726	-2.54552	0.0109116	0.0280413	RPS26P21
21.3681	4.70202	0.804469	5.84487	5.0695e-09	5.20123e-08	DIRC3
20.4888	-4.70108	0.700747	-6.70867	1.96406e-11	2.97259e-10	N4BP2L1
26.5824	-4.6977	0.569839	-8.24392	1.66663e-16	5.01199e-15	NOV
1.46909	-4.69753	2.35378	-1.99574	0.0459622	0.0934463	OTUD7A
31.3509	-4.69705	0.739696	-6.34996	2.15364e-10	2.74934e-09	ALOX5
6.50523	-4.69652	0.919135	-5.10972	3.2264e-07	2.40884e-06	AC132872.1
4.62441	-4.69246	1.19895	-3.9138	9.08543e-05	0.000418008	AXIN2
24.4798	4.69117	0.727475	6.44857	1.12911e-10	1.5079e-09	E2F1
47.7253	-4.68952	0.488333	-9.60312	7.75596e-22	4.48928e-20	AC023157.3
1.00068	-4.68946	2.52484	-1.85733	0.0632649	0.120968	AL356235.1
2.25002	-4.6888	1.67157	-2.80503	0.00503122	0.0144803	AC005899.6
15607.8	-4.68733	0.548427	-8.54687	1.26471e-17	4.44961e-16	CXCL8
2.9742	-4.6867	1.71487	-2.73298	0.00627648	0.0175513	HAAO
11.6029	-4.68598	0.734639	-6.37862	1.78691e-10	2.3211e-09	STK26
5.3382	-4.68513	1.4645	-3.19912	0.00137847	0.00472128	C1orf226
60.2322	-4.6822	0.551907	-8.48367	2.18194e-17	7.4338e-16	HCLS1
25.0174	-4.67992	0.684025	-6.84174	7.82385e-12	1.25345e-10	RHPN2
1.23775	-4.67963	1.96718	-2.37885	0.0173667	0.0417157	PI4KAP1
5.82404	-4.67934	2.04538	-2.28776	0.0221516	0.0510429	SIGLEC7
1.6557	-4.67837	1.61118	-2.90369	0.00368789	0.0110698	AC005726.1
16.7047	-4.67592	0.885495	-5.28058	1.28778e-07	1.03413e-06	LPL
1.90917	-4.67583	1.6693	-2.80107	0.0050933	0.0146355	Z73429.1
703.344	-4.67329	0.520551	-8.97757	2.76819e-19	1.22475e-17	CCL4
28.9002	4.67173	0.707934	6.59911	4.13633e-11	5.95876e-10	GRIK2
11.1511	-4.67037	0.80175	-5.82522	5.7038e-09	5.81507e-08	FAM49A
4.22758	-4.67022	1.13616	-4.11054	3.94734e-05	0.000196806	LMTK3
4.49141	-4.66994	1.31231	-3.55856	0.000372887	0.00147773	PLXNC1
0.867212	-4.66742	2.01964	-2.31101	0.020832	0.0485309	AL137145.1
61.8445	-4.666	0.60604	-7.69917	1.36956e-14	3.20537e-13	LILRB3
21.7116	-4.66455	0.845847	-5.51465	3.49475e-08	3.1215e-07	CFI
13.4899	-4.66414	0.829146	-5.62524	1.85255e-08	1.7253e-07	IL4I1
637.431	-4.66219	0.532074	-8.76229	1.91321e-18	7.80212e-17	CXCL1
5.37501	-4.6621	1.33249	-3.4988	0.000467356	0.0018045	EML5
17.5274	-4.66202	0.78764	-5.91898	3.23954e-09	3.43953e-08	RBP4
218.067	-4.66116	0.61603	-7.56644	3.83583e-14	8.48558e-13	HCAR2
21.0381	-4.65774	0.793568	-5.86936	4.37472e-09	4.55495e-08	TGM3
7.05473	-4.65578	1.20223	-3.87263	0.000107669	0.000485718	NOXA1
1.36094	-4.65124	1.86145	-2.49872	0.0124644	0.0314464	STAC2
9.11548	-4.6507	1.84675	-2.51832	0.0117916	0.0300021	MS4A7
65.9588	-4.64845	0.581596	-7.99257	1.32156e-15	3.51595e-14	TAGAP
59.8576	-4.6482	0.424607	-10.9471	6.86381e-28	8.15027e-26	ISG20
1.07145	-4.64817	2.05399	-2.26299	0.0236363	0.0538215	AC079209.1
21.2355	-4.64813	1.06232	-4.37546	1.21176e-05	6.77116e-05	COL15A1
0.78185	-4.64724	3.42127	-1.35834	0.174357	0.27409	AL139246.3
3.28681	-4.64711	1.75257	-2.65159	0.00801133	0.0215481	LINC01909
22.1343	-4.64566	0.645403	-7.19807	6.10716e-13	1.14281e-11	HTRA3
4.78494	-4.64521	2.69114	-1.72611	0.0843271	0.152197	MTND5P32
28.4751	-4.64505	0.69198	-6.7127	1.91054e-11	2.8943e-10	AIF1
25.1106	-4.64089	0.619992	-7.4854	7.13287e-14	1.52165e-12	CCDC88C
2.85007	-4.63905	1.539	-3.01433	0.00257548	0.00813445	IDI2-AS1
3.79347	-4.63731	1.14735	-4.04176	5.30506e-05	0.000257426	AC011511.5
104.764	-4.6359	0.611509	-7.58109	3.42659e-14	7.65366e-13	C5AR1
47.8796	-4.63329	0.621053	-7.46037	8.62822e-14	1.80722e-12	CLDN7
60.6032	-4.63198	0.600971	-7.7075	1.2831e-14	3.00738e-13	PTAFR
65.4397	-4.62754	0.433241	-10.6812	1.24644e-26	1.26596e-24	GMFG
2.58227	-4.62632	1.94191	-2.38236	0.0172022	0.0413822	LTK
2.18306	-4.6254	1.14529	-4.03863	5.37649e-05	0.000260501	ATP8A2
5.35107	-4.62511	2.53085	-1.82749	0.0676257	0.12755	P2RY1
8.25594	-4.62198	0.775933	-5.95667	2.57424e-09	2.79003e-08	TMOD1
2.73886	-4.62163	1.31671	-3.50998	0.000448142	0.00173759	DPEP2
3.96368	-4.62039	1.57893	-2.92628	0.00343045	0.0104054	CCL28
139.871	-4.6189	0.333361	-13.8555	1.17806e-43	5.59543e-41	CSF1
13.6028	-4.61833	0.874443	-5.28145	1.28165e-07	1.03023e-06	CMTM2
0.939303	-4.6163	2.31548	-1.99367	0.0461882	0.0938112	PLIN4
1.20931	-4.61361	2.56314	-1.79998	0.0718633	0.133947	IVL
0.80675	-4.61093	3.14654	-1.4654	0.142813	0.233406	GJB4
0.80675	-4.61093	3.14654	-1.4654	0.142813	0.233406	RNU7-181P
34.2575	-4.6106	0.657516	-7.01215	2.34686e-12	4.0621e-11	PIK3R5
1.62964	-4.6094	2.39166	-1.92728	0.0539446	0.106251	KRTAP5-AS1
28.8296	-4.60916	0.529828	-8.69935	3.33795e-18	1.28344e-16	PAX8
0.806837	-4.609	3.25898	-1.41425	0.157289	0.251991	PRR5-ARHGAP8
19.0657	4.60849	0.754346	6.10924	1.00104e-09	1.16217e-08	FMN2
129.105	-4.60596	0.574387	-8.01891	1.06689e-15	2.862e-14	PHACTR1
3.90352	-4.60536	1.43421	-3.21107	0.00132241	0.00455148	AP001160.1
1.75777	-4.60264	2.33633	-1.97003	0.0488346	0.0980761	AC040160.2
5.94416	-4.59973	0.990736	-4.64274	3.43814e-06	2.16209e-05	AC025164.1
2.15947	-4.59845	1.29004	-3.56458	0.000364446	0.00144641	ALPK3
3.98785	-4.59667	1.09949	-4.18074	2.90568e-05	0.000149204	CMYA5
0.924221	-4.59282	1.60935	-2.85383	0.0043196	0.012667	IL10RB-DT
234.625	-4.59185	0.603481	-7.60893	2.76371e-14	6.27724e-13	AQP9
1.2931	-4.5891	2.39147	-1.91894	0.0549915	0.107839	TNFSF11
6.21058	-4.58722	0.757914	-6.05242	1.42683e-09	1.61697e-08	LYPD3
1.38841	-4.58646	1.60352	-2.86025	0.00423303	0.0124471	LAD1
4.16545	-4.58379	1.47036	-3.11746	0.00182415	0.00602539	AC018628.1
7.48524	-4.58362	1.07314	-4.27123	1.94397e-05	0.000103779	BACH2
30.9782	-4.58343	0.742831	-6.17022	6.81958e-10	8.09775e-09	SYT7
16.9255	-4.58321	0.703974	-6.51048	7.49102e-11	1.02955e-09	RCSD1
7.25559	-4.58281	1.30799	-3.5037	0.000458846	0.00177525	TBC1D10C
310.246	-4.58053	0.547301	-8.36932	5.79523e-17	1.85689e-15	HCAR3
4.6235	-4.579	1.6672	-2.74652	0.00602317	0.0169103	HOXC8
1.61015	-4.57786	2.42359	-1.88888	0.0589085	0.114176	HLA-DQA2
8.849	-4.57653	0.87913	-5.20575	1.93219e-07	1.50304e-06	EMID1
194.942	4.57649	0.813858	5.6232	1.87448e-08	1.74372e-07	HSD17B2
1.87027	-4.57358	2.29127	-1.99609	0.0459242	0.0933925	LCE3D
15.8899	-4.57041	0.702249	-6.50824	7.60346e-11	1.04234e-09	EPB41
1.70519	-4.56831	2.34453	-1.9485	0.0513557	0.102186	BEND5
10.4081	-4.568	0.843291	-5.41687	6.065e-08	5.19319e-07	SFMBT2
1463.57	-4.56296	0.571496	-7.98424	1.41393e-15	3.73708e-14	CCL4L2
0.836799	-4.55897	2.83861	-1.60606	0.108261	0.186188	SCNN1B
147.494	4.55631	0.544128	8.3736	5.58828e-17	1.79414e-15	AK5
1.78334	-4.5547	1.88903	-2.41113	0.0159031	0.0386718	AL031600.3
128.273	4.55333	0.636833	7.14995	8.68068e-13	1.593e-11	WFDC1
4.19951	-4.54657	1.38952	-3.27205	0.0010677	0.00376059	AP003119.3
111.842	-4.5465	0.487092	-9.33397	1.01976e-20	5.24462e-19	CD83
21.4842	4.5463	1.00876	4.5068	6.58127e-06	3.90882e-05	AC011503.1
4.58858	-4.54527	0.836693	-5.43242	5.55953e-08	4.81141e-07	CCDC184
1.04381	-4.54407	2.51163	-1.80921	0.0704182	0.131847	FGF13
60.6521	-4.54312	0.607571	-7.47752	7.57391e-14	1.60513e-12	MCEMP1
4.72696	-4.54158	1.15724	-3.92449	8.69138e-05	0.000402054	TSPAN7
2680.26	-4.53825	0.29606	-15.3288	4.91095e-53	5.66478e-50	SAT1
7.04832	-4.53791	1.80411	-2.51532	0.0118924	0.0302251	CCL22
6.212	-4.53685	0.94759	-4.78778	1.6864e-06	1.11981e-05	ACHE
0.798584	-4.53515	2.0384	-2.22486	0.0260908	0.0583645	FAM177B
4.95299	-4.53107	0.854731	-5.30117	1.15064e-07	9.37052e-07	VWCE
1.63142	-4.53012	1.76957	-2.56001	0.0104669	0.0270794	ARMH1
16.6975	-4.52821	0.646557	-7.00358	2.49507e-12	4.30479e-11	ITPR1
10.5831	-4.52698	1.01811	-4.44643	8.73082e-06	5.04631e-05	CFP
1.89839	-4.52625	1.74428	-2.59492	0.00946142	0.0248161	AC092117.1
13.9412	-4.52604	0.825677	-5.48161	4.21466e-08	3.72537e-07	DEF6
0.780479	-4.52287	3.42821	-1.31931	0.187066	0.288036	NPC1L1
0.780479	-4.52287	3.42821	-1.31931	0.187066	0.288036	CYP4B1
0.780479	-4.52287	3.42821	-1.31931	0.187066	0.288036	MAT1A
0.780479	-4.52287	3.42821	-1.31931	0.187066	0.288036	RNU6-208P
0.780479	-4.52287	3.42821	-1.31931	0.187066	0.288036	RN7SKP180
0.780479	-4.52287	3.42821	-1.31931	0.187066	0.288036	PKHD1L1
0.780479	-4.52287	3.42821	-1.31931	0.187066	0.288036	RPL12P18
0.780479	-4.52287	3.42821	-1.31931	0.187066	0.288036	SLC9A3P3
0.780479	-4.52287	3.42821	-1.31931	0.187066	0.288036	AC105402.2
0.780479	-4.52287	3.42821	-1.31931	0.187066	0.288036	MTCO3P10
0.780479	-4.52287	3.42821	-1.31931	0.187066	0.288036	EMBP1
0.780479	-4.52287	3.42821	-1.31931	0.187066	0.288036	AC018878.1
0.780479	-4.52287	3.42821	-1.31931	0.187066	0.288036	AP000275.1
0.780479	-4.52287	3.42821	-1.31931	0.187066	0.288036	AC083836.1
0.780479	-4.52287	3.42821	-1.31931	0.187066	0.288036	AC125603.1
0.780479	-4.52287	3.42821	-1.31931	0.187066	0.288036	NAGPA-AS1
0.780479	-4.52287	3.42821	-1.31931	0.187066	0.288036	AC084876.1
0.954892	-4.52287	3.42821	-1.31931	0.187066	0.288036	FSTL4
0.954892	-4.52287	3.42821	-1.31931	0.187066	0.288036	LMOD3
0.954892	-4.52287	3.42821	-1.31931	0.187066	0.288036	ADH6
0.954892	-4.52287	3.42821	-1.31931	0.187066	0.288036	CCL13
0.954892	-4.52287	3.42821	-1.31931	0.187066	0.288036	RPL9P16
0.954892	-4.52287	3.42821	-1.31931	0.187066	0.288036	LINC01709
0.954892	-4.52287	3.42821	-1.31931	0.187066	0.288036	DIAPH2-AS1
0.954892	-4.52287	3.42821	-1.31931	0.187066	0.288036	AL031289.1
0.954892	-4.52287	3.42821	-1.31931	0.187066	0.288036	FO393419.2
0.954892	-4.52287	3.42821	-1.31931	0.187066	0.288036	RNF103-CHMP3
0.954892	-4.52287	3.42821	-1.31931	0.187066	0.288036	RNU6-287P
0.954892	-4.52287	3.42821	-1.31931	0.187066	0.288036	AC009134.1
0.954892	-4.52287	3.42821	-1.31931	0.187066	0.288036	AC090371.2
0.954892	-4.52287	3.42821	-1.31931	0.187066	0.288036	AC005697.2
0.954892	-4.52287	3.42821	-1.31931	0.187066	0.288036	AC073342.2
0.954892	-4.52287	3.42821	-1.31931	0.187066	0.288036	AC020908.1
0.954892	-4.52287	3.42821	-1.31931	0.187066	0.288036	H3.Y
0.954892	-4.52287	3.42821	-1.31931	0.187066	0.288036	SNX29P2
0.954892	-4.52287	3.42821	-1.31931	0.187066	0.288036	MIR6876
0.954892	-4.52287	3.42821	-1.31931	0.187066	0.288036	AC006449.1
0.954892	-4.52287	3.42821	-1.31931	0.187066	0.288036	AC073488.5
11.791	-4.52151	0.539279	-8.38436	5.1004e-17	1.64404e-15	ARHGAP27
0.976671	-4.52019	2.91312	-1.55167	0.120742	0.20396	AL356055.1
19.0739	-4.5199	0.829782	-5.4471	5.11979e-08	4.47158e-07	FCGR2B
3.96133	-4.51662	1.08241	-4.17274	3.00955e-05	0.000153704	ZNF460
1.21646	-4.5147	1.99478	-2.26326	0.0236194	0.0537984	AL807752.5
23.0411	-4.51243	0.60985	-7.39925	1.3696e-13	2.78209e-12	CFD
0.839321	-4.50708	2.58546	-1.74324	0.0812919	0.147936	AL078612.1
4.86385	-4.50574	1.14974	-3.91892	8.89471e-05	0.000410402	HOMER2
13.3024	-4.50144	0.699845	-6.43206	1.25887e-10	1.66635e-09	AC027290.2
18.1368	4.50106	0.784512	5.7374	9.61415e-09	9.42105e-08	E2F7
121.285	-4.50055	0.594585	-7.56924	3.75417e-14	8.32777e-13	LYZ
13.9482	-4.49788	1.06419	-4.22659	2.37258e-05	0.000124399	HLA-DQA1
1.06584	-4.49196	2.24408	-2.00169	0.0453178	0.0924027	EFCAB10
3.86995	-4.49196	1.46529	-3.06559	0.00217244	0.0070292	LINC00211
21.5457	-4.49173	0.748675	-5.99957	1.97838e-09	2.1861e-08	RASGRP1
765.228	-4.49037	0.708082	-6.3416	2.27395e-10	2.89378e-09	DCN
25.4022	-4.48728	0.643419	-6.97412	3.07798e-12	5.21031e-11	DAPK2
6.03634	-4.48553	1.31975	-3.39879	0.000676857	0.00250931	ANKRD10-IT1
394.138	-4.48542	0.523853	-8.56236	1.10582e-17	3.92482e-16	CD53
2.12745	-4.48471	1.79064	-2.50454	0.0122612	0.0310307	AL137784.2
3.71592	-4.48339	1.40303	-3.19551	0.00139584	0.00477268	SRD5A3-AS1
802.454	-4.48236	0.52212	-8.58492	9.08987e-18	3.27661e-16	CCL3
10.8376	-4.48044	0.724875	-6.18099	6.3701e-10	7.58634e-09	ODF3B
416.929	-4.48032	0.524261	-8.54597	1.27465e-17	4.47484e-16	LCP2
6.34792	-4.47579	1.31642	-3.39996	0.000673955	0.0025009	INPP5J
0.784723	-4.47443	3.41779	-1.30916	0.19048	0.292457	SNORA74D
18.4618	4.47366	0.840604	5.32196	1.02654e-07	8.41073e-07	CAVIN2
1.43088	-4.47257	2.1287	-2.10108	0.035634	0.0756281	SOX7
1.37166	-4.47184	1.9842	-2.25373	0.0242134	0.0549111	Z93241.1
6.08978	-4.47055	1.39398	-3.20704	0.00134107	0.00460491	LINGO2
109.123	-4.4665	0.518759	-8.60998	7.30753e-18	2.68203e-16	IL1A
2.55898	-4.46633	1.53739	-2.90513	0.00367102	0.0110253	RNU1-106P
427.98	-4.46588	0.53071	-8.41491	3.93182e-17	1.29055e-15	PLEK
2.54546	-4.45938	2.08565	-2.13813	0.0325065	0.0700354	CBLN1
9.72351	-4.45801	0.825505	-5.40034	6.6516e-08	5.65947e-07	N4BP3
16.5794	-4.45588	0.901625	-4.94205	7.73053e-07	5.43729e-06	HEPH
3.92536	-4.45534	1.59672	-2.79031	0.00526582	0.0150669	ADGRL3
1.12559	-4.45451	2.19522	-2.02919	0.0424391	0.0875287	AP003108.4
1.57075	-4.45254	2.13001	-2.09038	0.0365834	0.0772167	AC234772.2
39.4969	-4.4489	0.51972	-8.5602	1.12675e-17	3.99033e-16	SNX10
32.3628	-4.44824	0.466001	-9.54555	1.35387e-21	7.51329e-20	ACSL5
98.4876	-4.44755	0.351158	-12.6654	9.19753e-37	2.39566e-34	KCNK1
3.32642	-4.44523	1.65638	-2.68371	0.00728108	0.0198811	NCF1
31.577	-4.44382	0.741023	-5.99687	2.01152e-09	2.21886e-08	DDIT4-AS1
14.1289	-4.4433	0.833913	-5.32826	9.91587e-08	8.14503e-07	DLX5
1.04338	-4.44274	1.99423	-2.2278	0.025894	0.0579895	AC008895.1
1.04597	-4.44027	1.90068	-2.33615	0.0194836	0.0458727	SMIM10L2A
23.187	-4.43921	0.698447	-6.35584	2.07297e-10	2.65265e-09	STAT5A
32.1172	4.43913	0.784482	5.65868	1.52543e-08	1.44312e-07	NCKAP5
9.19954	-4.43913	0.81882	-5.42137	5.9144e-08	5.08747e-07	TSHZ2
62.5267	-4.43712	0.519433	-8.54224	1.31648e-17	4.60169e-16	SLC43A2
16.8301	-4.43472	0.687531	-6.45021	1.11696e-10	1.49319e-09	CXCL5
36.45	-4.43435	0.60822	-7.29069	3.08362e-13	5.95663e-12	TLR2
0.862925	-4.43067	2.0148	-2.19905	0.027874	0.0616796	AC099791.2
1.65928	-4.42769	2.40161	-1.84363	0.0652367	0.123986	AL034417.2
46.9117	-4.42666	0.51282	-8.63198	6.02979e-18	2.23337e-16	EPCAM
1.28344	-4.42626	2.43397	-1.81853	0.0689828	0.129686	LIPN
1579.69	-4.42608	0.513351	-8.62193	6.58343e-18	2.43286e-16	IL1B
0.8302	-4.42607	3.2635	-1.35623	0.175025	0.275003	CHMP1B2P
1.78264	-4.42376	1.44222	-3.06733	0.00215982	0.00699257	SPATA1
3.13628	-4.42368	1.714	-2.58091	0.00985414	0.025725	CABLES1
5.72094	-4.42092	1.04556	-4.22829	2.35474e-05	0.000123624	GSTM2
486.43	-4.41962	0.593526	-7.44638	9.59386e-14	1.99911e-12	BCL2A1
0.861414	-4.41298	2.52478	-1.74787	0.0804865	0.146735	HIST1H2AB
9.4006	-4.41188	0.764344	-5.77211	7.82862e-09	7.80397e-08	STAT4
4.60608	-4.41157	1.15317	-3.8256	0.000130453	0.000575595	RAB11FIP4
3.05026	-4.41123	3.28786	-1.34167	0.179703	0.280659	AC087190.1
1.58967	-4.40844	1.99683	-2.20772	0.027264	0.0604955	AC015871.5
137.59	-4.40821	0.636155	-6.92946	4.22447e-12	6.96843e-11	IL11
13.9455	-4.40621	0.76214	-5.78137	7.40969e-09	7.40923e-08	MIR210HG
8.83913	-4.40581	0.971845	-4.53345	5.80286e-06	3.48755e-05	FCN1
3.17731	-4.40363	1.05358	-4.17966	2.9194e-05	0.000149811	KLHL13
5.69687	-4.40206	1.0046	-4.38189	1.17653e-05	6.59945e-05	FAM20A
9.62789	-4.4008	0.848412	-5.1871	2.13593e-07	1.64645e-06	ZG16B
2.5342	-4.3993	3.40384	-1.29245	0.196201	0.299334	AC115676.1
19.7109	-4.39842	0.859431	-5.11783	3.09068e-07	2.31715e-06	GIMAP2
73.7825	-4.39816	0.506701	-8.67998	3.95836e-18	1.50055e-16	SLA
588.516	-4.39766	0.521185	-8.43781	3.23331e-17	1.07217e-15	ALOX5AP
25.9916	-4.39655	0.691236	-6.36042	2.01197e-10	2.59101e-09	RARRES1
52.8834	4.39615	0.60658	7.24744	4.24725e-13	8.06927e-12	NDC80
1.68538	-4.3961	2.20057	-1.99771	0.0457483	0.0931263	RPL29P14
26.0313	4.3932	0.88412	4.96901	6.72948e-07	4.79375e-06	CYP2S1
0.825608	-4.39106	2.30835	-1.90225	0.0571387	0.111334	DOC2A
14.0469	-4.39076	0.869865	-5.04763	4.47315e-07	3.2716e-06	ANO1
11.1016	-4.39043	1.48642	-2.95369	0.00314003	0.00966058	SLC37A1
100.508	-4.38971	0.522443	-8.40228	4.37907e-17	1.42864e-15	TNFRSF1B
23.3695	4.38959	0.686228	6.3967	1.58774e-10	2.0812e-09	FAM86DP
7.13169	-4.38823	0.985008	-4.45502	8.38844e-06	4.86234e-05	LRRC25
29.3965	4.38778	0.748308	5.8636	4.52924e-09	4.70371e-08	UHRF1
2150.33	-4.38753	0.502857	-8.72521	2.65685e-18	1.0516e-16	G0S2
88.6469	-4.38268	0.399442	-10.972	5.20988e-28	6.23217e-26	APOBEC3G
0.791529	-4.38041	3.1959	-1.37063	0.170489	0.268897	KLK12
0.791529	-4.38041	3.1959	-1.37063	0.170489	0.268897	AC026954.3
0.793852	-4.38034	3.19318	-1.37178	0.170132	0.268569	BTC
0.794452	-4.38032	3.19248	-1.37208	0.170039	0.268475	RPL22P19
0.798744	-4.3802	3.18748	-1.37419	0.169383	0.267701	MS4A1
328.773	-4.37788	0.425051	-10.2997	7.07162e-25	6.0423e-23	LAPTM5
22.9707	4.3767	0.672448	6.50861	7.58519e-11	1.04072e-09	CHAF1B
4.26863	-4.37633	1.78142	-2.45666	0.0140235	0.0347926	SNORD60
0.964033	-4.37607	3.03196	-1.44331	0.148933	0.241317	AC010319.1
0.97282	-4.37584	3.02418	-1.44695	0.14791	0.239964	IZUMO2
0.97282	-4.37584	3.02418	-1.44695	0.14791	0.239964	AC066616.1
1978.17	-4.37413	0.330511	-13.2345	5.55009e-40	1.86726e-37	SOD2
6.32184	-4.37386	1.47287	-2.96961	0.00298177	0.00922995	CA2
19.1583	4.37328	1.00509	4.35115	1.35425e-05	7.48197e-05	ITGA8
4.84741	-4.36871	1.39505	-3.13159	0.00173864	0.00578554	NINJ2
192.093	-4.36802	0.451878	-9.66636	4.18999e-22	2.54376e-20	CXCR4
1.3731	-4.36742	1.77856	-2.4556	0.0140651	0.0348852	LINC00921
6.48242	-4.36709	0.971354	-4.49588	6.92833e-06	4.09537e-05	FRMD4B
12.1527	-4.36464	0.965599	-4.52014	6.17984e-06	3.69349e-05	OASL
17.9445	4.35746	0.90323	4.8243	1.40493e-06	9.43379e-06	CLDN11
7.29522	-4.35453	0.940104	-4.63196	3.62216e-06	2.2681e-05	DLGAP1-AS2
6.06753	-4.35275	1.28655	-3.38327	0.000716274	0.0026421	LINC00869
759.215	-4.3506	0.273058	-15.9328	3.74891e-57	5.50374e-54	NEAT1
32.6021	-4.35001	0.404034	-10.7664	4.95786e-27	5.33764e-25	BRSK1
12.8091	-4.34994	0.671437	-6.47855	9.26055e-11	1.25883e-09	AC104695.4
678.515	-4.34928	0.378646	-11.4864	1.54432e-30	2.30919e-28	SPP1
2.64752	-4.3486	1.9324	-2.25036	0.0244263	0.0553162	PLEKHH1
5.8386	-4.34847	1.17048	-3.71512	0.000203107	0.000859082	AL391069.2
9.15517	-4.34457	0.863785	-5.0297	4.9126e-07	3.56877e-06	LILRB4
7.64032	-4.34219	1.1006	-3.94529	7.97018e-05	0.000371566	PARVG
1.41195	-4.34051	3.09439	-1.4027	0.160705	0.256497	AC106782.5
85.3957	4.33863	0.52158	8.31824	8.9278e-17	2.7726e-15	PBK
514.55	-4.33819	0.563515	-7.69845	1.37723e-14	3.21865e-13	OSM
1.04556	-4.33504	2.25877	-1.91921	0.0549579	0.107812	CRB2
0.861784	-4.33331	2.06511	-2.09834	0.035875	0.0760395	MIR3190
1.83145	-4.32986	3.40157	-1.2729	0.203053	0.307955	POU2F3
1291.47	-4.32879	0.513641	-8.42765	3.52662e-17	1.16227e-15	IL1RN
8.61856	-4.32644	1.01511	-4.26206	2.02551e-05	0.000107776	MTSS1
7.90007	-4.32584	0.792537	-5.45822	4.80931e-08	4.21866e-07	PARD6G-AS1
2.12463	-4.32516	1.85443	-2.33234	0.0196826	0.0462885	AC090673.1
0.819835	-4.3245	2.238	-1.9323	0.053322	0.105256	TUBB4A
0.809671	-4.32431	2.24439	-1.92672	0.054015	0.106362	RPL12P37
60.8551	-4.31967	0.587232	-7.35598	1.89535e-13	3.75559e-12	HCK
2.53748	-4.31955	1.55854	-2.77154	0.00557926	0.0158682	C11orf53
2000.75	-4.31699	0.547733	-7.88156	3.2332e-15	8.14555e-14	LUM
21.0738	-4.31695	0.51482	-8.38535	5.05751e-17	1.63348e-15	ARHGAP4
32.402	-4.31438	0.624006	-6.914	4.71159e-12	7.71678e-11	CLEC4E
8.82639	-4.31388	0.962011	-4.48423	7.31778e-06	4.30196e-05	CD93
240.861	-4.31166	0.321194	-13.4238	4.38437e-41	1.64659e-38	ICAM1
1.43751	-4.31141	1.99599	-2.16004	0.0307695	0.0670124	HSD11B2
128.659	-4.31122	0.638211	-6.75516	1.42679e-11	2.1944e-10	FPR1
66.9457	-4.30877	0.567208	-7.59645	3.04362e-14	6.85516e-13	IGSF6
175.157	-4.30777	0.348322	-12.3672	3.93283e-35	8.70017e-33	NMB
3.45519	-4.30759	1.09264	-3.94236	8.06849e-05	0.000375607	SIRPB1
0.907436	-4.30753	2.33429	-1.84533	0.0649902	0.123605	ERMN
0.886438	-4.3049	2.38323	-1.80633	0.0708666	0.132503	PRAM1
1.0907	-4.30483	1.62272	-2.65285	0.00798152	0.0214751	SCUBE2
301.366	4.30278	0.500097	8.60389	7.70577e-18	2.80271e-16	AMIGO2
1.12503	-4.29912	1.83864	-2.33821	0.0193764	0.0456636	GPR35
0.822105	-4.2971	1.90321	-2.25782	0.0239569	0.0544059	KCNE5
7.08753	-4.29691	1.19817	-3.58621	0.000335517	0.00134149	MARCO
0.818701	-4.29444	2.35476	-1.82373	0.0681932	0.128411	MAGEL2
139.211	-4.29127	0.493817	-8.69001	3.62414e-18	1.38034e-16	SPI1
46.2298	-4.29099	0.561016	-7.64862	2.03153e-14	4.68003e-13	LRG1
1.728	-4.28862	1.79761	-2.38573	0.0170452	0.0410595	SMPD5
1.64188	-4.28789	1.98403	-2.1612	0.0306798	0.0668801	AP001107.1
1.2618	-4.28579	2.01296	-2.1291	0.033246	0.0712906	AC079684.1
36.1982	-4.28407	0.489634	-8.74954	2.14224e-18	8.64874e-17	REL
2.116	-4.27941	3.33843	-1.28186	0.199891	0.304159	ZNF385D
4.29713	-4.277	1.12654	-3.79658	0.000146707	0.000639452	F13A1
1.15	-4.27625	1.70574	-2.50699	0.0121766	0.0308261	BCAN
1.48391	-4.27618	1.69707	-2.51975	0.011744	0.0298996	CD300LB
69.3662	-4.27586	0.36255	-11.7938	4.19916e-32	6.99096e-30	ERN1
30.6723	-4.27024	0.615535	-6.93745	3.99247e-12	6.61276e-11	MBP
1.89456	-4.26806	1.55424	-2.74608	0.00603125	0.0169301	AC008760.2
1.81903	-4.26759	1.64607	-2.59259	0.00952572	0.0249685	EGOT
4.51012	-4.26685	1.59672	-2.67225	0.00753441	0.0204321	PNCK
20.5805	4.26518	0.757233	5.63259	1.77522e-08	1.65903e-07	SLC35F3
29.3401	-4.26077	0.746433	-5.70818	1.14191e-08	1.10366e-07	LST1
5.78092	-4.25952	1.17165	-3.63549	0.000277451	0.00113518	AL008729.1
1.26521	-4.25893	1.75464	-2.42724	0.0152142	0.0373169	PROM1
1.3911	-4.25855	1.99668	-2.13282	0.0329395	0.0707649	AP001206.1
126.961	-4.25738	0.611451	-6.96276	3.33676e-12	5.61891e-11	SLC11A1
3.53375	-4.25639	1.7629	-2.41442	0.0157604	0.0383941	LINC01291
16.7739	-4.25569	0.674274	-6.31151	2.76328e-10	3.48626e-09	GPR65
68.507	-4.25444	0.68098	-6.24753	4.17003e-10	5.09394e-09	GPR84
0.890001	-4.25179	2.34639	-1.81206	0.0699776	0.131159	LINC01136
1.11947	-4.25161	2.25824	-1.88271	0.0597392	0.115495	AC009754.1
37.8102	4.25146	1.04169	4.08133	4.47794e-05	0.000220537	KISS1
1.99122	-4.24931	3.41987	-1.24254	0.214038	0.321746	TLR5
52.1626	-4.24895	0.611316	-6.9505	3.63993e-12	6.09132e-11	LRRC32
5.08245	-4.24529	1.20516	-3.52261	0.000427322	0.00166928	AC012368.1
7.90098	-4.24511	1.14395	-3.71093	0.000206498	0.000871724	AC009309.1
10.4427	-4.24421	0.870459	-4.87583	1.08349e-06	7.3922e-06	PLAC8
8.81193	-4.24284	0.887886	-4.77859	1.76527e-06	1.17005e-05	C9orf47
1.85376	-4.24253	2.21877	-1.91211	0.0558622	0.109268	RRN3P2
5.09084	-4.24149	1.06702	-3.97507	7.03574e-05	0.000331351	GPR68
2.50652	-4.24025	1.34585	-3.15062	0.00162924	0.00546315	COL9A3
15.0236	4.24009	0.790752	5.36209	8.22636e-08	6.86196e-07	FAM111B
1.81825	-4.23896	1.55534	-2.72543	0.00642185	0.017902	AC007613.1
5.79508	-4.23841	2.10705	-2.01153	0.044269	0.0905855	PLCH2
6.61378	-4.23804	0.75551	-5.60952	2.02891e-08	1.87549e-07	RASL10B
1.21259	-4.23461	2.00131	-2.11592	0.0343515	0.073301	AL008635.1
1.12651	-4.23358	2.64566	-1.6002	0.109554	0.188071	CCDC141
621.453	-4.23102	0.564425	-7.49617	6.57085e-14	1.41107e-12	CCL3L1
278.39	-4.22714	0.358208	-11.8008	3.86696e-32	6.64335e-30	DDIT4
0.972533	-4.22523	2.65573	-1.59099	0.111613	0.191178	NPM1P21
0.981658	-4.22494	2.6492	-1.5948	0.110757	0.189934	AC116614.1
0.991261	-4.22464	2.64241	-1.59878	0.109869	0.188572	HSPD1P6
1.01082	-4.22403	2.62886	-1.60679	0.108101	0.185952	MST1P2
2.51249	-4.22393	1.81475	-2.32755	0.0199359	0.0467739	AL359636.1
3.85879	-4.22389	1.29177	-3.26984	0.00107609	0.00378685	FAM71F2
14.7454	4.22347	0.759942	5.55763	2.73469e-08	2.47826e-07	RPS6KA6
1.03339	-4.22333	2.61366	-1.61587	0.106123	0.183299	AC007040.2
39.0101	-4.22296	0.619277	-6.81918	9.1563e-12	1.44682e-10	AL139393.2
0.84519	-4.22293	2.86662	-1.47314	0.140713	0.230417	AC211433.2
4.98323	-4.22261	0.964849	-4.37645	1.20629e-05	6.74297e-05	ABI3BP
9.75425	-4.22172	0.812317	-5.19713	2.02387e-07	1.56455e-06	TNFRSF4
9.40675	-4.22145	0.77225	-5.46643	4.59193e-08	4.03895e-07	GPRIN3
48.0733	-4.21674	0.365005	-11.5526	7.16613e-31	1.10215e-28	KDM7A
7.20907	-4.21407	0.697394	-6.04259	1.51662e-09	1.71152e-08	JAK3
1.76639	-4.2136	1.38454	-3.04333	0.00233975	0.00748357	AC087521.1
32.8599	4.21121	0.639896	6.58108	4.6703e-11	6.63915e-10	CDC45
0.832251	-4.21069	2.76949	-1.52039	0.128414	0.213966	RNU6-268P
3.17514	-4.20747	1.54556	-2.7223	0.00648291	0.0180356	AP000240.1
75.6626	4.20507	0.739398	5.68714	1.29181e-08	1.23807e-07	FOXD1
7.72468	-4.20506	0.893246	-4.70761	2.50638e-06	1.61902e-05	CLEC5A
2.33425	-4.20246	1.75665	-2.39232	0.0167423	0.0404324	DEGS2
5.82581	-4.20093	1.11107	-3.78096	0.000156222	0.000677451	XDH
8.27205	-4.19944	1.09735	-3.82691	0.000129765	0.000573158	TMEM156
2.84401	-4.19728	1.21725	-3.44817	0.000564406	0.00213306	RPSAP36
116.148	-4.1955	0.327506	-12.8105	1.43261e-37	3.98884e-35	ARRB2
12.0585	-4.19051	0.67762	-6.18416	6.24322e-10	7.44621e-09	IGKC
1.22532	-4.18912	2.34356	-1.7875	0.0738565	0.136888	NTSR1
0.829168	-4.18755	2.57791	-1.62439	0.104292	0.180845	AL137077.2
58.0428	4.18706	0.584925	7.15829	8.16922e-13	1.50944e-11	FGF1
2.91675	-4.18351	1.08255	-3.86448	0.000111327	0.000500087	GZMM
0.825705	-4.18209	2.64812	-1.57927	0.114274	0.194705	PRAL
22.4191	-4.18198	0.67973	-6.15242	7.63103e-10	8.98649e-09	RAB3IL1
25.1866	-4.18174	0.509016	-8.21535	2.11542e-16	6.23394e-15	STXBP2
14.8705	-4.1797	0.813903	-5.13538	2.81575e-07	2.12782e-06	RFX3
5.90517	-4.17944	0.937415	-4.45848	8.25425e-06	4.79489e-05	CFAP45
0.961121	-4.17546	2.52578	-1.65314	0.0983029	0.172342	SH3GL1P1
105.538	-4.17522	0.408967	-10.2092	1.80379e-24	1.44923e-22	DUSP2
332.948	-4.17245	0.407868	-10.2299	1.45663e-24	1.18804e-22	LCP1
1.11841	-4.1706	2.02419	-2.06038	0.0393624	0.0821801	SEMA3F-AS1
1.24693	-4.16956	1.93699	-2.1526	0.0313501	0.0680018	CLDN5
1.57181	-4.16101	1.76168	-2.36196	0.0181788	0.0432802	SOST
8.12494	-4.15502	0.937665	-4.43124	9.3691e-06	5.39015e-05	CD177
1.78328	-4.15393	1.27456	-3.25911	0.00111764	0.00391258	GPR146
3.23465	-4.15026	1.48442	-2.79588	0.00517578	0.0148487	AL135791.1
9.82193	-4.14771	0.826686	-5.01727	5.24103e-07	3.7886e-06	PLA2G6
1.82954	-4.14677	1.43868	-2.88235	0.00394719	0.0117434	AL645929.1
4.13483	-4.14558	1.65081	-2.51124	0.0120308	0.0305144	KMO
1.917	-4.14098	1.46195	-2.83251	0.00461838	0.0134261	DSC2
4.71052	-4.14063	1.51562	-2.73197	0.00629571	0.017592	NFAM1
5.77516	-4.13676	0.947137	-4.36765	1.25592e-05	6.99132e-05	HLA-H
6.80053	-4.13668	1.03565	-3.99429	6.4888e-05	0.000309017	GPR132
22.8494	4.13501	0.940501	4.3966	1.0996e-05	6.22411e-05	TFAP2A
63.43	-4.13167	0.483292	-8.54901	1.24146e-17	4.37736e-16	NCF2
203.677	4.13039	0.503652	8.20089	2.38615e-16	6.99347e-15	SLC7A11
54.7282	-4.12848	0.511759	-8.06723	7.19093e-16	1.96824e-14	NFKBID
50.3396	-4.12573	0.443514	-9.30238	1.37341e-20	6.88795e-19	IRAK2
61.3792	-4.12509	0.403184	-10.2313	1.43602e-24	1.17717e-22	SELPLG
1.01627	-4.12502	1.83289	-2.25056	0.0244134	0.0552949	MRVI1-AS1
143.07	4.12339	0.542032	7.60729	2.79903e-14	6.34852e-13	PSAT1
14.2458	-4.12318	0.978231	-4.21494	2.49848e-05	0.000130449	MYO5B
226.186	4.12288	0.490106	8.41223	4.02301e-17	1.3178e-15	MAP3K7CL
3.46172	-4.12185	1.65896	-2.48459	0.01297	0.0325136	AC009005.1
31.309	-4.11802	0.743963	-5.53525	3.10777e-08	2.79439e-07	LINC00528
3.0314	-4.11759	1.7064	-2.41303	0.0158207	0.0385177	AL450306.1
49.9454	4.11613	0.518259	7.94222	1.98589e-15	5.13944e-14	RPL39L
2.00971	-4.115	1.96863	-2.09029	0.0365916	0.0772239	PPP2R2C
92.6648	-4.1146	0.283272	-14.5253	8.37898e-48	5.20431e-45	AKNA
3.34448	-4.11428	1.53325	-2.68338	0.0072883	0.019895	NRARP
8.45057	-4.11248	0.88352	-4.65465	3.24525e-06	2.05439e-05	MSLN
5.02296	-4.11092	1.03467	-3.97317	7.09235e-05	0.000333725	CCL18
133.134	-4.11048	0.63013	-6.52322	6.88136e-11	9.51431e-10	RHOH
130.233	4.10803	0.518815	7.9181	2.41174e-15	6.18209e-14	EDIL3
0.981973	-4.1045	3.06189	-1.34051	0.180079	0.281107	PLEKHD1
0.807902	-4.10447	3.2215	-1.27409	0.202633	0.30752	AC012464.3
21.4668	4.10441	0.675212	6.0787	1.2116e-09	1.38964e-08	PHKA1
2.09705	-4.10303	1.66163	-2.46928	0.0135386	0.0337274	RAB39B
170.721	4.09932	0.553567	7.40528	1.30875e-13	2.67194e-12	SSTR1
1.01127	-4.09905	1.95625	-2.09536	0.0361391	0.076509	ENKUR
0.820598	-4.0956	3.20724	-1.27699	0.201607	0.30628	CLECL1
12.14	-4.0946	1.00481	-4.07499	4.60167e-05	0.00022608	SYN1
0.869404	-4.09124	1.87298	-2.18434	0.0289373	0.063588	ASIC3
8.6031	-4.08769	1.14734	-3.56277	0.000366966	0.00145534	STYK1
19.1811	4.0847	1.02343	3.99119	6.57433e-05	0.000312248	VEPH1
17.356	4.08446	1.3942	2.92961	0.00339387	0.0103158	TNFSF18
22.6399	-4.08413	0.691833	-5.90335	3.56194e-09	3.75387e-08	HIST1H2BG
2.24741	-4.08259	1.51179	-2.7005	0.00692355	0.0190572	LAMP3
4.67485	-4.08187	1.06213	-3.84309	0.000121494	0.000539752	PGF
19.7701	-4.08129	0.610756	-6.68236	2.35126e-11	3.51905e-10	LAMA3
0.881712	-4.08126	2.73572	-1.49184	0.135741	0.224003	HIF1A-AS2
25.6901	4.08085	0.700643	5.82444	5.73043e-09	5.83485e-08	HIST1H1A
1.04536	-4.08016	2.28123	-1.78858	0.0736829	0.136614	AC125494.2
1.08823	-4.07944	2.0569	-1.98329	0.0473346	0.095554	AC103703.1
4.86909	-4.07528	1.38658	-2.93909	0.00329176	0.0100603	TNFRSF8
42.5281	4.07459	0.651415	6.25498	3.97561e-10	4.86011e-09	SLC16A4
319.232	-4.07374	0.267884	-15.2071	3.17231e-52	3.20186e-49	SLC2A3
0.826808	-4.07216	2.44375	-1.66636	0.0956424	0.168341	RPS7P15
51.7068	-4.07121	1.07433	-3.78953	0.000150935	0.000656466	IL24
32.0772	-4.06721	0.663282	-6.13194	8.68117e-10	1.01589e-08	THBD
1498.75	-4.0671	0.256285	-15.8694	1.03162e-56	1.38831e-53	NFKBIA
0.849473	-4.06657	2.42716	-1.67544	0.093847	0.165832	RPL7AP31
2.16131	-4.06485	1.29403	-3.14123	0.00168243	0.00562399	CEBPA
7.71615	-4.06219	0.816871	-4.97286	6.59707e-07	4.70358e-06	DCDC2
23.2888	-4.06209	0.64171	-6.3301	2.45003e-10	3.10805e-09	CD48
16.6296	-4.06085	0.560387	-7.24651	4.27635e-13	8.11501e-12	GNA15
33.3806	4.05671	1.16256	3.48948	0.000483962	0.00186261	KRT40
1.47567	-4.05631	1.83106	-2.21528	0.0267411	0.0595398	AL355488.1
21.4758	-4.05595	0.496878	-8.16287	3.27148e-16	9.36723e-15	ARAP2
14.6609	4.05095	0.944139	4.29063	1.78168e-05	9.58438e-05	B3GALT2
3.95211	-4.05001	3.02154	-1.34038	0.180122	0.281107	VSIG2
2.02574	-4.04983	1.36151	-2.97451	0.00293454	0.00910294	REM2
277.863	-4.04953	0.421117	-9.61615	6.83404e-22	4.0132e-20	CD74
292.836	-4.0473	0.282564	-14.3235	1.56045e-46	8.68955e-44	SOCS3
1.03996	-4.04551	2.07613	-1.94859	0.0513449	0.102177	PPFIA4
150.562	4.04372	0.914323	4.42263	9.75061e-06	5.58973e-05	ACTC1
23.8388	-4.04315	1.10852	-3.64732	0.000264986	0.00108832	MMP27
26.4119	-4.04059	0.648307	-6.23253	4.58966e-10	5.54364e-09	HIST1H2BC
14.0494	-4.03809	0.833236	-4.84627	1.25805e-06	8.48276e-06	HPSE
1.67379	-4.03739	2.44622	-1.65046	0.0988483	0.173135	FNBP1P1
59.2626	4.03739	0.586959	6.87849	6.04888e-12	9.78792e-11	SCN9A
8.48234	-4.03443	0.868627	-4.6446	3.4073e-06	2.14604e-05	AC092803.2
46.1475	-4.03269	0.956877	-4.21443	2.50409e-05	0.000130658	SLC16A6
45.7621	4.03239	0.604729	6.6681	2.59142e-11	3.86416e-10	HJURP
1.84732	-4.03007	2.01598	-1.99907	0.0456011	0.0928642	AL451042.2
13.1072	-4.02834	0.767382	-5.24946	1.5255e-07	1.2088e-06	TMEM176A
16.0107	4.02796	0.762494	5.28261	1.27355e-07	1.02423e-06	CARMN
91.2115	-4.02764	0.379474	-10.6137	2.5728e-26	2.5647e-24	C1QTNF6
2.2996	-4.02735	1.81336	-2.22093	0.0263557	0.058844	AC009118.2
2.59203	-4.02442	1.64942	-2.4399	0.0146914	0.0361552	FGL2
2.00775	-4.02219	1.83247	-2.19496	0.0281664	0.0621986	SMG1P3
3.94694	-4.02085	0.993896	-4.04554	5.22018e-05	0.000253689	AGAP2
3.00295	-4.0184	1.25028	-3.214	0.00130899	0.00451108	TMEM163
19.1863	-4.01759	0.502499	-7.99523	1.29335e-15	3.45229e-14	ARHGEF3
21.9396	-4.0171	0.591	-6.79712	1.06729e-11	1.67661e-10	TNFSF14
37.2959	-4.01386	0.505183	-7.94536	1.93632e-15	5.03538e-14	HLA-DRB1
15.05	4.01299	1.04731	3.83171	0.000127256	0.000563184	SLITRK6
24.8702	-4.01061	0.783089	-5.12152	3.03076e-07	2.27751e-06	NR4A2
95.2491	-4.00852	0.441462	-9.0801	1.08475e-19	5.00502e-18	EVL
8.44541	-4.00631	0.832919	-4.80996	1.5096e-06	1.00863e-05	WAS
14.8333	-3.99987	0.875767	-4.56727	4.94106e-06	3.01662e-05	AC044849.1
27.524	-3.99966	1.08987	-3.66984	0.000242704	0.00100705	MTUS1
154.964	-3.99934	0.633498	-6.31311	2.73485e-10	3.45309e-09	C1R
2.25166	-3.99747	1.97097	-2.02818	0.0425421	0.0877074	RNU6-37P
8.49831	-3.99656	0.746545	-5.35341	8.6313e-08	7.17011e-07	ARID3B
24.143	-3.99494	0.626689	-6.37468	1.83341e-10	2.37622e-09	STX11
6.64621	-3.99327	1.03485	-3.85878	0.000113953	0.000509756	AL133453.1
26.1128	3.99132	0.634144	6.29403	3.09333e-10	3.86642e-09	TMEM246
1.77182	-3.99106	2.46479	-1.61923	0.105398	0.182333	MMP28
1.96848	-3.98848	1.22792	-3.24816	0.00116153	0.00405304	TMEM88
4.16734	-3.98742	1.25479	-3.17775	0.00148421	0.00504177	CYP27B1
79.7984	-3.98571	0.433819	-9.18749	4.02096e-20	1.94415e-18	CCRL2
25.622	3.98546	1.17296	3.3978	0.000679308	0.00251724	LYPD6B
1.47595	-3.98439	2.02801	-1.96468	0.0494511	0.0990924	GCKR
68.8325	-3.97967	0.513151	-7.75537	8.80887e-15	2.11688e-13	AC243829.4
3.14278	-3.97809	3.40033	-1.16991	0.242037	0.354269	PKP1
1.2056	-3.97482	1.47706	-2.69103	0.00712312	0.0195134	AC025062.1
27.8279	-3.97413	0.66248	-5.99886	1.98702e-09	2.19333e-08	GPRC5C
17.0958	3.97381	0.933447	4.25713	2.07066e-05	0.000109997	SHISA9
38.803	-3.97145	0.666324	-5.96024	2.51864e-09	2.73711e-08	KDR
0.827598	-3.96926	1.58152	-2.50977	0.012081	0.0306274	MYO15B
0.922807	-3.96919	2.81491	-1.41006	0.158523	0.253489	PIP
12.485	3.96878	0.793882	4.9992	5.75687e-07	4.13189e-06	DSCC1
1.03626	-3.96812	1.89008	-2.09945	0.0357777	0.075893	AOC3
51.4691	-3.96799	0.430095	-9.22585	2.81322e-20	1.37669e-18	TCF7
19.5754	-3.96479	0.602023	-6.58578	4.52514e-11	6.45552e-10	RPGR
1.95973	-3.96318	1.77537	-2.23231	0.0255942	0.0574934	BIK
79.5377	-3.9623	0.449836	-8.80833	1.2702e-18	5.2867e-17	CTSS
0.800719	-3.96024	3.05608	-1.29585	0.195025	0.29785	AL391422.1
21.3498	3.95638	0.634265	6.23775	4.4391e-10	5.38191e-09	IQSEC2
22.7776	3.95558	0.733187	5.39504	6.8507e-08	5.81661e-07	MBNL1-AS1
1.48639	-3.95449	1.54732	-2.55571	0.0105972	0.0273814	AC005339.1
1.84013	-3.95326	1.40612	-2.81148	0.00493149	0.0142415	AL356356.1
23.7512	3.95299	0.748096	5.28407	1.26348e-07	1.01714e-06	ADRA1D
3.96077	-3.95229	1.1614	-3.40304	0.000666398	0.00247508	AC132872.4
9.72639	-3.95209	0.896789	-4.40693	1.04844e-05	5.9659e-05	GDPD3
1.99638	-3.95091	1.98497	-1.99041	0.0465454	0.0943601	AL133330.1
0.854974	-3.95038	2.95555	-1.3366	0.181354	0.282583	CXCR5
61.4169	-3.94816	0.393056	-10.0448	9.68751e-24	6.98409e-22	GK
4.38114	-3.94716	1.26152	-3.12889	0.00175466	0.00582807	GLT1D1
3.69641	-3.94649	1.24041	-3.1816	0.00146462	0.00498149	AC231981.1
30.5035	-3.94397	0.662217	-5.95571	2.58951e-09	2.8047e-08	AC245128.3
76.0979	3.93988	0.452158	8.71351	2.94597e-18	1.15472e-16	L3HYPDH
10.2499	-3.93907	0.990601	-3.97645	6.99516e-05	0.000329632	CD22
13.8819	-3.93885	0.655203	-6.01165	1.83646e-09	2.04249e-08	RBM47
12.4717	-3.93783	0.887123	-4.43888	9.04299e-06	5.21927e-05	IGHA1
3.69869	-3.93325	1.01268	-3.88399	0.000102756	0.000466256	CAPN10-DT
0.833971	-3.93242	3.22157	-1.22065	0.222217	0.330898	TPSB2
0.836374	-3.93236	3.21898	-1.22162	0.221852	0.330476	AL732292.1
0.855518	-3.93192	3.19871	-1.22922	0.218988	0.327388	ANKRD20A5P
0.84782	-3.92495	2.4471	-1.60392	0.108732	0.186879	AL590708.1
2.86312	-3.924	1.46859	-2.67195	0.00754127	0.0204404	KCNK12
33.1866	-3.92178	0.697456	-5.62299	1.87686e-08	1.74493e-07	RASD1
111.609	-3.9157	0.320401	-12.2212	2.394e-34	4.95651e-32	CDKN1C
1.03358	-3.9155	2.65075	-1.47713	0.139642	0.229197	AC092755.2
0.898237	-3.91314	2.3332	-1.67716	0.0935121	0.16533	AL023806.3
1.48842	-3.90896	2.0614	-1.89627	0.0579248	0.11258	AD000864.1
1.55909	-3.9088	1.63151	-2.39582	0.0165833	0.0400723	NEURL3
3.35626	-3.90432	0.959708	-4.06824	4.73706e-05	0.000232096	ADAMTSL4-AS1
11.3127	-3.90342	0.717347	-5.44148	5.28408e-08	4.59756e-07	TPPP3
6.43666	-3.90209	0.904419	-4.31447	1.59987e-05	8.71669e-05	ATP8A1
8.14764	-3.89947	1.08308	-3.60037	0.00031777	0.00127844	AL117335.1
2.54271	-3.89873	1.42623	-2.7336	0.00626458	0.0175271	AC083862.2
0.933704	-3.89833	2.11622	-1.84212	0.0654582	0.12429	SNORD3B-2
55.6917	-3.89695	0.298243	-13.0663	5.12773e-39	1.62368e-36	AC016831.1
5.6175	-3.89637	0.946498	-4.11661	3.84479e-05	0.000192168	AP003733.4
60.6532	-3.89619	0.707647	-5.50585	3.674e-08	3.27255e-07	TTC9
25.0602	-3.8898	0.655754	-5.9318	2.99626e-09	3.20441e-08	HLA-DQB1
19.457	-3.8851	0.796499	-4.87772	1.07318e-06	7.3249e-06	MYRF
3.70678	-3.88484	1.6873	-2.30241	0.0213121	0.0494426	LINC02019
156.098	3.88278	0.929173	4.17874	2.93123e-05	0.000150131	HAPLN1
1.47177	-3.88005	2.12107	-1.82929	0.067356	0.12722	RNU6-1016P
34.0485	3.87458	0.836435	4.63226	3.61703e-06	2.26577e-05	TMEM119
6.10095	-3.87312	1.09572	-3.53475	0.000408155	0.001601	AC025165.2
10.5117	-3.87237	0.896137	-4.32118	1.55198e-05	8.47577e-05	NLRP3
17.522	-3.86922	0.740482	-5.22527	1.73899e-07	1.36259e-06	GRAMD1B
15.244	-3.86883	0.725363	-5.33364	9.62642e-08	7.9234e-07	KRT15
2.91245	-3.86841	1.27852	-3.02569	0.0024807	0.00787825	JPH1
22.2252	-3.86658	0.720891	-5.36362	8.15717e-08	6.82186e-07	SCARF1
19.4975	3.86528	0.668654	5.78068	7.43979e-09	7.43472e-08	POLE2
32.5104	-3.86178	0.492137	-7.84696	4.26227e-15	1.06221e-13	CORO1A
60.3282	-3.86105	0.51231	-7.53655	4.82568e-14	1.05596e-12	SERPINB9
25.9859	3.86042	0.692903	5.57137	2.52739e-08	2.30202e-07	REEP2
3.12694	-3.85818	1.22976	-3.13735	0.00170484	0.0056895	AC068580.3
5.41507	-3.858	1.4264	-2.7047	0.00683654	0.0188788	WIPF3
5.60289	-3.85688	1.6269	-2.3707	0.0177545	0.0424452	AC010973.2
2.70471	-3.85392	1.57045	-2.45402	0.0141268	0.0349942	LSMEM2
180.932	-3.85326	0.518736	-7.42817	1.10114e-13	2.27979e-12	IL32
1.7539	-3.85239	1.40028	-2.75116	0.0059384	0.0167072	SNORC
145.216	3.85115	0.522081	7.37654	1.62453e-13	3.26301e-12	SBF2-AS1
52.1727	3.85001	0.743201	5.1803	2.21526e-07	1.70272e-06	ADAM23
35.1043	-3.84939	0.515713	-7.46421	8.38034e-14	1.76216e-12	MAFB
4.32941	-3.84877	1.15846	-3.32232	0.000892734	0.00320729	AC025580.1
13.1792	3.84876	0.992116	3.87935	0.000104738	0.000474317	TRPA1
12.4946	3.84738	0.885106	4.34679	1.38142e-05	7.61902e-05	CD163L1
14.3813	3.84669	0.703757	5.46594	4.60464e-08	4.04572e-07	ALDH4A1
1.27295	-3.8466	2.13808	-1.79909	0.0720046	0.13418	GLIS2-AS1
15.0098	3.84141	0.736667	5.21458	1.84236e-07	1.43662e-06	SATB2
2.83029	-3.83832	1.45797	-2.63265	0.00847219	0.0226032	SNX25P1
11.6956	-3.83812	0.8595	-4.46553	7.98706e-06	4.65648e-05	ELFN1
9.32399	-3.83556	0.853895	-4.49184	7.061e-06	4.16369e-05	RNASE1
48.7909	3.83246	0.57585	6.6553	2.82719e-11	4.19635e-10	LINC01116
8.90863	-3.83204	0.764294	-5.01383	5.33576e-07	3.85019e-06	MAP3K14
5.42879	-3.83169	1.03955	-3.68593	0.00022787	0.00095235	MSX2
48.5973	-3.82691	0.430092	-8.89788	5.69219e-19	2.43828e-17	GPX3
35.8822	-3.82229	0.657938	-5.80951	6.26568e-09	6.33591e-08	FPR2
62.1564	3.82124	0.542862	7.03906	1.93535e-12	3.38246e-11	CENPM
1.39987	-3.82069	2.24815	-1.69948	0.0892281	0.159257	AC004466.2
11.6303	-3.81697	0.92981	-4.10511	4.04117e-05	0.000200988	LINC00342
2.33562	-3.81534	1.13966	-3.34778	0.000814615	0.00296089	ZNF620
2.12975	-3.81106	1.61768	-2.35588	0.0184788	0.0438393	AC015912.1
446.11	-3.80365	0.454629	-8.36649	5.93583e-17	1.89817e-15	TM4SF1
0.990153	-3.80232	2.92527	-1.29982	0.193664	0.296359	AC092447.7
2.03329	-3.80193	2.05123	-1.85349	0.0638123	0.121751	AC005840.4
461.426	3.80164	0.45157	8.4187	3.80671e-17	1.25203e-15	OXTR
1.3417	-3.79866	1.69495	-2.24116	0.0250158	0.0564196	AC145207.4
11.4914	3.79699	0.821242	4.62347	3.77369e-06	2.35295e-05	RASGRF2
4.23238	-3.79632	1.24172	-3.05732	0.00223327	0.00719432	AC093799.1
1.01343	-3.79611	1.78921	-2.12166	0.0338662	0.0724283	ASB9
47.0157	-3.79277	0.442133	-8.57835	9.62426e-18	3.45383e-16	ANKRD37
28.8821	-3.79247	0.491003	-7.72391	1.12815e-14	2.67132e-13	LINC-PINT
10.0357	-3.79039	0.923687	-4.10354	4.06874e-05	0.000202235	SIPA1L2
6.02333	-3.78976	1.06983	-3.5424	0.000396507	0.00156023	TMEM150C
2.14829	-3.78956	1.59735	-2.3724	0.017673	0.0423319	IGLC2
16.9085	-3.78886	0.585926	-6.46644	1.00337e-10	1.3582e-09	AQP3
2.62021	-3.78742	1.49008	-2.54175	0.0110298	0.0283046	REPS2
1.84273	-3.78625	1.5926	-2.3774	0.017435	0.0418672	AC026271.3
3.55865	-3.78518	1.31896	-2.86982	0.00410707	0.0121386	AC011511.2
3.13284	-3.78516	1.87451	-2.01928	0.0434584	0.0892093	INHBA-AS1
1.83868	-3.78487	1.48472	-2.54922	0.0107964	0.027794	AL357060.1
1.57593	-3.78424	2.30776	-1.63979	0.101049	0.176358	GDNF
1.6099	-3.78384	1.40481	-2.69349	0.00707073	0.0193962	AL021453.1
4.01512	-3.78362	1.29499	-2.92174	0.00348085	0.0105326	LCK
22.8964	3.7826	0.851643	4.44154	8.93187e-06	5.15698e-05	GPER1
1.06805	-3.78247	2.2644	-1.67041	0.0948381	0.167235	GUSBP11
15.2195	3.78039	0.704943	5.36269	8.19903e-08	6.84623e-07	JPH2
16.1171	-3.7789	0.497726	-7.59232	3.14227e-14	7.06748e-13	SLC19A2
1.63599	-3.77883	2.02982	-1.86166	0.0626512	0.119905	PLA2G7
3.70213	-3.77817	1.67247	-2.25903	0.0238815	0.0542805	TSLP
9.13273	-3.77808	0.961123	-3.9309	8.46273e-05	0.000392601	CXCR1
54.7372	-3.77673	0.416041	-9.07779	1.10805e-19	5.09796e-18	IL6R
2.57704	-3.77309	0.94144	-4.00778	6.12909e-05	0.000293444	OSCAR
1.31552	-3.77307	1.88307	-2.00368	0.0451043	0.0920031	TSPAN18
2.04738	-3.77183	1.83217	-2.05867	0.0395258	0.0824469	IGHG1
61.3895	3.77174	0.528944	7.13071	9.9856e-13	1.80377e-11	TP53TG1
2.13966	-3.77141	1.40602	-2.68232	0.00731133	0.0199376	AC010422.3
14.1076	-3.77116	1.39375	-2.70576	0.00681484	0.0188382	SPON1
58.9253	-3.76595	0.615495	-6.11858	9.44142e-10	1.10007e-08	FCGR2A
253.979	3.7614	0.357613	10.5181	7.13318e-26	6.6586e-24	TK1
0.983156	-3.76098	1.89577	-1.98388	0.0472694	0.0954788	ILDR2
13.6751	3.75988	0.837512	4.48934	7.14453e-06	4.2093e-05	SEMA6D
49.7079	3.75931	0.50294	7.47467	7.73983e-14	1.636e-12	WDR77
55.9435	-3.75843	0.528039	-7.11772	1.09729e-12	1.97462e-11	TNF
6.2148	-3.75575	0.973675	-3.85729	0.00011465	0.00051231	MIR103A2
1.35413	-3.75189	2.06165	-1.81984	0.0687828	0.12937	AC098934.2
25.7308	3.75075	0.574563	6.528	6.66539e-11	9.23151e-10	MVK
24.3132	3.75033	0.96836	3.87287	0.000107562	0.000485608	MEOX1
4.12833	-3.74954	1.77728	-2.10971	0.0348834	0.0742595	LINC01506
2.4902	-3.7477	1.79396	-2.08907	0.0367018	0.0774063	MYH11
46.8175	3.74442	0.713725	5.24631	1.55178e-07	1.22661e-06	AL078639.1
0.908708	-3.74394	1.42015	-2.6363	0.00838148	0.0224019	RPL10P12
7.67483	-3.73728	0.906761	-4.12158	3.76291e-05	0.000188425	FAM78A
21.403	-3.7369	0.637365	-5.86305	4.54447e-09	4.71649e-08	ARHGAP26
0.944644	-3.73642	2.04175	-1.83	0.0672495	0.127064	FITM1
24.7282	3.73464	0.861344	4.33583	1.45213e-05	7.97905e-05	SLCO2A1
2.73499	-3.7336	1.51909	-2.45779	0.0139794	0.0346992	CAPSL
25.5424	-3.73286	0.629917	-5.92596	3.10475e-09	3.30293e-08	PARP8
77.1118	-3.73227	0.528261	-7.06521	1.60376e-12	2.8305e-11	DEPP1
3.5703	-3.73175	1.24883	-2.98819	0.00280633	0.00876756	PKNOX2
165.748	3.73153	0.663454	5.62441	1.86148e-08	1.73263e-07	NANOS1
5.23606	-3.72971	0.886794	-4.20584	2.60116e-05	0.000135188	ATG9B
0.799222	-3.72924	1.95414	-1.90838	0.0563421	0.11006	TMEM229B
1.11118	-3.72867	1.44854	-2.5741	0.0100502	0.0261565	H19
11.4571	3.72601	0.896052	4.15825	3.20688e-05	0.000162447	TRHDE-AS1
31.0216	3.72587	0.972354	3.8318	0.000127209	0.000563184	AKR1C1
11.0143	-3.72453	0.540373	-6.89253	5.48093e-12	8.8867e-11	Z95331.1
34.2392	3.72069	0.767176	4.84985	1.23552e-06	8.34478e-06	LOXL4
2.75677	-3.72022	3.38743	-1.09824	0.272098	0.389342	RPL7P18
3.60818	-3.71732	1.26652	-2.93506	0.0033348	0.010163	PCDHB4
1.01811	-3.71074	2.73359	-1.35746	0.174634	0.274469	BTK
7.43095	-3.70946	1.13609	-3.26511	0.00109422	0.00383892	AC011446.2
617.329	3.70848	0.613526	6.04454	1.49841e-09	1.69215e-08	COCH
1.80209	-3.70621	1.41781	-2.61403	0.00894802	0.0236692	AC245297.3
404.431	3.70572	0.737871	5.02218	5.10876e-07	3.70076e-06	CST1
7.23986	-3.70501	0.884306	-4.18974	2.79275e-05	0.000143952	AC079328.2
1.09804	-3.7037	1.91397	-1.93509	0.0529789	0.104732	CSNK2A3
1.8192	-3.70037	1.46137	-2.53212	0.0113374	0.0290017	CNKSR2
42.9663	3.70018	0.692538	5.34293	9.14549e-08	7.56611e-07	CHRM2
8.64304	-3.69999	0.734588	-5.03682	4.73333e-07	3.44784e-06	AC103706.1
8.43646	-3.69916	0.907268	-4.07725	4.55713e-05	0.000224028	SLC22A23
5.01155	-3.69832	2.08457	-1.77414	0.0760399	0.139955	GREB1
1.62849	-3.69765	1.61442	-2.29039	0.0219985	0.050736	AC112496.1
2.63302	-3.69632	1.17876	-3.13578	0.00171396	0.00571522	PRSS30P
3.90099	-3.69522	1.15049	-3.21187	0.00131873	0.00454269	AATK
10.5481	-3.69347	0.863441	-4.27761	1.88909e-05	0.000101184	YPEL1
0.843893	-3.69089	2.87003	-1.28601	0.198439	0.302263	AC027601.3
24.6918	3.69058	0.60521	6.09802	1.07392e-09	1.23789e-08	AC092807.3
3.81738	-3.68641	1.16876	-3.15413	0.00160977	0.00540573	COLGALT2
1.88288	-3.68591	2.05281	-1.79554	0.0725675	0.13498	TSPEAR-AS2
50.7527	-3.68464	0.534789	-6.88989	5.58358e-12	9.04406e-11	CXCL16
15.2316	-3.68331	0.641294	-5.74356	9.27043e-09	9.10633e-08	PTPN6
19.0369	-3.68086	0.721303	-5.10307	3.34193e-07	2.48934e-06	MAOA
15.8103	3.67759	1.07073	3.43467	0.000593271	0.00223067	PLCB4
2.18732	-3.67671	1.70938	-2.1509	0.0314842	0.0682376	PLIN5
252.619	-3.67629	0.24874	-14.7797	1.98148e-49	1.59995e-46	TNFAIP2
3.30324	-3.67548	1.69495	-2.16849	0.0301213	0.0659029	EXPH5
110.355	-3.67546	0.334858	-10.9762	4.97448e-28	5.99499e-26	FBXO32
13.638	-3.67537	0.441731	-8.32039	8.76769e-17	2.73339e-15	RPLP0P2
3.38746	-3.67383	1.08961	-3.3717	0.00074705	0.00274247	ELMO1
31.9053	-3.67191	0.470298	-7.80763	5.82754e-15	1.42589e-13	ATG16L2
5.96715	-3.67016	1.00769	-3.64216	0.000270363	0.00110843	AP000692.2
16.2409	-3.66991	0.584904	-6.27438	3.51023e-10	4.34381e-09	RORA
4.16747	-3.66843	1.12351	-3.26515	0.00109405	0.00383892	AC022966.1
2.57701	-3.66813	1.28631	-2.85168	0.00434885	0.0127435	SEMA6B
25.893	-3.66679	0.575142	-6.37544	1.82433e-10	2.36635e-09	IPMK
7.18676	-3.66331	0.889243	-4.11958	3.79565e-05	0.000190006	ITGB4
2.26823	-3.66297	1.40237	-2.61198	0.00900197	0.0237848	PCDHGA8
24.3886	-3.66257	0.495112	-7.39746	1.38815e-13	2.81623e-12	ZNF395
0.848482	-3.66066	3.3276	-1.10009	0.271293	0.388465	CA3
10.4958	-3.65761	0.980963	-3.72859	0.000192556	0.00082047	EMB
4.43092	-3.65737	1.27518	-2.86811	0.00412931	0.0121931	SLCO5A1
520.685	-3.65681	0.350651	-10.4286	1.83524e-25	1.64652e-23	ZFP36
3.36998	-3.65678	1.61923	-2.25835	0.0239239	0.0543461	SLC1A3
7.80488	-3.65604	1.00225	-3.64782	0.000264473	0.00108676	AC027559.1
1.33455	-3.6545	1.59202	-2.29552	0.0217036	0.05019	AC013394.1
1.22637	-3.65303	2.31675	-1.57679	0.114844	0.195572	CXorf65
299.794	3.64889	0.439368	8.30487	9.99327e-17	3.0798e-15	SYNPO2
9.03132	-3.64851	0.675	-5.4052	6.47346e-08	5.51662e-07	HS3ST1
11.0003	3.64795	0.906782	4.02296	5.7471e-05	0.000276384	2001-03-01
191.068	3.64744	0.867223	4.20589	2.60062e-05	0.000135188	PTX3
1.49793	-3.64413	2.28282	-1.59633	0.110416	0.18943	AL050343.1
112.533	-3.64045	0.344606	-10.5641	4.37184e-26	4.2276e-24	ZC3H12A
41.2411	3.63924	0.555657	6.54943	5.77552e-11	8.08222e-10	CDC6
35.2012	3.63665	1.08694	3.34576	0.000820564	0.00297989	SLC14A1
0.817611	-3.63535	2.71968	-1.33668	0.181327	0.282568	LINC01315
0.900775	-3.63482	2.6168	-1.38903	0.164823	0.261775	AL031728.1
24.4587	3.6346	0.92176	3.94311	8.04325e-05	0.000374648	PCDH10
43.1052	-3.63368	0.454761	-7.9903	1.34613e-15	3.57544e-14	RAB11FIP1
2.68288	-3.63348	1.07166	-3.39051	0.000697637	0.00258043	RAI2
46.3347	-3.63291	0.53819	-6.75024	1.47603e-11	2.26797e-10	LAMC3
1.85473	-3.63254	3.39708	-1.06932	0.284928	0.403835	LINC00473
1.79023	-3.63248	1.731	-2.09849	0.0358623	0.0760326	HUS1B
91.1027	-3.62959	0.476209	-7.62183	2.50102e-14	5.69662e-13	CD14
23.1473	-3.62694	0.577048	-6.28534	3.27135e-10	4.07318e-09	AP1G2
29.756	3.62352	0.71303	5.08186	3.73754e-07	2.76236e-06	JCAD
1.50209	-3.61998	1.48535	-2.43712	0.0148048	0.0364067	LILRA6
1.88367	-3.61586	1.75888	-2.05577	0.0398047	0.0829534	SULT2B1
1.56541	-3.61428	1.67371	-2.15944	0.0308161	0.0670867	LINC01480
27.6902	-3.61395	0.548021	-6.59454	4.26575e-11	6.12879e-10	PSD4
175.334	3.61264	0.422822	8.54413	1.29512e-17	4.53684e-16	LIMS2
51.4506	-3.61223	0.659357	-5.47841	4.29157e-08	3.79127e-07	KLF4
1.72442	-3.61218	1.4841	-2.43391	0.0149366	0.0366886	SYP
1.62363	-3.61215	1.60768	-2.24681	0.0246524	0.0557189	AC093908.1
31.9415	3.61195	0.589706	6.12499	9.06903e-10	1.05897e-08	LURAP1L
1.79583	-3.61104	1.89952	-1.90102	0.0572987	0.111578	IL12RB1
28.1545	-3.61102	0.621915	-5.80629	6.38733e-09	6.44707e-08	ALDH1A2
1.03026	-3.61093	2.72502	-1.3251	0.185138	0.286873	AC123912.2
2.95914	-3.61039	1.64526	-2.19442	0.0282052	0.0622673	SIGLEC10
0.854729	-3.60999	2.90725	-1.24172	0.21434	0.321989	ENDOU
23.7455	-3.60903	0.534931	-6.74671	1.51232e-11	2.32152e-10	MYO1F
0.859139	-3.60881	1.98598	-1.81715	0.0691948	0.130024	AC092798.1
14.3242	3.60762	0.782478	4.61051	4.01676e-06	2.4955e-05	ZNF804A
16.8283	-3.60104	0.487194	-7.39139	1.45303e-13	2.93311e-12	TRAF1
9.76256	-3.60043	0.663186	-5.42899	5.66737e-08	4.89424e-07	TNFRSF25
11.3639	3.60016	1.07822	3.33899	0.000840826	0.00304519	C1QTNF7
27.2696	3.59915	0.758846	4.74293	2.10651e-06	1.37892e-05	C16orf74
2.09167	-3.59906	1.99833	-1.80103	0.0716978	0.133747	DSC3
16.8969	3.59769	0.671256	5.35964	8.33898e-08	6.94513e-07	RAC3
1.42001	-3.59693	1.60483	-2.24131	0.0250059	0.0564073	AC004771.4
1.53023	-3.59527	1.1607	-3.09751	0.00195156	0.00640269	TLR1
3.85882	-3.59524	1.29548	-2.77521	0.00551652	0.0157147	HLA-DRB6
4.1037	-3.59509	0.924374	-3.88922	0.000100567	0.000457223	JAML
5.18821	-3.59357	0.985123	-3.64784	0.000264457	0.00108676	GSDMB
16.4575	-3.59107	0.846214	-4.24369	2.19874e-05	0.000116113	EFEMP1
3.97446	-3.58885	1.62301	-2.21124	0.0270194	0.0600766	ERC2
0.910106	-3.58757	2.62238	-1.36806	0.171294	0.269823	KRT18P5
3.04497	-3.58504	1.37838	-2.60091	0.00929766	0.024466	C1QA
1.10524	-3.58341	2.0919	-1.71299	0.086714	0.155854	AC020915.1
2.82385	-3.58251	1.84613	-1.94055	0.0523131	0.103721	PAK3
1.40168	-3.58046	2.09644	-1.70787	0.0876597	0.157097	WNT10B
29.6067	-3.57862	0.670735	-5.33537	9.53513e-08	7.86028e-07	DGAT2
15.2193	-3.5727	0.594573	-6.00885	1.86844e-09	2.0752e-08	TMEM71
0.873899	-3.57184	1.79698	-1.98769	0.0468458	0.0948606	PTGDR
2.19364	-3.57167	1.47594	-2.41994	0.0155232	0.0379537	ZNF730
19.7579	-3.57047	0.684009	-5.21992	1.78998e-07	1.39847e-06	PARM1
7.26356	-3.56883	1.45651	-2.45026	0.0142755	0.035315	LHFPL5
0.80486	-3.56849	2.17084	-1.64383	0.100211	0.175084	LINGO1
241.079	-3.56814	0.29264	-12.1929	3.38974e-34	6.75815e-32	BHLHE40
0.852006	-3.56613	1.69224	-2.10734	0.0350878	0.0746158	PHOSPHO1
8.67986	-3.56363	0.852779	-4.17884	2.92995e-05	0.000150114	AC243829.1
41.24	3.56324	0.48073	7.41214	1.24281e-13	2.5502e-12	AC009414.2
3.95257	-3.56304	1.56332	-2.27916	0.0226577	0.0520039	SSSCA1-AS1
6.22867	-3.56295	0.889006	-4.00779	6.12891e-05	0.000293444	RNF144B
4.0505	-3.56194	1.51057	-2.35802	0.0183729	0.0436515	HERC5
0.856858	-3.56086	2.42147	-1.47053	0.141418	0.231442	SLC4A5
54.9262	-3.55807	0.342441	-10.3903	2.74448e-25	2.4219e-23	ATG2A
1.51033	-3.5566	1.46767	-2.42329	0.0153805	0.0376701	AL662844.4
14.4591	3.5553	0.775338	4.58549	4.52932e-06	2.7875e-05	CNNM1
3.26819	-3.55315	1.35398	-2.62422	0.00868482	0.0231132	PRDM6
137.317	-3.55269	0.34596	-10.2691	9.71275e-25	8.25533e-23	HMOX1
4.13123	-3.54939	1.20802	-2.93819	0.00330135	0.0100839	FAM239A
2.19626	-3.54637	1.72083	-2.06085	0.0393175	0.0821183	P2RY13
9.95868	3.54101	0.884381	4.00394	6.22969e-05	0.000297819	OSR1
9.23458	-3.53993	0.929268	-3.80937	0.000139322	0.00061056	ZNF799
13.2673	3.5382	0.798395	4.43164	9.35209e-06	5.38229e-05	PLK4
2.45673	-3.53712	1.39781	-2.53048	0.0113906	0.0291055	AL137145.2
2.88794	-3.53663	1.0023	-3.52852	0.000417897	0.00163603	NCF1C
446.072	3.53384	0.398993	8.85691	8.22653e-19	3.46868e-17	MYLK
3.94653	-3.53315	1.13957	-3.10042	0.00193248	0.00634947	LINC00511
27.8531	-3.5274	1.10435	-3.1941	0.0014027	0.00479309	MAF
2.72149	-3.52601	1.59606	-2.2092	0.0271607	0.0603159	ENPP2
89.1664	3.52528	0.430796	8.18318	2.76451e-16	8.01509e-15	FZD2
1.36009	-3.52405	1.62959	-2.16254	0.0305769	0.0666976	AP001269.4
5.59487	-3.5235	1.17344	-3.00271	0.00267585	0.00840597	RADIL
132.757	-3.52257	0.476348	-7.39495	1.41466e-13	2.86642e-12	RDH10
21.9452	-3.52111	0.750343	-4.69267	2.6966e-06	1.73427e-05	ENTPD1
1.4929	-3.51949	1.92367	-1.82958	0.0673134	0.127169	AC012653.2
9.70011	-3.51887	1.28857	-2.73084	0.00631731	0.0176349	IL18
2.18676	-3.51784	2.00372	-1.75566	0.0791473	0.144669	RAB37
54.2985	3.5171	0.676107	5.20199	1.97163e-07	1.52782e-06	POPDC3
1.41639	-3.51687	2.05363	-1.71252	0.0868012	0.155927	AC004877.2
0.834873	-3.51543	2.43517	-1.44361	0.148849	0.241245	LDHD
10.0358	-3.51529	1.23761	-2.84037	0.0045061	0.0131328	PKDCC
1.46744	-3.51469	1.53431	-2.29073	0.0219791	0.0507131	CYP1B1
32.3163	-3.5146	0.586923	-5.98818	2.12201e-09	2.3296e-08	EGR3
11.2919	3.51335	0.777467	4.51897	6.21416e-06	3.71263e-05	AMOT
9.63539	3.51328	0.878416	3.99956	6.34598e-05	0.000302662	RCAN2
207.386	3.51327	0.353563	9.93675	2.88077e-23	1.97125e-21	PLBD1
6.20047	-3.51232	0.951713	-3.69052	0.000223793	0.000937007	VNN2
55.401	-3.51161	0.398843	-8.8045	1.31439e-18	5.45658e-17	MAP3K8
4.17771	-3.50867	1.44958	-2.42048	0.0155001	0.0379029	PCDHB13
34.3301	-3.50748	0.423264	-8.28674	1.16397e-16	3.56677e-15	NBEAL2
257.473	3.50669	0.582216	6.02301	1.71201e-09	1.91861e-08	COL8A1
41.9675	3.50584	0.77299	4.53542	5.74889e-06	3.46026e-05	FGF5
0.930873	-3.5045	1.6812	-2.08452	0.037113	0.0781135	AC100793.2
803.535	-3.50281	0.14518	-24.1274	1.28847e-128	6.93583e-125	DNAJB1
27.5202	3.49832	0.602772	5.80372	6.48598e-09	6.53821e-08	NUP35
3.11534	-3.49809	1.19193	-2.9348	0.00333764	0.0101678	AC127502.2
2.44292	-3.49795	1.71178	-2.04346	0.0410067	0.0849977	PTCH2
2660.49	-3.49513	0.362094	-9.65253	4.79592e-22	2.85791e-20	SRGN
7.068	-3.49454	1.11671	-3.12932	0.00175209	0.0058225	PPP1R14C
11.688	3.49194	0.893413	3.90854	9.28575e-05	0.000426252	HMCN1
49.6097	-3.49118	0.901658	-3.87195	0.000107968	0.00048676	DES
40.3823	-3.49053	0.59246	-5.89159	3.82502e-09	4.00845e-08	C3AR1
14.3984	-3.49042	0.762064	-4.58022	4.64488e-06	2.84885e-05	OAS1
1.06382	-3.49035	2.38605	-1.46281	0.143518	0.234292	RAP1GAP
11.1985	-3.48945	0.853128	-4.09018	4.31045e-05	0.000213461	PRLR
2.32229	-3.48894	1.61311	-2.16286	0.0305519	0.0666644	TTC39A
2.09055	-3.48563	1.41284	-2.46712	0.0136206	0.0339024	SNORD99
8.3869	-3.48484	1.19987	-2.90435	0.00368012	0.0110486	GRTP1
34.5945	3.48395	0.550258	6.33148	2.42823e-10	3.08525e-09	PSPH
11.8507	-3.48369	0.697613	-4.99372	5.92264e-07	4.24333e-06	VLDLR
109.098	-3.48344	0.38643	-9.01443	1.97902e-19	8.92717e-18	LYN
2.04325	-3.48339	1.45961	-2.38651	0.017009	0.0409784	AC016773.1
73.0318	-3.47924	0.705507	-4.93154	8.15837e-07	5.71086e-06	MYLIP
17.9623	3.47914	1.09876	3.16643	0.00154324	0.00521485	FIBIN
44.2487	-3.47899	0.52937	-6.57195	4.96611e-11	7.02257e-10	AUTS2
2.42491	-3.47897	1.25596	-2.76998	0.00560606	0.0159304	GGT1
2.41314	-3.47628	1.29994	-2.67419	0.00749107	0.0203316	AP001107.2
7.12386	-3.4757	0.936628	-3.71087	0.000206548	0.000871724	TREML3P
1.23405	-3.4757	1.09862	-3.16368	0.00155787	0.00525329	NEUROD2
0.932722	-3.47335	1.91197	-1.81664	0.069273	0.130141	LINC00937
18.0987	3.47248	0.701468	4.9503	7.40993e-07	5.22774e-06	CARD9
57.9988	3.47223	0.612549	5.66849	1.44061e-08	1.37173e-07	MRVI1
214.334	-3.47133	0.339811	-10.2155	1.69029e-24	1.36483e-22	HES4
1.46938	-3.47107	1.65403	-2.09856	0.035856	0.0760326	CYP11A1
4.20499	-3.47002	1.32174	-2.62534	0.00865615	0.0230597	ZNF165
14.3897	-3.46941	0.606794	-5.71761	1.0803e-08	1.04842e-07	BCL2L11
0.884022	-3.46877	1.89974	-1.82592	0.0678629	0.127923	MAFA
9.61007	-3.46725	0.758074	-4.57376	4.79047e-06	2.9348e-05	CXADR
1.76144	-3.46716	1.34594	-2.57602	0.00999445	0.0260447	AL121944.1
1.44851	-3.467	1.26952	-2.73096	0.00631504	0.0176317	NRROS
527.664	-3.46678	0.351823	-9.85376	6.60281e-23	4.28228e-21	IVNS1ABP
23.2181	-3.46557	0.484177	-7.15764	8.20755e-13	1.51479e-11	RPS6KA1
10.8825	3.46405	0.763628	4.5363	5.72502e-06	3.44975e-05	TBXA2R
2.12714	-3.46372	1.34544	-2.57441	0.0100412	0.0261451	WNT2B
72.8817	3.463	0.566888	6.10879	1.00392e-09	1.16301e-08	THSD4
7.7839	-3.46178	0.614242	-5.63586	1.74188e-08	1.62976e-07	AL139246.5
365.039	-3.46151	0.304319	-11.3746	5.59618e-30	8.069e-28	VEGFA
26.1541	3.45828	0.638315	5.41783	6.03266e-08	5.16886e-07	CCDC34
10.7348	3.45774	1.19137	2.90232	0.00370409	0.0111011	NTF3
38.6523	3.45016	0.602881	5.72279	1.04786e-08	1.01939e-07	CUEDC1
45.0651	-3.44803	0.485319	-7.10466	1.20618e-12	2.15233e-11	AL138963.3
8.12513	-3.44797	0.772315	-4.46447	8.0269e-06	4.67628e-05	AC132192.2
17.7965	3.44661	0.721454	4.77731	1.77654e-06	1.1758e-05	BRIP1
10.1582	3.44547	1.04337	3.30225	0.000959136	0.00341783	TSPAN8
4.52184	-3.44441	1.28681	-2.6767	0.00743519	0.0202106	SMG1P2
308.55	-3.44431	0.800036	-4.30519	1.6684e-05	9.03218e-05	CEMIP
65.1891	-3.44157	0.350241	-9.82627	8.67717e-23	5.53864e-21	ZNF267
2.80243	-3.43957	1.26778	-2.71306	0.00666647	0.018485	ZFP92
4.68038	-3.43824	1.27149	-2.70411	0.00684867	0.0188929	LIX1L-AS1
3.89912	-3.43728	1.02098	-3.36665	0.000760868	0.00278812	JAG2
19.4556	-3.43716	0.701231	-4.90161	9.50568e-07	6.55174e-06	ITGB2
3.18344	-3.43715	1.75638	-1.95695	0.0503534	0.100539	ZYG11A
8.59183	3.43571	0.782012	4.39342	1.11579e-05	6.29811e-05	DPF1
111.221	-3.43426	0.516582	-6.64805	2.97011e-11	4.38832e-10	NR4A1
1.30766	-3.43329	1.91814	-1.7899	0.0734698	0.136328	AC106886.4
14.4569	3.42705	0.950418	3.60584	0.000311146	0.00125617	SLC38A4
0.971382	-3.42462	2.07315	-1.65189	0.0985568	0.172718	LINC00309
36.3407	-3.42394	0.533118	-6.42249	1.34063e-10	1.76733e-09	OTUD1
21.0733	-3.42368	0.607455	-5.63611	1.73938e-08	1.62836e-07	SELL
165.77	3.42308	0.435655	7.85732	3.92444e-15	9.8257e-14	PHGDH
0.783139	-3.42045	1.79313	-1.90753	0.0564522	0.110195	AL353743.1
1.65528	-3.41818	2.09452	-1.63197	0.102686	0.178656	IGF1
14.8952	3.41743	1.03051	3.31626	0.000912314	0.00327036	SGCD
51.7631	-3.41682	0.49171	-6.94885	3.68287e-12	6.15042e-11	IER3-AS1
1.87968	-3.41619	1.60138	-2.13328	0.0329017	0.0707026	AC005479.2
49.2766	3.416	0.476266	7.17245	7.36663e-13	1.36897e-11	SHISA4
3.46774	-3.4106	1.09663	-3.11007	0.00187044	0.00616065	RNASEK
272.48	-3.40913	0.69274	-4.92123	8.60035e-07	5.98393e-06	MMP7
35.4451	-3.40847	0.559087	-6.0965	1.08418e-09	1.24793e-08	RAB20
49.5203	3.40706	0.606463	5.61792	1.93266e-08	1.79165e-07	C5orf30
1.83089	-3.40617	1.30059	-2.61895	0.00882019	0.0233925	PCDHB11
2.36792	-3.4046	1.28523	-2.64903	0.00807233	0.0216797	TAF4B
80.9868	3.40414	0.520999	6.53388	6.40868e-11	8.89121e-10	PDCD1LG2
28.4899	3.40372	0.937165	3.63193	0.00028131	0.00114806	GJA5
203.762	-3.39688	0.280171	-12.1243	7.85124e-34	1.5094e-31	DUSP5
9.43835	-3.39556	1.03417	-3.28335	0.00102581	0.00363205	KIAA1217
5.91994	-3.39551	1.01258	-3.35332	0.000798495	0.00291147	AL022067.1
1.45591	-3.39324	1.80721	-1.87762	0.0604338	0.116475	AP002449.1
20.8038	3.39098	0.651762	5.20279	1.9632e-07	1.52202e-06	PARD3B
2.84586	-3.38865	1.35648	-2.49812	0.0124854	0.0314844	IL17RD
5.71495	-3.38726	0.972801	-3.48197	0.000497735	0.00190834	RELL1
15.6132	3.38716	0.648429	5.22364	1.75443e-07	1.37336e-06	RPAP1
1.72257	-3.38443	1.38068	-2.45129	0.0142347	0.0352354	RPS15AP10
302.715	3.38271	0.314728	10.748	6.05398e-27	6.43196e-25	UACA
10.5288	3.37986	0.797824	4.23634	2.27189e-05	0.000119624	NTNG1
65.6613	-3.37973	0.563335	-5.99951	1.97912e-09	2.1861e-08	SLCO4A1
13.8718	-3.37913	0.58918	-5.73531	9.73321e-09	9.52039e-08	NAV2
169.141	-3.37769	0.385596	-8.75965	1.95852e-18	7.95166e-17	PIM1
5.42261	-3.37721	0.839303	-4.02382	5.72614e-05	0.000275623	ABCA7
7.0888	-3.37647	0.805809	-4.19016	2.78763e-05	0.00014378	RPARP-AS1
1.23137	-3.37638	1.65303	-2.04255	0.0410975	0.085175	CD6
9.38471	-3.3756	0.932024	-3.6218	0.000292565	0.00118948	NR4A3
115.735	3.37349	0.551627	6.11553	9.62378e-10	1.1197e-08	KCNMB4
2.1396	-3.37335	1.29241	-2.61012	0.00905118	0.0239031	AC020765.2
69.5813	3.3732	0.472497	7.13909	9.39509e-13	1.70665e-11	IFIT3
4.55263	-3.36947	0.944548	-3.56728	0.000360708	0.00143263	WT1-AS
72.2581	-3.36928	0.508684	-6.62353	3.50729e-11	5.11184e-10	HLA-DPA1
20.5486	3.3691	0.645446	5.21981	1.79105e-07	1.39863e-06	ATP6V0E2
3.05912	-3.36525	1.35039	-2.49206	0.0127006	0.0319274	TREML2
13.2222	3.36389	0.684695	4.91298	8.97036e-07	6.21994e-06	EXO1
3.37506	-3.36363	1.28311	-2.62146	0.00875542	0.023259	AC004908.2
58.9064	3.36083	0.587887	5.7168	1.08548e-08	1.05282e-07	LMOD1
1.57094	-3.35945	1.70135	-1.97457	0.0483165	0.0971806	YPEL4
0.998994	-3.35913	1.8266	-1.83901	0.0659136	0.124993	AC008105.2
2.00832	-3.35912	1.65872	-2.02513	0.0428539	0.0881925	SEMA4A
3.75667	-3.35896	1.35836	-2.47281	0.0134055	0.0334495	VMO1
1.77683	-3.35764	1.5647	-2.14587	0.0318832	0.0689266	AC017083.1
2.10214	-3.35636	2.05883	-1.63023	0.103053	0.1791	DLEC1
11.3058	-3.35594	0.914978	-3.66778	0.000244666	0.00101441	RUBCNL
0.884712	-3.35472	2.93838	-1.14169	0.253583	0.368131	CRLF2
49.7237	-3.35225	0.547831	-6.11914	9.40835e-10	1.09701e-08	B3GNT5
22.2092	-3.35129	0.651746	-5.14202	2.71801e-07	2.06362e-06	SH3D21
11.3819	-3.34863	0.76954	-4.35147	1.35227e-05	7.47402e-05	MAMLD1
9.22585	3.34565	0.971569	3.44355	0.000574129	0.00216576	EPHX4
31.9008	3.34533	0.812458	4.11754	3.82936e-05	0.000191516	KRTAP2-3
4.91794	-3.34149	0.971355	-3.44003	0.000581649	0.00219157	ABAT
8.94653	3.34119	0.935714	3.57074	0.000355973	0.00141591	LINC01929
3.10522	-3.34099	1.2079	-2.76595	0.00567572	0.0160971	AL596244.1
1.7902	-3.33527	1.92543	-1.73222	0.0832344	0.150739	PIK3CG
14.5648	-3.33382	0.623908	-5.34344	9.11987e-08	7.54879e-07	MMP25-AS1
18.2392	3.33221	0.717273	4.64566	3.38993e-06	2.13593e-05	EDA2R
29.592	-3.33214	0.471386	-7.06881	1.56265e-12	2.76097e-11	ARRDC2
1.09285	-3.3318	1.97131	-1.69015	0.0909994	0.161845	TNXB
3.58599	-3.33171	1.29444	-2.57386	0.0100571	0.026166	GAB3
0.927904	-3.33106	2.00457	-1.66174	0.0965655	0.16979	MT1A
3.32688	-3.32946	1.57691	-2.11137	0.0347403	0.0739938	LINC01303
100.511	3.32904	0.384985	8.64721	5.27747e-18	1.97282e-16	CYB5A
3.03221	-3.32844	1.23052	-2.70491	0.00683233	0.0188736	AP001437.1
0.896747	-3.32607	2.0153	-1.65041	0.0988592	0.173135	AC091564.4
291.073	-3.32244	0.381744	-8.70331	3.22336e-18	1.24694e-16	MDK
7.03795	-3.32068	1.11291	-2.98379	0.00284702	0.00886721	MAOB
8.38503	3.31861	0.87113	3.80954	0.000139223	0.000610291	TRIM6
1.06473	-3.31793	1.50009	-2.21181	0.0269795	0.0600208	GVINP1
2.15923	-3.31734	1.95009	-1.70112	0.0889201	0.158923	RPS6KB2-AS1
8.41819	3.31587	0.856246	3.87257	0.000107695	0.000485718	FIGN
11.4703	-3.31541	0.821584	-4.03539	5.45109e-05	0.000263878	AL590326.1
1.42219	-3.31444	2.06696	-1.60353	0.108818	0.186993	INAVA
0.869361	-3.31338	1.5387	-2.15336	0.0312905	0.0679181	AC245100.8
10.028	3.31074	0.77563	4.26845	1.96839e-05	0.000105048	RANBP17
20.3914	-3.31055	0.634473	-5.2178	1.81061e-07	1.41254e-06	NCF4
1.2348	-3.30985	1.66251	-1.99088	0.0464945	0.094291	SP6
5224	-3.30705	0.520096	-6.35855	2.03671e-10	2.61453e-09	MMP10
21.6308	-3.30631	0.482861	-6.84733	7.52415e-12	1.20663e-10	TET3
0.913228	-3.30511	1.20639	-2.73966	0.00615021	0.01724	EEF1A1P3
41.3932	-3.30431	0.417787	-7.90907	2.59319e-15	6.60527e-14	CREBRF
9.15186	-3.30204	0.716327	-4.60968	4.03289e-06	2.50393e-05	ANKRD44
0.795935	-3.3013	1.57878	-2.09104	0.0365243	0.0771424	AL021707.8
109.336	-3.3009	0.285289	-11.5704	5.8237e-31	9.13077e-29	HILPDA
1.27426	-3.29944	1.68245	-1.96109	0.0498687	0.0997915	UBAP1L
36.4342	-3.2983	0.447233	-7.37489	1.64483e-13	3.29558e-12	C9orf72
13.2846	3.29713	0.703267	4.68831	2.75469e-06	1.76951e-05	C1orf112
2.10819	-3.29514	1.59182	-2.07004	0.0384485	0.0804803	AC004982.2
7.68454	3.29225	0.731468	4.50088	6.76719e-06	4.0104e-05	SNPH
1.32756	-3.28709	1.97017	-1.66843	0.0952309	0.167781	LRFN1
2.11819	-3.28591	1.57456	-2.08687	0.0369	0.0777546	ZMAT1
38.7509	-3.28545	0.43288	-7.58974	3.20554e-14	7.17978e-13	PER1
1.00504	-3.28417	1.38261	-2.37534	0.0175329	0.042065	CELSR3
8.18281	3.28358	0.853234	3.84839	0.000118894	0.000529954	ERCC6L
10.66	-3.28237	0.639735	-5.13082	2.88482e-07	2.1729e-06	IQGAP2
0.993814	-3.2813	2.70728	-1.21203	0.225503	0.334884	DPY19L1P2
38.254	-3.27682	0.552727	-5.92846	3.05786e-09	3.2595e-08	ITPR3
13.337	-3.27652	0.911146	-3.59604	0.000323094	0.00129696	BST2
12.7802	3.27639	0.820796	3.99173	6.55929e-05	0.000312006	SAPCD2
20.2539	-3.27594	0.434844	-7.5336	4.936e-14	1.07718e-12	CCDC88B
2.45757	-3.27594	1.14758	-2.85464	0.00430859	0.0126393	AC135983.2
5.63866	-3.27592	1.09504	-2.99161	0.0027751	0.00868172	HOXB6
1.80379	-3.2752	1.59098	-2.05861	0.0395317	0.0824469	MAPT
15.9779	3.27404	0.726532	4.50639	6.59384e-06	3.91485e-05	GALM
5.02734	-3.27348	1.02485	-3.19412	0.00140259	0.00479309	GAREM1
32.1028	3.2725	0.828995	3.94755	7.89564e-05	0.000368517	KCNK2
2.84248	-3.27213	0.942509	-3.47172	0.000517134	0.00197615	AC087239.1
1.59744	-3.27159	1.40776	-2.32398	0.0201267	0.04716	TAGLN3
75.3234	3.27087	0.3977	8.22447	1.96054e-16	5.80931e-15	GAMT
3.04987	-3.26819	1.17844	-2.77332	0.0055487	0.0157924	HIST1H2AE
1.22059	-3.26725	1.66112	-1.9669	0.0491953	0.0986436	CAMK2B
1.0232	-3.26725	1.39666	-2.33932	0.0193187	0.0455465	RPL21P44
59.3371	3.26722	0.421934	7.74343	9.67737e-15	2.30842e-13	RIDA
0.914821	-3.26266	2.16634	-1.50607	0.132048	0.218895	AC107952.2
5.82342	-3.26224	0.791498	-4.1216	3.7625e-05	0.000188425	AC097376.2
5.25594	-3.25962	1.30955	-2.48911	0.0128063	0.0321681	MIR3945HG
1.07479	-3.25837	2.18222	-1.49315	0.135399	0.22362	AC012173.1
1.54139	-3.25303	1.82408	-1.78338	0.0745245	0.137908	MSS51
45.4183	3.25018	0.451385	7.20047	6.00045e-13	1.12545e-11	TCTN1
21.1578	3.24961	0.616279	5.27295	1.34249e-07	1.07432e-06	HLCS
8.24688	3.24884	0.914525	3.55249	0.000381605	0.00150858	FGF9
19.6294	3.24873	0.728601	4.45886	8.23974e-06	4.7899e-05	FBXO2
7.87849	3.24798	0.816107	3.97985	6.89596e-05	0.000325527	TIRAP
55.853	-3.24765	0.452513	-7.17692	7.13006e-13	1.32654e-11	PIK3IP1
21.1749	-3.24425	0.477857	-6.78917	1.12784e-11	1.76316e-10	CAPN12
7.23055	-3.24366	0.922531	-3.51604	0.000438033	0.00170453	AC245452.1
2.62413	-3.24308	1.74673	-1.85666	0.0633594	0.121088	C2
677.942	-3.24301	0.22637	-14.3261	1.50278e-46	8.66729e-44	PPP1R15A
15.2977	3.24297	0.740668	4.37845	1.19528e-05	6.68604e-05	LINC00839
183.404	-3.24188	0.595261	-5.44616	5.14701e-08	4.49292e-07	KRT17
7.64823	3.24173	0.802023	4.04194	5.30105e-05	0.000257309	HFE
23.6863	3.23933	0.66331	4.88358	1.04176e-06	7.12253e-06	AP000892.3
8.8371	3.23924	1.04085	3.11211	0.00185758	0.0061258	KIAA1549L
1.38945	-3.23512	2.13889	-1.51252	0.130401	0.216628	CFAP58-DT
1.46266	-3.23443	1.38832	-2.32974	0.0198201	0.046554	AC037459.3
760.865	-3.23408	0.324122	-9.97797	1.90317e-23	1.33627e-21	PPIF
9.28619	3.23398	1.22374	2.64269	0.00822504	0.0220312	HSD17B6
18.1835	3.23312	0.697789	4.63337	3.59754e-06	2.2553e-05	LINC00662
1.12776	-3.23075	1.55503	-2.07762	0.0377447	0.079233	PRNCR1
5.86788	-3.22983	1.06388	-3.0359	0.00239816	0.00765072	AC134772.1
4.8709	-3.22935	1.42991	-2.25842	0.0239193	0.0543461	MAP7
25.6574	-3.22699	0.597882	-5.39737	6.76266e-08	5.74488e-07	RIPOR2
21.0477	3.22567	0.757137	4.26036	2.04102e-05	0.000108494	SSPN
4.08607	-3.2251	0.854437	-3.77453	0.00016031	0.000694249	IGFLR1
27.4213	-3.22498	0.626853	-5.14471	2.67933e-07	2.03808e-06	CA12
24.4956	3.22261	0.633105	5.09017	3.57735e-07	2.65481e-06	MTCL1
7.55894	-3.22184	0.736747	-4.37306	1.22519e-05	6.83911e-05	RPL32P3
5.69062	-3.22109	0.956114	-3.36894	0.000754578	0.00276696	CMTM8
39.423	-3.22006	0.486801	-6.61475	3.72187e-11	5.40994e-10	TMC6
12.6337	3.21994	0.750677	4.28938	1.79173e-05	9.63525e-05	MYEOV
133.801	3.21985	0.335864	9.58677	9.0887e-22	5.20473e-20	NF2
3.33914	-3.21796	1.82438	-1.76387	0.0777542	0.142558	AL355075.3
148.137	-3.21645	0.41888	-7.6787	1.60707e-14	3.73419e-13	TNFAIP6
1.07801	-3.21599	1.98465	-1.62043	0.105139	0.182041	AL591848.3
5.42202	-3.21506	1.4318	-2.24546	0.0247388	0.0558595	SPART-AS1
25.9635	-3.21072	0.617988	-5.19544	2.04235e-07	1.57808e-06	SLC7A2
1.83135	-3.20953	1.96356	-1.63454	0.102145	0.177962	ADCY4
1.23749	-3.20949	1.38007	-2.3256	0.0200397	0.0469901	AC083880.1
61.2644	-3.2063	0.31984	-10.0247	1.18725e-23	8.48359e-22	IRF7
1.01032	-3.20616	1.31515	-2.43787	0.0147742	0.036337	AC109460.1
56.3331	3.20448	0.393144	8.15091	3.61208e-16	1.02336e-14	CBY1
161.985	-3.20376	0.649233	-4.93468	8.02843e-07	5.62722e-06	IGFBP2
396.974	-3.20232	0.386502	-8.28539	1.17725e-16	3.60063e-15	CRYAB
25.0302	-3.20197	0.565408	-5.66311	1.48653e-08	1.41046e-07	GAB2
11.1161	-3.20133	0.901309	-3.55186	0.000382512	0.00151179	ANXA2R
1.90156	-3.19943	1.17213	-2.72958	0.00634149	0.0176902	C18orf65
8.31795	3.19722	0.968979	3.29957	0.00096832	0.00344816	NMNAT2
2.1924	-3.19702	3.29196	-0.971162	0.331467	0.454287	TMPOP2
40.3473	-3.19588	0.29395	-10.8722	1.56397e-27	1.75393e-25	DNAJA4
7.7561	-3.1927	0.90098	-3.54359	0.000394716	0.00155356	IRAK3
1.22477	-3.19181	1.16443	-2.74109	0.00612356	0.0171683	RASAL2-AS1
4.14594	-3.19149	2.8365	-1.12515	0.260526	0.375914	AC135457.1
1.56301	-3.191	1.77947	-1.79323	0.0729366	0.135572	AC009118.3
2.68247	-3.18856	1.25611	-2.53845	0.0111345	0.0285447	STAG3L2
22.1858	-3.18796	0.496114	-6.42587	1.31122e-10	1.73138e-09	USP54
75.0394	3.18703	0.478978	6.65381	2.85607e-11	4.23144e-10	KIF20A
52.7011	-3.18641	0.468736	-6.79788	1.06169e-11	1.66945e-10	PELI1
1.12529	-3.186	1.83682	-1.73452	0.0828256	0.150135	AC131009.4
33.2044	-3.18567	0.5141	-6.19659	5.76995e-10	6.90726e-09	SLC12A6
5.0218	-3.18561	0.960937	-3.31511	0.000916078	0.00328094	PLCB2
10.7718	3.18065	0.839236	3.78994	0.000150682	0.000655717	ITIH3
3.13491	-3.17934	1.56884	-2.02656	0.0427074	0.0879361	PMEL
1.06683	-3.17924	2.14193	-1.48429	0.137732	0.2265	AC105429.1
8.95308	3.17751	1.2473	2.54751	0.0108494	0.0279169	RGS5
1.12967	-3.17553	1.38964	-2.28514	0.0223048	0.0513252	AL078459.1
164.62	3.17477	0.454067	6.99185	2.71291e-12	4.64589e-11	BIRC5
1.20328	-3.17424	1.40384	-2.26112	0.0237517	0.054031	AL590133.2
1.02724	-3.17377	1.7089	-1.8572	0.0632827	0.120984	TMEM262
9.58845	-3.17352	0.832116	-3.8138	0.000136847	0.00060107	ANKRD33B
184.702	-3.16993	0.799841	-3.9632	7.39529e-05	0.000346868	ATF3
2.94616	-3.16802	1.25285	-2.52866	0.01145	0.0292444	TMEM169
7.28029	3.16764	0.827774	3.8267	0.000129871	0.000573342	HTR1D
105.893	3.16724	0.361351	8.76498	1.86814e-18	7.63762e-17	WDR34
105.989	-3.16719	0.338483	-9.357	8.20335e-21	4.25967e-19	FYN
10.1533	3.16383	0.702981	4.50059	6.77654e-06	4.01447e-05	NAT1
1.98729	-3.16303	1.96295	-1.61136	0.107101	0.184527	IL2RA
9.25805	3.16297	0.816993	3.87148	0.000108177	0.000487157	PRDM5
9.35827	3.16071	0.762275	4.14642	3.37715e-05	0.000170377	CPA4
6.84102	-3.1605	0.751905	-4.20332	2.63027e-05	0.000136448	DAPK1
13.8269	-3.15882	0.814306	-3.87916	0.000104819	0.000474549	FMOD
37.3583	-3.15868	0.54497	-5.79607	6.78863e-09	6.81776e-08	SYNE2
1.02521	-3.15783	1.82304	-1.73217	0.0832427	0.150739	ZMYND15
228.519	3.15778	0.425946	7.41356	1.22953e-13	2.52617e-12	EHD3
254.361	-3.15732	0.550875	-5.73147	9.95645e-09	9.71521e-08	TFPI2
4.2711	-3.15705	1.1137	-2.83475	0.00458616	0.0133421	AC010168.2
6.78344	-3.15622	1.16173	-2.71682	0.00659119	0.0183077	SHC2
17.7582	-3.15611	0.696047	-4.53433	5.7786e-06	3.47426e-05	APOC1
2.56963	-3.15535	1.44125	-2.18932	0.0285739	0.0629608	GJB3
2.87065	-3.1546	1.12833	-2.79583	0.00517669	0.0148487	APOBEC3D
63.059	3.15439	0.722029	4.36878	1.24943e-05	6.95758e-05	SUGCT
41.5333	3.1535	0.599172	5.2631	1.4165e-07	1.12796e-06	ARHGAP11A
41.016	3.15121	0.528173	5.96624	2.42786e-09	2.64558e-08	NEDD4
2.15099	-3.15109	2.11604	-1.48914	0.13645	0.224896	C3orf35
1.56344	-3.14973	1.05649	-2.9813	0.00287025	0.00892751	AL353662.2
2.11908	-3.14858	1.05044	-2.99739	0.00272299	0.0085402	CEBPB-AS1
49.4093	-3.14649	0.425222	-7.39963	1.36568e-13	2.77992e-12	GFPT2
10.9725	3.14637	0.865513	3.63526	0.000277696	0.00113561	GSG1
82.1444	-3.14516	0.454197	-6.92466	4.37034e-12	7.18702e-11	ABHD17C
1.02233	-3.14438	1.85268	-1.6972	0.0896584	0.159847	WDR31
7.16484	-3.14395	0.761488	-4.12869	3.64832e-05	0.000183256	AC048341.2
376.377	-3.1438	0.287271	-10.9437	7.12625e-28	8.33926e-26	GLUL
1.06411	-3.1413	1.62766	-1.92994	0.0536142	0.105729	ANKRD6
25.0206	-3.13961	0.561892	-5.58757	2.30269e-08	2.11045e-07	HCP5
5.11255	-3.13934	1.3849	-2.26684	0.0233998	0.0533885	CFLAR-AS1
32.4811	-3.13916	0.447351	-7.01722	2.26334e-12	3.9221e-11	AL118516.1
2.46106	-3.13884	1.09374	-2.86982	0.00410705	0.0121386	EREG
7.29749	-3.13877	0.834425	-3.76159	0.000168837	0.00072669	AC006449.6
3.03552	-3.13865	1.00911	-3.11033	0.00186882	0.0061579	SOBP
260.918	-3.13816	0.290028	-10.8202	2.76223e-27	3.05529e-25	SLC25A37
1.03551	-3.13766	1.63718	-1.9165	0.0553011	0.108355	SLC22A1
8.62226	3.13692	0.761981	4.11679	3.84184e-05	0.00019208	LRRC20
2.56188	-3.13681	3.05872	-1.02553	0.305113	0.425535	AC091814.1
51.3051	3.13667	0.530321	5.91465	3.32577e-09	3.51952e-08	FOXM1
2.44588	-3.13659	1.22891	-2.55234	0.0107002	0.0275858	AC093503.2
3.8164	-3.1363	1.29748	-2.41723	0.0156393	0.0381798	SIGLEC5
0.981321	-3.13599	2.12359	-1.47674	0.139745	0.229296	CKS1BP1
197.179	-3.13443	0.185545	-16.8931	5.05861e-64	8.16915e-61	CLK1
59.0932	-3.13201	0.446015	-7.0222	2.18405e-12	3.80067e-11	PRKX
4.11264	-3.13061	1.13382	-2.76111	0.00576052	0.0163033	LILRA2
19.7166	3.12972	1.31516	2.37973	0.0173255	0.0416352	ALDH1L1
2.60295	-3.12847	1.04984	-2.97996	0.00288283	0.00896319	AC005306.1
1.27678	-3.12799	1.97134	-1.58674	0.112573	0.192476	AC025171.3
45.0284	3.12678	0.631751	4.94939	7.44448e-07	5.24753e-06	MYBL2
18.2525	-3.12666	0.40363	-7.74635	9.4573e-15	2.26261e-13	GABRE
64.7348	-3.12567	0.412458	-7.57816	3.50502e-14	7.79649e-13	TLE3
13.8605	-3.12544	0.656387	-4.76159	1.92077e-06	1.26606e-05	AC245140.2
315.784	-3.12487	0.305697	-10.2221	1.57872e-24	1.28114e-22	ERO1A
46.417	-3.12436	0.346146	-9.02615	1.77822e-19	8.11202e-18	RELT
2.37609	-3.12391	1.65229	-1.89065	0.0586707	0.113811	FBLL1
2.20984	-3.12205	1.40636	-2.21995	0.0264224	0.0589603	CRISPLD1
0.837513	-3.12185	2.23895	-1.39433	0.163217	0.259787	AC106872.5
78.3624	-3.1206	0.281492	-11.0859	1.46843e-28	1.8971e-26	GPCPD1
90.8777	3.12009	0.357376	8.73057	2.53391e-18	1.00734e-16	GLT8D2
14.8632	3.12005	0.667242	4.67604	2.92465e-06	1.86829e-05	PSTPIP2
3.68124	-3.11849	0.790112	-3.9469	7.9171e-05	0.000369305	TSPOAP1-AS1
2.38827	-3.11831	0.996111	-3.13048	0.00174519	0.00580375	TNFRSF14-AS1
101.19	3.11799	0.335816	9.28483	1.61969e-20	8.07295e-19	LPCAT2
3.77944	-3.1162	1.15392	-2.70053	0.00692285	0.0190572	PLCL1
473.583	-3.11587	0.264078	-11.799	3.94814e-32	6.71142e-30	PNRC1
9.14191	-3.11369	0.977554	-3.18518	0.00144663	0.00492964	FAM166A
37.5618	-3.11109	0.455289	-6.83323	8.30254e-12	1.32357e-10	ST6GALNAC2
3.23071	-3.11094	1.11327	-2.7944	0.00519955	0.0149037	FBXW4P1
1.3501	-3.10939	2.13655	-1.45533	0.145577	0.236893	TSC22D1-AS1
32.6198	3.10597	0.56058	5.54063	3.01385e-08	2.71599e-07	CENPS
8.89106	-3.10482	1.26365	-2.45702	0.0140093	0.0347629	CRLF1
18.4734	-3.10416	0.489089	-6.34683	2.19801e-10	2.80377e-09	ZDHHC14
0.82612	-3.10401	1.84358	-1.68369	0.0922411	0.163674	B3GALT5
110.546	-3.10182	0.375088	-8.26958	1.34432e-16	4.08841e-15	TRIB1
0.927458	-3.10084	1.06063	-2.92357	0.0034604	0.0104785	FTH1P15
10.6461	-3.09992	0.663511	-4.672	2.98285e-06	1.9032e-05	COL5A3
2.19416	-3.09974	1.18457	-2.61675	0.00887702	0.0235192	CKMT2
10.1331	3.09921	0.791408	3.91607	9.00037e-05	0.000414803	TMOD2
7.46698	3.09882	0.880303	3.52017	0.000431268	0.00168226	HECW2
54.1278	3.09844	0.472578	6.55647	5.50976e-11	7.73042e-10	GSTA4
3.85825	-3.09699	1.09378	-2.83147	0.00463346	0.0134651	AC009022.1
27.6844	3.09661	0.889477	3.48138	0.000498841	0.00191213	CST4
69.3369	-3.09605	0.274727	-11.2695	1.85526e-29	2.53903e-27	CHST15
9.13986	3.09557	0.993565	3.11562	0.00183559	0.00605946	GAS6-DT
18.857	3.09311	0.55015	5.62231	1.88426e-08	1.7508e-07	SLC25A10
6.59484	3.09269	0.764226	4.04683	5.19162e-05	0.000252681	TRIM68
5.57162	-3.0901	1.16449	-2.65361	0.00796366	0.0214413	PDCD4-AS1
13.979	3.08952	1.04925	2.9445	0.00323482	0.00990314	APCDD1L
7.13386	3.08874	0.844002	3.65964	0.000252569	0.00104342	INKA1
1.78605	-3.08683	1.31047	-2.35551	0.0184973	0.0438768	ZNF296
18.4996	3.08565	0.773665	3.98835	6.65354e-05	0.000315672	RHOJ
99.5527	-3.08385	0.383927	-8.03238	9.56012e-16	2.59473e-14	BTG2
7.78401	-3.0837	0.798045	-3.86406	0.000111517	0.000500662	AC008440.2
58.474	-3.08159	0.493314	-6.2467	4.19202e-10	5.11693e-09	ARRDC3
0.794866	-3.07949	2.22775	-1.38233	0.166871	0.264403	DGUOK-AS1
111.692	3.07893	0.500456	6.15225	7.6391e-10	8.98649e-09	ANLN
3.877	-3.07744	1.20082	-2.56277	0.010384	0.0268994	CDX1
9.82285	3.07741	0.808366	3.80695	0.000140689	0.000615547	C3orf70
20.9861	3.07714	0.596039	5.16265	2.43479e-07	1.86436e-06	SAMD14
42.1077	-3.07533	0.393721	-7.81093	5.67693e-15	1.39115e-13	RHOF
0.890291	-3.07273	1.14919	-2.67383	0.00749911	0.0203466	AC004386.1
1.14846	-3.07096	1.25735	-2.4424	0.0145899	0.035965	AC087388.1
678.816	-3.07069	0.243278	-12.6221	1.5949e-36	4.02438e-34	JUNB
89.7777	-3.06947	0.313522	-9.79028	1.23956e-22	7.78899e-21	PTPRE
42.2603	-3.06928	0.42186	-7.27558	3.44923e-13	6.60755e-12	ZNF276
22.9486	3.06778	0.649722	4.72167	2.33914e-06	1.51889e-05	SPEG
74.6307	3.06567	0.50447	6.077	1.22448e-09	1.40287e-08	RACGAP1
1.4268	-3.06396	1.86202	-1.64551	0.0998657	0.174595	FCGR2C
4.60804	-3.06277	1.17159	-2.6142	0.00894374	0.0236658	HELB
24.3834	-3.06205	0.624687	-4.90173	9.49946e-07	6.55024e-06	KRT80
6.18746	-3.0619	1.34343	-2.27916	0.0226577	0.0520039	AC092115.2
22.2919	3.06137	0.725741	4.21827	2.4618e-05	0.000128701	AOX1
1.59948	-3.0611	1.9859	-1.54142	0.123215	0.207207	VIPR2
1.15896	-3.06095	2.3482	-1.30353	0.192394	0.294863	CCDC173
1.52392	-3.05868	1.41308	-2.16455	0.0304224	0.0664806	AL021707.5
305.199	-3.05658	0.209799	-14.5691	4.419e-48	2.97343e-45	MAFF
0.821908	-3.05549	1.41861	-2.15387	0.0312504	0.0678585	AL139274.2
7.21962	3.05168	0.891151	3.42442	0.000616105	0.00231061	LINC01615
7.09716	-3.04911	1.11712	-2.72944	0.00634424	0.0176948	PLLP
259.602	-3.04731	0.496745	-6.13456	8.53961e-10	1.0015e-08	CD24
18.059	3.04707	0.662799	4.59727	4.28065e-06	2.64859e-05	KNL1
135.36	-3.04644	0.233658	-13.038	7.43736e-39	2.30973e-36	ITPRIP
1.18077	-3.04501	2.09048	-1.45661	0.145225	0.236415	KCNH4
0.820038	-3.04198	2.06866	-1.47051	0.141425	0.231442	AC005070.3
10.7884	-3.04163	0.598523	-5.0819	3.73675e-07	2.76236e-06	DOK3
28.1634	-3.04022	0.471463	-6.44847	1.12983e-10	1.5079e-09	RIMKLB
7.9053	-3.03914	1.25942	-2.41312	0.0158168	0.0385141	ZNF704
1.97865	-3.03863	1.23218	-2.46605	0.0136613	0.0339932	C1orf162
1.14581	-3.038	1.96692	-1.54455	0.122455	0.206174	AC109347.2
672.113	3.0379	0.332603	9.13371	6.61933e-20	3.13477e-18	SERPINE2
7.52677	3.03701	0.996317	3.04824	0.00230188	0.00737999	SGCG
1.29015	-3.0354	1.96526	-1.54453	0.122461	0.206174	AC004528.2
7.22303	-3.03468	1.28161	-2.36786	0.0178913	0.0427028	ARL11
24.9377	-3.03294	0.726447	-4.17503	2.97946e-05	0.000152315	CRMP1
6.07203	-3.0326	1.25643	-2.41367	0.0157927	0.0384611	CASC10
15.6522	-3.03237	0.687668	-4.40965	1.03539e-05	5.89999e-05	PADI1
31.5442	3.03226	0.804795	3.76774	0.000164731	0.000711106	FABP4
12.6258	3.03104	0.651922	4.64939	3.32922e-06	2.10178e-05	ZBED5-AS1
5.11505	-3.02878	1.13233	-2.67481	0.00747714	0.0203041	EPB41L4A
16.3332	-3.02796	0.654017	-4.6298	3.66024e-06	2.28839e-05	AKAP5
266.19	3.02782	0.324536	9.32968	1.06189e-20	5.40962e-19	NES
2.70506	-3.02621	1.16229	-2.60367	0.0092232	0.0242938	C1QB
1.4737	-3.02572	1.78198	-1.69795	0.0895178	0.159631	PCDHGC3
215.499	-3.02566	0.286943	-10.5445	5.38843e-26	5.1187e-24	ANKRD10
7.28388	3.02478	0.980109	3.08617	0.00202756	0.00662145	NPR3
0.933456	-3.02445	3.09783	-0.976314	0.328909	0.451701	OLIG2
2.1122	-3.02332	1.67909	-1.80056	0.0717717	0.133808	HLA-DRB5
4.33439	-3.02213	0.9307	-3.24716	0.00116565	0.00406566	ISLR2
40.2443	-3.02183	0.912383	-3.31201	0.000926267	0.00331302	CCL2
1.15223	-3.02057	1.70581	-1.77075	0.0766019	0.140845	AL031432.3
6.82463	3.01886	0.813373	3.71153	0.000206009	0.000870215	DLL3
23.466	-3.01837	0.531756	-5.67624	1.3769e-08	1.31571e-07	ANKHD1
23.3241	-3.01758	0.689753	-4.37487	1.21506e-05	6.78491e-05	LY96
2.06198	-3.01683	1.49913	-2.01239	0.0441784	0.0904688	HBD
1.91512	-3.01602	1.39862	-2.15642	0.0310509	0.0675069	ZNF488
28.5429	-3.01444	0.608742	-4.95191	7.34895e-07	5.19152e-06	OLFML2B
11.8507	3.01268	0.675888	4.45737	8.29714e-06	4.81634e-05	PLPP7
50.3149	3.01192	0.514375	5.8555	4.75577e-09	4.92313e-08	TRIP13
20.7238	-3.0119	0.56041	-5.37446	7.6813e-08	6.46743e-07	GCNT1
3.44731	-3.01088	1.07547	-2.7996	0.00511654	0.0146997	AC087393.2
49.0753	3.0089	0.741459	4.05808	4.94782e-05	0.000241762	TFAP2C
5.67685	-3.00821	1.11503	-2.69788	0.00697835	0.0191786	HDAC9
7.93656	-3.00574	0.858744	-3.50016	0.000464974	0.00179638	TMEM176B
9.01967	3.00566	0.719195	4.1792	2.92542e-05	0.000149977	PTCD2
43.9359	-3.00444	0.431954	-6.95545	3.51432e-12	5.9056e-11	GNG2
295.156	3.00443	0.281707	10.6651	1.48272e-26	1.49653e-24	PFN2
34.3977	3.00272	0.499134	6.01587	1.78923e-09	1.99546e-08	RPP40
12.9177	-3.00264	0.80783	-3.71692	0.000201665	0.000854324	CELSR1
1.85539	-3.00165	1.24753	-2.40608	0.0161248	0.0391342	IRF9
14.5016	-3.00145	0.734233	-4.08786	4.35362e-05	0.000215268	GRASP
15.5105	-3.00136	0.753506	-3.98319	6.79958e-05	0.000321919	DOCK2
30.9761	-3.00114	0.475932	-6.30581	2.86696e-10	3.60581e-09	HES6
6.42539	3.0008	0.795885	3.77039	0.000162992	0.000704349	SENP8
6.65034	2.99918	0.859913	3.48778	0.000487056	0.00187229	AC093535.2
2.73201	-2.99721	1.41705	-2.11511	0.0344206	0.073429	AL031848.2
38.1981	-2.99667	0.353587	-8.47505	2.3498e-17	7.97508e-16	NR1D1
135.624	-2.99167	0.446552	-6.6995	2.0913e-11	3.15629e-10	BEST1
91.969	2.99066	0.420083	7.11919	1.0856e-12	1.95662e-11	MRGPRF
12.0786	2.99029	0.69726	4.28863	1.79777e-05	9.66023e-05	MYEF2
4.19813	-2.98856	1.08196	-2.76218	0.00574173	0.0162615	ATP6AP1L
6.66284	2.98846	0.850942	3.51195	0.000444836	0.00172684	HAGLR
71.4445	2.98797	0.342742	8.71784	2.83565e-18	1.11418e-16	B3GNT9
1.25731	-2.98725	2.13426	-1.39967	0.161613	0.257716	TNNT1
6.90362	-2.98283	0.755277	-3.94932	7.83736e-05	0.000366008	AGAP6
6.40836	-2.98011	1.01088	-2.94803	0.00319802	0.0098091	KCNN4
2.41759	-2.97628	1.21827	-2.44304	0.0145641	0.0359133	STEAP2
11.2118	-2.97372	0.616924	-4.82024	1.43385e-06	9.60798e-06	ZBTB10
98.0771	-2.97323	0.334525	-8.88791	6.22682e-19	2.65322e-17	IL4R
49.8556	-2.97137	0.317135	-9.36941	7.29422e-21	3.81211e-19	PITPNC1
1.67857	-2.97025	1.16345	-2.55297	0.0106809	0.0275626	EEF1A1P10
5.07849	-2.96852	1.21578	-2.44165	0.0146201	0.0360184	RNF165
15.9726	-2.96789	0.67575	-4.392	1.12312e-05	6.33729e-05	DACT1
3.81488	-2.96786	1.43834	-2.0634	0.0390747	0.0816428	KLRG1
94.0023	-2.96673	0.333396	-8.89851	5.66005e-19	2.43096e-17	MMP19
93.8098	2.96505	0.473117	6.26706	3.67936e-10	4.52881e-09	GSDME
32.3742	2.96464	0.449077	6.60164	4.06631e-11	5.87167e-10	FDX2
7.37653	-2.96249	0.78525	-3.77267	0.000161507	0.000698236	KMT5C
1.02791	-2.96224	2.29388	-1.29137	0.196576	0.299821	AC069185.1
139.653	-2.96114	0.308989	-9.5833	9.3989e-22	5.34447e-20	HBEGF
84.5776	2.96024	0.509833	5.80628	6.38758e-09	6.44707e-08	SERTAD4-AS1
46.3304	2.96011	0.565328	5.2361	1.64006e-07	1.29126e-06	ECT2
1.36407	-2.95875	2.24899	-1.31559	0.188311	0.289761	ZNF483
6.53294	2.95859	0.858	3.44825	0.000564239	0.00213294	ARMC4
8.06195	-2.95762	0.762705	-3.87781	0.000105402	0.000476789	LINC00526
4.20137	-2.95641	0.999888	-2.95674	0.00310907	0.00957504	EPHA1
0.956362	-2.95573	1.57415	-1.87767	0.0604269	0.116475	PTENP1
2.48262	-2.95489	1.58412	-1.86532	0.062137	0.119132	SGK494
376.367	2.95404	0.265237	11.1374	8.25028e-29	1.07447e-26	CRIM1
6.34034	2.95385	0.792175	3.72878	0.00019241	0.000820066	FDXACB1
1.26332	-2.95131	1.39239	-2.11961	0.0340392	0.0727596	SCN5A
52.3235	-2.95077	0.370532	-7.96358	1.67127e-15	4.36014e-14	TWIST1
2.1675	-2.95055	1.44905	-2.03619	0.0417309	0.0862553	AC079305.1
0.919365	-2.9503	1.43272	-2.05922	0.0394727	0.0823892	AL138966.2
20.173	-2.94945	0.857489	-3.43963	0.00058251	0.0021943	TBXAS1
6.64473	2.94933	0.898067	3.28409	0.00102314	0.00362497	MATN3
31.2434	2.94929	1.22068	2.4161	0.015688	0.0382581	COL14A1
0.963098	-2.94895	1.45779	-2.02289	0.043084	0.088556	SIK1B
25.5951	-2.94871	0.406726	-7.24988	4.17143e-13	7.93457e-12	FERMT3
2.65216	-2.94761	1.00448	-2.93446	0.00334132	0.0101771	STAM-AS1
0.964231	-2.94659	1.5169	-1.94251	0.0520748	0.10335	LINC00622
2.97425	-2.94633	1.06831	-2.75793	0.00581688	0.0164283	TMEM86B
7.04287	2.9463	1.00321	2.93688	0.0033153	0.0101203	CST2
37.4785	2.94523	0.496639	5.93032	3.02336e-09	3.22911e-08	FAM229B
275.268	2.94317	0.336517	8.74599	2.21074e-18	8.90304e-17	RAB3B
0.952046	-2.94288	1.58819	-1.85298	0.0638859	0.121863	LINC00426
15.3125	-2.94047	0.530331	-5.5446	2.94629e-08	2.65749e-07	CLEC2D
4.38908	-2.93919	0.872283	-3.36953	0.000752954	0.00276177	NEIL1
117.464	-2.93632	0.319453	-9.19173	3.86589e-20	1.87478e-18	RALGDS
181.218	2.93606	0.382217	7.68166	1.5704e-14	3.65422e-13	HACD1
3.7524	-2.93587	0.92862	-3.16155	0.00156934	0.00528755	AC104695.3
13.7339	2.93518	0.708623	4.14209	3.44148e-05	0.00017346	WDR92
5.92109	-2.93493	0.9394	-3.12426	0.00178254	0.00590851	RASL11B
344.015	-2.93422	0.236817	-12.3903	2.95122e-35	6.61934e-33	CCDC71L
31.3397	-2.93419	0.503896	-5.82301	5.7796e-09	5.8738e-08	SENP7
7.37886	2.93412	0.764678	3.83706	0.000124515	0.000552567	MVB12B
64.0977	2.93409	0.391651	7.4916	6.80408e-14	1.45728e-12	MPHOSPH6
1.38057	-2.93335	1.15769	-2.5338	0.0112834	0.0288773	TOB2P1
4.99816	-2.93335	1.16086	-2.52687	0.0115084	0.0293739	BCL2
7.58979	2.93119	0.828554	3.53772	0.000403598	0.00158543	SLC35G1
18.8965	2.93088	0.661687	4.42941	9.44923e-06	5.43432e-05	DTL
14.8642	2.93013	0.71183	4.11633	3.84952e-05	0.000192345	DET1
206.939	-2.9264	0.596407	-4.90672	9.26139e-07	6.40523e-06	GPNMB
12.7497	-2.9259	0.66813	-4.37923	1.19098e-05	6.67122e-05	GRK3
14.6941	-2.92471	0.687671	-4.25307	2.10859e-05	0.000111828	INSR
74.4479	-2.92332	0.311695	-9.37878	6.67381e-21	3.4992e-19	KDM6B
1.32133	-2.92299	2.04029	-1.43263	0.151963	0.245233	AC023024.2
15.2113	2.92257	0.983083	2.97286	0.00295035	0.00914319	ATP6V0D2
131.493	2.92253	0.339841	8.5997	7.99256e-18	2.89399e-16	NUAK1
0.782031	-2.92017	2.25365	-1.29575	0.195063	0.297879	BCO2
6.54724	2.91916	0.899048	3.24695	0.00116649	0.00406725	GABRA5
6.61079	-2.9187	1.34871	-2.16407	0.0304587	0.0665228	HES2
1.06174	-2.91811	2.65986	-1.09709	0.272602	0.389994	AP000866.6
9.03603	2.91701	0.781169	3.73416	0.000188341	0.000804636	AC145207.5
71.1428	-2.91561	0.420267	-6.93752	3.99055e-12	6.61276e-11	DENND3
7.55456	2.91349	0.785723	3.70803	0.000208875	0.00088026	RAB3A
82.4055	-2.91118	0.415736	-7.00249	2.5145e-12	4.33369e-11	STK17B
8.41552	-2.91096	0.780282	-3.73065	0.000190984	0.000814419	FSD1L
249.518	2.90949	0.381105	7.63436	2.26947e-14	5.1765e-13	ST3GAL5
131.438	-2.90752	0.460713	-6.31091	2.77393e-10	3.49698e-09	BMP2
8.77749	-2.90548	0.820824	-3.53971	0.000400568	0.00157391	PCDHB2
1.09101	-2.90194	1.03988	-2.79065	0.00526019	0.0150535	RPS29P16
69.389	2.90193	0.436954	6.64127	3.10998e-11	4.57405e-10	RNASEH2A
4.3885	-2.90148	1.03769	-2.79608	0.00517263	0.0148464	FAM83H
52.5201	-2.90111	0.355268	-8.16598	3.18837e-16	9.14547e-15	STX3
1.70566	-2.90058	1.29471	-2.24034	0.0250689	0.0565021	CAMTA1-DT
2.14293	-2.90028	1.20447	-2.40792	0.0160435	0.0389722	AMN
1.29914	-2.89981	1.50722	-1.92395	0.0543606	0.106849	AC104506.1
110.97	-2.89901	0.305923	-9.47628	2.63511e-21	1.428e-19	HLA-F
0.816942	-2.89894	1.81741	-1.59509	0.110692	0.189844	FLVCR2
5.9273	2.8979	0.79624	3.63948	0.000273186	0.00111886	MAFG-DT
6.12886	-2.89774	0.705767	-4.10581	4.02902e-05	0.000200507	EPOP
101.008	2.89663	0.766992	3.77661	0.000158975	0.000688835	CHN1
1.76596	-2.8945	1.45003	-1.99616	0.0459164	0.0933925	MCF2L2
15.7308	2.89338	0.807332	3.58388	0.000338531	0.00135186	PLCH1
12.2598	2.89088	0.795493	3.63408	0.000278976	0.00114026	GALNT5
122.461	-2.89046	0.2955	-9.78157	1.35094e-22	8.42327e-21	SUSD6
988.768	-2.88953	0.194207	-14.8786	4.53737e-50	3.85652e-47	CEBPB
11.6558	2.88701	0.63202	4.56791	4.92602e-06	3.01098e-05	LRFN3
2.85597	-2.88571	1.36947	-2.10717	0.0351027	0.0746377	UCN
9.60465	2.88483	0.801842	3.59776	0.000320974	0.00129005	ADGRL4
3.69614	-2.88477	1.14941	-2.50978	0.0120805	0.0306274	AC012640.2
12.1711	2.8847	0.62823	4.59178	4.39479e-06	2.7109e-05	FITM2
3.01042	-2.88411	1.33705	-2.15706	0.0310006	0.0674067	AL162424.1
14.7946	2.8841	0.741802	3.88797	0.000101088	0.000459274	CACNA2D3
0.970969	-2.88268	2.19058	-1.31594	0.188193	0.289607	AC040904.1
27.5598	-2.88108	0.397866	-7.24134	4.44261e-13	8.42063e-12	PDE7A
7.84838	2.87863	0.874845	3.29044	0.0010003	0.00355107	HPSE2
4.0075	-2.87796	1.15483	-2.4921	0.0126992	0.0319274	ST8SIA4
1.83777	-2.87764	1.68091	-1.71195	0.0869059	0.15599	AC012181.1
7.8986	-2.87559	0.862202	-3.33517	0.000852465	0.00307974	PTPN3
55.11	-2.87546	0.554948	-5.18149	2.20115e-07	1.69429e-06	MEDAG
5.68919	2.87457	0.768354	3.7412	0.000183141	0.000784285	GASAL1
3.73347	-2.87454	0.931497	-3.08593	0.00202916	0.00662534	GNRH1
88.6578	2.87326	0.403818	7.11523	1.11723e-12	2.00468e-11	COPZ2
6.97085	2.87136	1.12109	2.56123	0.0104302	0.0269974	PNMA8A
1.14898	-2.86942	2.04852	-1.40073	0.161295	0.257335	HIPK1-AS1
45.4484	2.86785	0.638728	4.48995	7.12401e-06	4.19875e-05	PIR
69.0725	-2.8667	0.317644	-9.02489	1.79881e-19	8.18279e-18	EFNB2
11.3037	2.86607	1.21412	2.36061	0.018245	0.043393	ECEL1P2
36.3067	2.86582	0.500302	5.72817	1.01519e-08	9.88796e-08	CCDC28B
6.75796	2.86555	1.03369	2.77215	0.00556877	0.0158467	KIRREL3
5.29302	-2.86532	0.797604	-3.59241	0.000327634	0.00131257	AL357033.4
65.0637	-2.86415	0.450539	-6.35716	2.05514e-10	2.63401e-09	NID2
6.99713	2.86286	1.08205	2.64576	0.00815074	0.0218612	PRSS35
5.79938	-2.86185	0.723908	-3.95333	7.70708e-05	0.000360445	ZNF844
10.1467	-2.86147	0.773923	-3.69735	0.000217858	0.000914765	MNDA
9.97541	-2.86034	0.477122	-5.99498	2.03505e-09	2.24327e-08	ATP2A3
47.1407	2.85985	0.425633	6.71906	1.82901e-11	2.776e-10	RBMS3
17.9956	2.85953	0.935751	3.05587	0.00224412	0.0072235	MYCN
3.67092	-2.85952	1.0066	-2.84078	0.0045004	0.0131186	AL662797.1
162.884	2.85892	0.29199	9.79117	1.22871e-22	7.75092e-21	NEXN
8.78859	-2.85854	0.725393	-3.94069	8.12488e-05	0.000377955	AK9
4.54503	-2.8584	1.10261	-2.59239	0.00953122	0.0249788	AL031710.2
33.2389	2.85808	0.521131	5.48439	4.14902e-08	3.6754e-07	IFI27L1
1.91633	-2.85802	1.26132	-2.2659	0.0234577	0.053498	AC090181.2
65.127	2.8576	0.414494	6.89418	5.41752e-12	8.80156e-11	ATP10D
59.9443	-2.8571	0.429717	-6.64879	2.95506e-11	4.37008e-10	ATP2B1-AS1
15.3084	-2.85634	0.627955	-4.54863	5.39958e-06	3.26706e-05	CIDEB
1.53896	-2.85467	1.50259	-1.89983	0.0574558	0.111843	RBP7
19.9937	-2.85322	0.559368	-5.1008	3.38223e-07	2.51703e-06	CNNM4
1281.44	-2.85155	0.23744	-12.0096	3.16538e-33	5.80883e-31	PLAUR
382.125	2.85038	0.378087	7.53894	4.73794e-14	1.03958e-12	KDELR3
6.84932	2.84705	1.11542	2.55245	0.010697	0.0275819	PREX2
208.349	-2.84561	0.607417	-4.68477	2.80274e-06	1.79609e-05	FOSB
55.5147	-2.84556	0.453651	-6.27258	3.55104e-10	4.38423e-09	SVIL
10.1552	2.84536	0.778307	3.65583	0.000256354	0.00105663	TENM4
14.1424	2.84518	0.588641	4.83348	1.34167e-06	9.03154e-06	KPTN
5.65843	-2.84515	1.01471	-2.80391	0.00504863	0.0145227	AC093297.2
1.13764	-2.84468	1.85219	-1.53585	0.124575	0.208949	AL671710.1
189.228	2.84371	0.444906	6.39171	1.64044e-10	2.14332e-09	CDC20
40.1411	2.84296	0.429927	6.61265	3.7749e-11	5.47717e-10	C6orf203
38.2679	2.84228	0.563512	5.04386	4.56227e-07	3.33074e-06	SKP2
8.9395	2.8403	1.0944	2.59531	0.00945061	0.0247958	GATM
37.1608	-2.83996	0.414317	-6.85456	7.15342e-12	1.14946e-10	SPATA13
34.069	2.8389	0.446267	6.36144	1.9987e-10	2.57803e-09	LINC01184
0.894417	-2.83884	2.51495	-1.12878	0.258989	0.374567	AC020763.2
14.9266	2.83796	0.671305	4.22753	2.36269e-05	0.000123958	ZFPM2-AS1
22.6356	-2.83572	0.390628	-7.25938	3.88862e-13	7.40535e-12	PIM2
95.4132	2.83097	0.451696	6.26742	3.67089e-10	4.52183e-09	ME1
2.82549	-2.82767	1.27304	-2.2212	0.0263376	0.0588204	CFAP69
111.883	2.82549	0.429608	6.57691	4.80325e-11	6.79821e-10	IMPA2
106.378	2.82481	0.350951	8.04902	8.34598e-16	2.27668e-14	NRP1
15.6014	-2.82455	0.681795	-4.14282	3.43066e-05	0.000173022	AJAP1
37.1041	2.82438	0.487878	5.7891	7.07637e-09	7.0935e-08	COQ3
304.185	-2.81925	0.22704	-12.4174	2.10261e-35	4.85073e-33	NDRG1
161.319	2.81801	0.337927	8.33911	7.48509e-17	2.35169e-15	ALCAM
17.2364	-2.81714	0.982727	-2.86666	0.00414829	0.0122358	RXFP1
10.6557	-2.81307	0.620739	-4.53181	5.848e-06	3.51206e-05	SH2B2
1.90257	-2.81232	0.897178	-3.13463	0.0017207	0.0057353	OLFM2
17.7923	2.8114	0.643153	4.37127	1.23525e-05	6.88816e-05	FKTN
3.69699	-2.81069	1.46391	-1.91999	0.054859	0.107645	AC018557.1
54.1983	2.81052	0.469313	5.98858	2.11686e-09	2.32552e-08	CBR3
288.471	-2.80971	0.229532	-12.2411	1.87567e-34	3.98555e-32	CCNL1
1.61842	-2.80911	1.77035	-1.58676	0.112568	0.192476	RGMA
1.24747	-2.80889	1.53575	-1.82901	0.0673984	0.12727	C1QTNF3
11.1904	-2.80888	0.776908	-3.61546	0.000299811	0.00121497	PTER
1.33194	-2.80754	1.18536	-2.36851	0.0178599	0.0426468	NKAIN1
10.2802	2.80733	0.69718	4.02668	5.6569e-05	0.000272941	FPGT
75.7261	-2.80645	0.311889	-8.99823	2.29385e-19	1.02613e-17	ELL
14.568	2.80576	0.763291	3.67587	0.00023704	0.000986586	ZBTB18
15.5164	-2.8041	0.564393	-4.96835	6.75259e-07	4.80809e-06	KLHL15
4.26759	-2.80357	1.10616	-2.53451	0.0112604	0.0288322	AC022415.1
257.135	2.80345	0.369856	7.57986	3.45939e-14	7.71625e-13	CCNB1
1.01033	-2.80308	1.92761	-1.45418	0.145898	0.237343	AL133342.1
7.26057	2.80274	0.904922	3.09721	0.0019535	0.00640419	LINC02210
273.485	2.80206	0.229851	12.1908	3.48142e-34	6.85628e-32	NME4
50.0788	-2.80182	0.40544	-6.91058	4.82692e-12	7.87747e-11	TYMP
5.5333	-2.80182	0.715487	-3.91597	9.00421e-05	0.000414862	ASH1L-AS1
13.7703	2.80014	0.688199	4.06879	4.72578e-05	0.000231613	TCEA3
129.174	2.79772	0.369688	7.56779	3.79627e-14	8.40961e-13	IRS1
100.762	-2.79682	0.37843	-7.39058	1.46191e-13	2.94736e-12	NFKBIZ
2.09653	-2.79632	1.05657	-2.64661	0.00813031	0.0218173	ELMO3
6.80528	2.79585	1.21989	2.29189	0.021912	0.0506017	COL10A1
185.225	-2.79547	0.217578	-12.8481	8.81371e-38	2.58787e-35	SERPINB1
7.71426	-2.79394	0.989072	-2.82481	0.00473088	0.0137285	AC026333.3
1.16157	-2.79306	1.82742	-1.52842	0.126408	0.211322	NPR1
24.6287	-2.79195	0.650429	-4.29247	1.76694e-05	9.50825e-05	CDA
0.781509	-2.79173	1.57708	-1.77019	0.0766961	0.141002	SHISA2
44.901	2.79133	0.526411	5.30257	1.14184e-07	9.30819e-07	LRR1
12.0872	-2.79131	0.717297	-3.89142	9.9658e-05	0.000453346	CLIC2
4.79657	-2.79109	0.846525	-3.29712	0.000976828	0.00347309	ZNF493
47.0984	2.78987	0.42384	6.58238	4.6299e-11	6.58751e-10	TXNRD2
17.6559	2.78944	0.888046	3.1411	0.00168315	0.00562409	CCBE1
3.62658	-2.78927	0.956938	-2.91478	0.00355937	0.010744	RINL
8.88853	-2.78921	0.717355	-3.88819	0.000100996	0.000459043	AC016831.5
1.23186	-2.7879	1.57835	-1.76634	0.0773385	0.141925	FNDC1
64.7292	2.78603	0.33504	8.31553	9.13446e-17	2.8205e-15	C11orf49
5.87619	2.78478	0.863317	3.22567	0.00125677	0.00434595	TICRR
33.4511	-2.78186	0.341843	-8.13781	4.02484e-16	1.13039e-14	KSR1
0.952013	-2.78048	2.8409	-0.978731	0.327713	0.450326	AC087284.1
2.36753	-2.77677	1.02175	-2.71765	0.00657464	0.0182649	AC107375.1
2.86153	-2.77634	1.03129	-2.69212	0.00709998	0.0194698	HIST1H4E
2.49463	-2.77569	1.39619	-1.98804	0.0468068	0.0947936	RAB27B
52.6239	-2.77567	0.553919	-5.01097	5.41572e-07	3.89917e-06	2006-09-01
23.8075	-2.77535	0.707584	-3.92229	8.77104e-05	0.000405391	ABCA1
68.3153	2.77379	0.410358	6.75943	1.38531e-11	2.14081e-10	NDUFAF2
21.7211	-2.77364	0.643357	-4.3112	1.62372e-05	8.81096e-05	IL6
63.233	-2.77358	0.333462	-8.31753	8.98138e-17	2.77855e-15	PLPP3
13.2353	2.7728	0.631894	4.38808	1.14354e-05	6.43672e-05	FOXP4
272.131	-2.77213	0.280765	-9.87349	5.42426e-23	3.57536e-21	CYSTM1
5.64761	2.77206	0.825615	3.35757	0.000786319	0.00287421	ALDH5A1
0.990998	-2.77179	2.57338	-1.0771	0.281434	0.399795	DAZAP2P1
1.35984	-2.77018	1.34122	-2.06542	0.0388836	0.0812856	CITED1
345.198	-2.76988	0.309881	-8.93852	3.94409e-19	1.71218e-17	NAMPT
3.68125	-2.76935	1.1781	-2.35068	0.018739	0.0443978	SYCP2
108.953	-2.76705	0.22203	-12.4625	1.19507e-35	2.92411e-33	ARID5A
481.534	-2.7668	0.234538	-11.7968	4.05294e-32	6.81781e-30	GADD45B
30.4574	-2.76595	1.24008	-2.23045	0.0257174	0.0577059	CA8
134.759	-2.76489	0.418227	-6.61098	3.81783e-11	5.53449e-10	MME
69.1182	-2.76487	0.340021	-8.13148	4.24093e-16	1.18489e-14	HERC1
32.5901	2.76422	0.526428	5.25089	1.51366e-07	1.20059e-06	TMEM25
2.9449	-2.76192	1.26286	-2.18704	0.0287393	0.0632506	CGNL1
0.783526	-2.7617	2.57076	-1.07427	0.2827	0.401205	AC092119.2
7.76068	2.76124	0.826701	3.34008	0.000837551	0.00303673	ADGRB2
32.402	-2.76077	0.537856	-5.13292	2.85283e-07	2.1498e-06	ZNF468
0.98382	-2.75994	1.89202	-1.45873	0.144639	0.23567	AC023355.1
1.25252	-2.75703	1.55555	-1.77238	0.0763314	0.140412	AC120053.1
13.6617	-2.75492	0.544657	-5.05808	4.23497e-07	3.10866e-06	CTC1
9.19315	2.75479	0.826223	3.3342	0.000855463	0.00308989	DDIAS
1.07531	-2.7545	1.4002	-1.96722	0.049158	0.098603	AP000347.2
10.0413	2.75416	0.684025	4.0264	5.66384e-05	0.000273194	MORN4
6.50039	-2.75328	0.880492	-3.12698	0.00176611	0.00585932	DIRAS1
1.12209	-2.75118	1.34084	-2.05184	0.0401855	0.0836176	AL590714.1
1.15188	-2.7499	2.53915	-1.083	0.278809	0.396695	AP000787.1
16.8069	-2.74976	0.446886	-6.15315	7.5959e-10	8.95373e-09	HOTAIRM1
2.17765	-2.74895	1.48474	-1.85147	0.0641021	0.122218	AC002350.1
8.07932	-2.74871	0.761178	-3.61113	0.000304869	0.00123299	PALM2
1.28525	-2.74784	1.6677	-1.64768	0.0994184	0.173926	HKDC1
6.90346	-2.74698	1.07375	-2.55829	0.0105187	0.0271961	AL353150.1
1096.61	2.74695	0.50507	5.43875	5.36548e-08	4.66346e-07	NQO1
107.652	-2.74606	0.30524	-8.99639	2.33267e-19	1.04061e-17	SH3BP5
1.88643	-2.74509	0.824127	-3.33091	0.000865636	0.00312244	PABPC1P3
4.51874	-2.74501	0.872955	-3.1445	0.00166369	0.00556711	CARF
197.549	2.74368	0.287289	9.55026	1.29374e-21	7.20437e-20	MSRB3
1.04336	-2.7436	1.21138	-2.26486	0.0235212	0.0536125	PSMB10
5.71464	2.7434	0.888058	3.08922	0.00200686	0.00656048	ACOX2
23.5478	-2.74262	0.484204	-5.66419	1.47719e-08	1.40242e-07	ABTB2
62.5188	2.74232	0.361285	7.59044	3.18824e-14	7.15096e-13	DOLK
1.51716	-2.74075	1.39796	-1.96053	0.0499336	0.0998734	HAS3
5811.18	2.74039	0.340743	8.0424	8.80928e-16	2.39497e-14	TPM1
4.73603	-2.7397	1.31432	-2.0845	0.0371147	0.0781135	MYZAP
50.1558	2.73836	0.433682	6.31422	2.71526e-10	3.43105e-09	ERCC2
24.1616	-2.73701	0.537713	-5.09009	3.57887e-07	2.65481e-06	PPP4R1L
9.75234	2.73645	0.716037	3.82167	0.000132553	0.000584223	TRAIP
1.40653	-2.7364	1.83891	-1.48806	0.136735	0.225274	MTCYBP18
11.0711	2.73562	0.702406	3.89464	9.8344e-05	0.000447999	FANCC
115.308	2.73551	0.31198	8.76824	1.81476e-18	7.43823e-17	MSRB2
18.2567	2.73468	0.675185	4.05026	5.11601e-05	0.000249301	RNASEH1-AS1
6.43924	2.73432	0.779439	3.50805	0.000451396	0.00174852	PIK3CD-AS2
3.89443	-2.73414	1.04178	-2.62448	0.00867806	0.0230991	RHOU
8.02914	2.73386	0.859117	3.18217	0.00146174	0.0049738	MTFR2
2.32991	-2.73105	1.27486	-2.14224	0.0321745	0.069417	PEG3
32.5382	2.73092	0.685948	3.98124	6.85575e-05	0.000323818	NRXN3
2.40567	-2.72949	1.24608	-2.19046	0.0284905	0.0627857	CD81-AS1
48.9231	-2.72926	0.339877	-8.03016	9.73466e-16	2.63325e-14	AGPAT4
23.6995	2.7289	0.506959	5.38288	7.33032e-08	6.18805e-07	TMEM175
12.7128	2.72844	0.787479	3.46477	0.000530677	0.00202216	TBC1D8B
1.34986	-2.72811	1.33843	-2.03829	0.0415213	0.0858549	MEGF6
16.6729	2.72772	0.61763	4.41644	1.0034e-05	5.73333e-05	TEDC2
163.295	2.72767	0.25024	10.9002	1.14963e-27	1.31669e-25	ICMT
211.922	2.72702	0.367487	7.42072	1.16488e-13	2.40558e-12	PTGR1
11.7645	-2.72696	0.529432	-5.15074	2.59467e-07	1.97741e-06	AC011558.1
2.64213	-2.72676	1.08378	-2.51598	0.0118701	0.0301826	GUCY1B1
2.10686	-2.72628	1.30441	-2.09005	0.0366134	0.0772563	AC069234.2
5.92336	2.7245	0.935416	2.91261	0.00358419	0.0108062	CADPS
86.216	-2.72395	0.297477	-9.15686	5.34275e-20	2.56786e-18	ANKRD12
1.30464	-2.7239	1.54292	-1.76542	0.0774929	0.142128	AC009570.1
43.8971	2.7238	0.486252	5.60162	2.12354e-08	1.95625e-07	DECR2
13.4757	-2.72231	0.618086	-4.40441	1.06072e-05	6.02943e-05	NFATC1
126.04	-2.72138	0.231225	-11.7694	5.61162e-32	9.24715e-30	LPCAT1
13.1706	2.72035	0.796563	3.4151	0.000637577	0.00237953	C17orf97
78.0896	2.72027	0.577348	4.71167	2.45698e-06	1.58966e-05	CPE
9.5043	2.71933	0.741245	3.6686	0.000243884	0.00101142	NACAD
45.5684	2.71872	0.421428	6.45121	1.10958e-10	1.48456e-09	ZWILCH
0.792386	-2.71851	1.09031	-2.49334	0.0126548	0.031833	AC016712.1
6.55977	-2.71825	0.847642	-3.20684	0.00134203	0.00460722	ZNF589
6.20607	2.71593	0.769331	3.53025	0.000415161	0.00162685	HCG11
2.43391	-2.7157	1.1473	-2.36704	0.0179311	0.042785	DNAH17
0.854761	-2.71561	1.73445	-1.56569	0.117422	0.199227	FRK
23.6868	-2.71517	0.583594	-4.65251	3.27921e-06	2.07345e-05	PSMB8-AS1
2.21066	-2.7141	1.59098	-1.70593	0.0880209	0.157554	AC009126.1
29.8668	-2.71324	0.503726	-5.38633	7.19098e-08	6.08633e-07	EPHB6
338.009	2.7121	0.22212	12.2101	2.7462e-34	5.61372e-32	GPX8
369.006	-2.71176	0.582266	-4.65725	3.20466e-06	2.03268e-05	TNFRSF11B
244.344	-2.71095	0.341795	-7.93151	2.165e-15	5.57618e-14	RGS2
3.91035	-2.70964	1.12816	-2.40182	0.0163139	0.0395102	WTAPP1
347.316	-2.70922	0.217735	-12.4427	1.53175e-35	3.69198e-33	PIM3
6.66565	-2.70738	0.854977	-3.16661	0.00154229	0.00521273	MROH6
63.8936	2.70676	0.420871	6.43133	1.26491e-10	1.67161e-09	NDUFAF1
493.362	2.70627	0.184403	14.6759	9.20258e-49	6.46141e-46	GNG11
19.5853	-2.70585	0.682649	-3.96375	7.37829e-05	0.000346171	NR1H3
8.03196	2.70362	0.913921	2.95827	0.00309375	0.00954	HRK
107.385	2.70239	0.539072	5.01303	5.35787e-07	3.86441e-06	ITGA6
3.94974	-2.70189	1.07929	-2.50339	0.0123008	0.0311211	IL3RA
12.9128	-2.70173	0.787633	-3.43019	0.000603169	0.00226525	PCDH1
107.165	-2.70157	0.3248	-8.31762	8.97442e-17	2.77855e-15	COL18A1
4.00306	-2.69831	0.997699	-2.70453	0.00684007	0.0188853	LPAR2
80.5704	-2.69774	0.386922	-6.97232	3.11756e-12	5.27178e-11	PIK3R1
11.1381	-2.69636	0.547447	-4.92534	8.42145e-07	5.87211e-06	PITPNM2
34.4483	2.69612	0.522351	5.16151	2.44966e-07	1.87309e-06	TCTEX1D2
56.7574	2.69605	1.04259	2.58591	0.00971219	0.0253913	POSTN
24.1767	-2.6954	0.478806	-5.62942	1.80813e-08	1.68589e-07	CRY2
1.10135	-2.69452	2.23727	-1.20438	0.228444	0.338361	STK32A
44.492	2.69378	0.713291	3.77655	0.000159018	0.000688836	LEPR
61.9453	-2.69302	0.396686	-6.78878	1.13083e-11	1.76442e-10	SNAI1
7.30541	-2.69281	0.83656	-3.21891	0.00128679	0.00444025	PKP3
125.209	-2.69264	0.256955	-10.479	1.07841e-25	1.00087e-23	NFIL3
863.938	2.69092	0.464135	5.79771	6.72256e-09	6.7556e-08	MEST
9.82491	-2.69077	0.797673	-3.37328	0.000742786	0.00272743	ZNF853
2728.05	2.69045	0.308172	8.73035	2.53879e-18	1.00734e-16	CAV1
11.6931	-2.68957	0.916201	-2.93557	0.00332938	0.0101522	UBA7
22.5868	-2.68805	0.511624	-5.25395	1.48868e-07	1.18252e-06	ZNF350
13.5953	2.68803	0.72573	3.7039	0.000212312	0.000893569	DCLK2
0.850317	-2.68797	1.8309	-1.46811	0.142074	0.232316	HCG25
0.826033	-2.68649	1.57421	-1.70657	0.0879027	0.157377	AL731571.1
1.75339	-2.68478	1.3312	-2.01681	0.0437149	0.089622	RNF144A-AS1
79.2066	2.68421	0.421361	6.37032	1.88636e-10	2.43702e-09	CKAP2
2361.71	2.68347	0.240015	11.1804	5.08411e-29	6.72978e-27	THBS1
1.46588	-2.68264	2.01052	-1.3343	0.182105	0.283548	HGD
36.469	2.68219	0.56268	4.76681	1.87164e-06	1.23519e-05	RASA1
11.0606	2.68123	0.733076	3.6575	0.000254684	0.00105108	AL109918.1
26.0004	2.68036	0.683596	3.92097	8.81937e-05	0.000407275	CDH4
29.9208	2.68033	0.64961	4.12606	3.69025e-05	0.000185074	PLCXD3
7.06368	2.68029	1.02203	2.62252	0.00872822	0.023202	SUSD2
9.57653	2.67784	0.661004	4.05117	5.09613e-05	0.000248482	ANKRD16
11.5208	2.6775	0.681185	3.93065	8.47167e-05	0.000392903	MMP17
145.432	2.6775	0.297047	9.0137	1.99215e-19	8.96136e-18	DDAH1
0.97165	-2.67723	2.22491	-1.2033	0.228862	0.338855	LRRC37A4P
5.4477	2.67575	0.877578	3.04901	0.00229595	0.00736538	THSD1
5.391	-2.67543	0.885085	-3.0228	0.00250447	0.00794434	LRP4
7.35032	2.67478	0.761018	3.51474	0.000440189	0.00171168	ZNF839
3.02712	-2.67459	1.1595	-2.30667	0.0210731	0.0489583	AC108134.2
4.51766	-2.67437	1.19363	-2.24054	0.0250561	0.0564811	HOXA4
5.78466	-2.67384	1.03987	-2.57132	0.0101311	0.0263161	AC025283.2
22.3824	2.67375	0.771272	3.46667	0.000526947	0.00200975	ADGRG6
3.48454	-2.67278	1.0796	-2.47571	0.0132973	0.0332308	AC026124.2
5.45194	2.67209	0.915232	2.91957	0.00350515	0.0106001	NXNL2
21.4653	-2.67146	0.42936	-6.22195	4.91007e-10	5.91737e-09	LCAT
1.03103	-2.67125	1.84584	-1.44717	0.14785	0.239914	AL139407.1
16.959	2.67072	0.726817	3.67454	0.000238274	0.000991467	ADAMTS6
22.147	-2.66885	0.761968	-3.50258	0.000460777	0.00178102	ACKR3
79.436	2.66512	0.432258	6.16558	7.02231e-10	8.32623e-09	KIF23
18144.8	-2.66341	0.25102	-10.6104	2.66716e-26	2.63635e-24	MALAT1
81.2871	2.66306	0.331714	8.02818	9.89298e-16	2.6716e-14	QDPR
10.0662	2.65885	0.812766	3.27136	0.00107033	0.00376819	GREB1L
2.21681	-2.6586	1.45404	-1.82842	0.0674863	0.127362	PPIL6
55.7577	2.65841	0.476747	5.57614	2.45918e-08	2.24495e-07	GINS2
18.3293	2.65793	0.748978	3.54874	0.000387074	0.00152609	AADAT
4.594	-2.65772	0.958834	-2.77182	0.00557433	0.0158569	CSF1R
30.7872	2.65753	0.426155	6.23606	4.48716e-10	5.42795e-09	AP5S1
9.49546	2.65727	1.14353	2.32374	0.0201396	0.0471834	SNAP25
5.86527	2.65716	1.04724	2.53729	0.0111714	0.0286225	HTR7
1.0548	-2.65708	1.86468	-1.42495	0.154172	0.247931	CLTRN
14.9666	2.65667	0.606106	4.38318	1.1696e-05	6.572e-05	CDPF1
11.2292	-2.65589	0.679924	-3.90616	9.37732e-05	0.000429845	SEMA4B
36.4399	2.65487	0.693124	3.83029	0.000127992	0.000565819	TRHDE
75.8797	-2.65435	0.304665	-8.71233	2.97695e-18	1.16404e-16	SLC43A3
2.07697	-2.65426	1.39933	-1.89681	0.0578534	0.112455	TCTE3
1.16177	-2.65394	1.54967	-1.71259	0.0867878	0.155927	LAMB4
37.8586	2.65123	0.442898	5.9861	2.14933e-09	2.35798e-08	SPA17
10.987	2.65072	0.799686	3.3147	0.000917422	0.00328502	WDR62
105.988	2.65032	0.387935	6.83187	8.38155e-12	1.3342e-10	SPDL1
2.18884	-2.64947	1.23575	-2.14401	0.032032	0.0691835	PCDHB9
6.70937	-2.64936	0.917809	-2.88661	0.00389416	0.0116048	AL161669.3
14.8926	2.64919	1.08932	2.43197	0.015017	0.0368669	GFRA1
0.810009	-2.6483	1.57421	-1.6823	0.0925102	0.163929	AP001462.1
22.8862	-2.64823	0.535043	-4.94956	7.43799e-07	5.24524e-06	C3orf52
5.5686	2.64772	0.931057	2.84378	0.00445817	0.0130119	AC089983.1
205.215	2.64601	0.387681	6.8252	8.77999e-12	1.39418e-10	GGH
11.0806	-2.64568	0.714663	-3.70199	0.000213912	0.0008996	AL691432.2
4.34608	-2.64565	0.880415	-3.00501	0.00265576	0.00835043	AC068491.4
32.4959	-2.64491	0.412853	-6.40642	1.48975e-10	1.95593e-09	ZNF117
31.7184	2.64388	0.684513	3.86242	0.000112268	0.000503616	PALMD
3.21094	-2.64122	1.11323	-2.37258	0.0176645	0.0423178	DENND2C
27.1632	2.6393	0.674347	3.91386	9.08318e-05	0.000418008	ARHGEF28
1.47525	-2.63914	1.43486	-1.8393	0.0658717	0.124928	CFAP44
161.768	-2.63892	0.275286	-9.58611	9.14711e-22	5.21967e-20	BAMBI
19.3244	2.63862	0.61865	4.26512	1.99792e-05	0.000106448	OIP5
44.0774	2.63777	0.403236	6.54151	6.09012e-11	8.47839e-10	COX7A1
5.12572	2.63679	0.841667	3.13282	0.00173133	0.00576776	AFG1L
1.78002	-2.63663	1.4774	-1.78464	0.0743199	0.137637	LRRN1
10.8263	-2.63605	0.806565	-3.26824	0.00108218	0.00380493	ZNF135
297.203	-2.63598	0.491385	-5.36438	8.12262e-08	6.79648e-07	KRT7
325.377	2.63568	0.337102	7.81863	5.34013e-15	1.3106e-13	CARD16
20.8229	-2.63429	0.83169	-3.16739	0.00153815	0.00519982	IL1RL1
1.23613	-2.63374	1.39987	-1.88142	0.0599149	0.115724	AC004816.1
5.37107	2.63306	0.897807	2.93277	0.00335949	0.0102247	EME1
15.5164	-2.63245	0.740321	-3.55583	0.000376788	0.00149246	DPP4
9.86114	-2.63191	0.849733	-3.09734	0.00195267	0.00640277	VAV1
18.7137	-2.63159	0.643676	-4.08838	4.3439e-05	0.000214919	RNF144A
125.141	2.63124	0.333193	7.89704	2.85609e-15	7.22931e-14	P3H4
3.06756	-2.62988	1.06462	-2.47025	0.013502	0.0336539	SDS
65.1488	2.62875	0.533985	4.92288	8.52785e-07	5.9386e-06	ALDH1B1
35.0086	2.62777	0.676883	3.88216	0.000103533	0.000469387	DNAJC6
1.34189	-2.62777	1.77337	-1.48179	0.138396	0.22743	AOC2
18.3689	2.62479	0.713009	3.68128	0.000232062	0.000967362	SOX6
1.4998	-2.62467	1.03721	-2.53051	0.0113895	0.0291055	LIN37
5.18952	2.62465	0.854716	3.07079	0.00213494	0.00693286	AC103740.2
22.3679	2.6242	0.684162	3.83565	0.000125232	0.000555446	LOXL1-AS1
63.6414	-2.62342	0.533415	-4.91815	8.73638e-07	6.07073e-06	LGALS9
12.8812	-2.62315	0.674691	-3.88793	0.000101103	0.000459274	ARHGAP5-AS1
4.11476	-2.62229	1.18792	-2.20747	0.0272814	0.0605258	GABRB3
51.1103	2.6209	0.412662	6.35119	2.1366e-10	2.72975e-09	PCCB
1.78192	-2.62067	1.37288	-1.90889	0.0562768	0.109973	PRORSD1P
10.7723	2.62004	0.969164	2.70341	0.00686328	0.0189235	ANKRD1
2.563	-2.62	1.12046	-2.33833	0.01937	0.0456585	TREH
46.4202	-2.61947	0.507679	-5.1597	2.47344e-07	1.89037e-06	SULF2
7.67991	2.61783	1.11477	2.34832	0.0188583	0.0446413	COX20P1
6.12876	2.61734	0.775378	3.37557	0.000736626	0.00270789	ZNF30
1.23191	-2.61671	2.27338	-1.15102	0.249723	0.36356	TM4SF19
105.17	2.61403	0.265142	9.859	6.26677e-23	4.1139e-21	RPL26L1
47.7935	2.61348	0.52382	4.98927	6.06086e-07	4.33659e-06	DLGAP5
7.06451	-2.61329	0.766619	-3.40885	0.000652367	0.00242856	ASGR1
20.4573	2.61283	0.610538	4.27955	1.8727e-05	0.000100339	PRR5
1.04208	-2.61252	1.6127	-1.61997	0.105238	0.182134	AC015917.2
226.879	-2.61161	0.188595	-13.8477	1.31298e-43	6.05807e-41	PLK3
8.13132	2.61152	0.826687	3.15902	0.00158303	0.00532702	PTCH1
2.36866	-2.61146	1.36431	-1.91412	0.0556053	0.108871	ADORA2A-AS1
8.24461	2.6112	1.05068	2.48525	0.0129459	0.0324583	CLEC1B
20.1042	2.61027	1.2763	2.04519	0.0408366	0.0846886	CCDC3
34.7011	-2.60595	0.35122	-7.41971	1.17375e-13	2.41463e-12	KDM3A
26.3241	2.60483	0.519703	5.01215	5.38252e-07	3.87746e-06	HIRIP3
7.98985	-2.60325	0.974658	-2.67094	0.00756393	0.0204984	ZNF124
20.2016	2.60313	0.622259	4.18335	2.87251e-05	0.000147733	SMIM10
28.3925	-2.60289	0.694812	-3.74618	0.000179548	0.000770124	ENPP1
5.98017	-2.60267	0.969071	-2.68574	0.00723688	0.0197713	CATSPER1
47.1092	-2.60249	0.437888	-5.94327	2.79389e-09	3.00505e-08	IRS2
17.5557	2.60215	0.59782	4.35273	1.34451e-05	7.43961e-05	NIPAL2
9.10238	2.59996	0.95893	2.71131	0.00670178	0.018567	SMAD9
11.4852	-2.59987	0.782412	-3.32289	0.000890896	0.00320211	LMO2
35.7978	-2.59912	0.42267	-6.1493	7.78278e-10	9.14732e-09	AC020916.1
29.7729	-2.59886	0.443736	-5.85677	4.71948e-09	4.8887e-08	PIK3CD
7.49522	-2.59853	0.717854	-3.61986	0.000294764	0.00119724	PGGHG
1.91439	-2.59829	1.13263	-2.29403	0.0217887	0.0503529	AC008982.2
4.16678	-2.59694	0.856633	-3.03156	0.0024329	0.00774472	AMT
4.33186	-2.59538	1.00931	-2.57145	0.0101274	0.0263108	IQCD
59.7119	-2.59439	0.316007	-8.20992	2.21341e-16	6.5108e-15	CHST11
0.949429	-2.59334	1.63378	-1.58733	0.112438	0.192286	AC091180.3
108.044	2.59332	0.429914	6.03219	1.61751e-09	1.82155e-08	PRC1
1.69384	-2.59279	1.27558	-2.03263	0.0420897	0.0868858	FAAH
97.2502	2.59274	0.351673	7.37258	1.67361e-13	3.34493e-12	DHCR24
4.80257	-2.59257	0.831467	-3.11807	0.00182041	0.00601551	AC026979.2
1.0192	-2.59212	1.60632	-1.61369	0.106594	0.183967	2003-09-01
14.8435	-2.59041	0.763616	-3.3923	0.000693095	0.0025648	FLI1
21.0017	2.59005	0.628023	4.12414	3.72122e-05	0.000186569	ARPIN
3.2712	-2.58877	1.00026	-2.58809	0.0096511	0.0252602	AC005332.5
2.29975	-2.58845	2.02318	-1.2794	0.200756	0.305293	ABALON
9.6047	-2.58754	0.6435	-4.02104	5.79426e-05	0.000278404	PTGES
20.6727	2.58685	0.885037	2.92288	0.00346814	0.010498	HID1
16.2972	2.58683	0.596277	4.33831	1.43583e-05	7.90022e-05	DTD2
1.87158	-2.58632	1.13843	-2.27184	0.0230964	0.052838	TBX19
0.919621	-2.58623	1.71564	-1.50745	0.131696	0.218443	MYLK2
1.01292	-2.5858	1.69545	-1.52515	0.127222	0.212353	PIP5K1B
34.4823	2.58565	0.562695	4.59512	4.32498e-06	2.66988e-05	ORC6
2.46168	-2.58495	1.12407	-2.29964	0.0214689	0.0497633	FAM13A-AS1
5.86212	2.58494	1.12993	2.28771	0.0221547	0.0510429	GSTM5
1.20744	-2.58333	2.17714	-1.18657	0.235397	0.346656	AC097382.2
1.78774	-2.58245	1.44893	-1.78232	0.0746974	0.138146	BAIAP3
31.262	2.58239	0.444473	5.81001	6.2468e-09	6.32078e-08	B9D1
14.4665	2.58092	0.642798	4.01514	5.94112e-05	0.000284867	NUDT6
11.2423	2.58007	0.809888	3.18571	0.00144399	0.00492415	DISC1
15.6335	-2.57978	0.763071	-3.38078	0.000722797	0.0026613	EFNA5
112.744	2.57965	0.467357	5.51965	3.39682e-08	3.03739e-07	SPOCD1
33.4808	2.57892	0.534174	4.82787	1.37998e-06	9.28166e-06	IL17RC
4.63913	-2.57851	1.11369	-2.31528	0.0205976	0.0480888	AL161772.1
11.9388	2.57841	0.635206	4.05916	4.92489e-05	0.000240715	GNA14
1.9733	-2.57788	1.17191	-2.19973	0.0278258	0.0615981	AC017104.1
1.34467	-2.57464	2.41885	-1.06441	0.287145	0.40598	PROX1
1.13648	-2.57391	1.18696	-2.1685	0.0301207	0.0659029	HLA-L
30.5328	2.57252	0.505887	5.08518	3.6728e-07	2.72073e-06	C11orf74
1.09007	-2.57127	1.64508	-1.56301	0.118051	0.200211	SRRM5
8.08798	-2.571	0.982898	-2.61574	0.00890356	0.0235749	FABP3
6.20368	2.57093	0.844978	3.0426	0.00234545	0.00750033	CDC7
68.0436	-2.57064	0.336243	-7.64518	2.08653e-14	4.78627e-13	KIAA1551
81.9129	2.56925	0.304226	8.44521	3.03511e-17	1.0106e-15	ZDHHC16
314.866	-2.56906	0.257556	-9.97476	1.9658e-23	1.37427e-21	METRNL
19.7808	2.56811	0.532027	4.82704	1.38576e-06	9.31277e-06	FNDC10
33.4674	-2.56664	0.493818	-5.19754	2.01945e-07	1.56188e-06	SP140L
5.5266	2.56664	1.05257	2.43845	0.0147502	0.0362835	IGF2BP3
5.79392	2.5664	0.80969	3.16961	0.00152643	0.0051656	STPG1
14.3598	-2.566	0.724456	-3.54196	0.000397159	0.00156242	ST3GAL6
3.11087	-2.56588	1.21066	-2.11941	0.0340558	0.0727854	AC239868.1
1.51466	-2.56585	1.79033	-1.43317	0.15181	0.245125	SEMA3E
1.515	-2.56572	1.47478	-1.73974	0.0819053	0.148851	AL162578.1
11.8012	2.56535	0.708908	3.61873	0.000296047	0.00120122	MMS22L
0.95504	-2.56505	1.70946	-1.5005	0.133485	0.220944	AL359921.1
184.562	-2.56426	0.375191	-6.83454	8.22686e-12	1.3128e-10	CEBPD
253.211	-2.56389	0.303657	-8.44339	3.08272e-17	1.02434e-15	RAC2
5.62766	-2.56385	0.70576	-3.63276	0.000280407	0.00114495	STARD9
45.0385	2.56216	0.958138	2.6741	0.00749299	0.0203334	L1CAM
1.82011	-2.56188	1.27545	-2.00861	0.0445783	0.0910684	MIR17HG
37.2722	-2.56081	0.602775	-4.24836	2.15338e-05	0.000113941	CIART
64.9326	2.56061	0.572129	4.47558	7.62035e-06	4.46359e-05	CCDC81
52.5398	-2.56033	0.330581	-7.74495	9.56202e-15	2.28428e-13	TSPYL2
6.88657	-2.56029	0.661295	-3.87164	0.000108108	0.000486982	KCNJ15
5.99685	-2.56003	1.12817	-2.2692	0.0232564	0.0531515	TMEM35A
90.9672	-2.55912	0.274994	-9.30611	1.32596e-20	6.67071e-19	TP53BP2
45.5923	2.55909	0.483412	5.29382	1.1979e-07	9.68215e-07	RTL10
5.84111	2.55863	0.8086	3.16427	0.00155474	0.00524524	GLI1
102.594	2.55793	0.437118	5.85182	4.86228e-09	5.01731e-08	LIPA
22.985	-2.55762	0.635744	-4.02304	5.7451e-05	0.000276371	SECTM1
462.043	2.55344	0.524882	4.86478	1.14582e-06	7.79112e-06	SULF1
31.5145	2.5531	0.651687	3.91768	8.94059e-05	0.000412283	CENPK
5.34892	2.55208	0.958426	2.66278	0.00774974	0.0209212	ZNF69
1.00798	-2.55098	1.28578	-1.98399	0.0472567	0.0954652	TMC4
5.24707	-2.54941	0.963488	-2.64602	0.00814442	0.0218515	USF1
10.795	-2.54851	0.835537	-3.05015	0.00228725	0.0073433	PRDM11
47.5961	-2.54809	0.309806	-8.22478	1.95553e-16	5.80931e-15	SESTD1
0.975988	-2.54774	1.59871	-1.59363	0.11102	0.190325	AC092620.2
22.1718	2.54763	0.5633	4.52268	6.10608e-06	3.65753e-05	VSIG10
1.71549	-2.54757	1.52153	-1.67434	0.0940633	0.166159	AC061992.1
9.0668	2.54598	0.868842	2.93031	0.00338621	0.0102963	C8orf34
1.25097	-2.54491	1.37715	-1.84795	0.0646102	0.123056	CHMP1B-AS1
0.989853	-2.54462	2.10491	-1.2089	0.226703	0.336182	AC003101.2
13.2733	2.54447	0.55503	4.58439	4.55318e-06	2.79792e-05	TMEM177
5.31103	2.54413	1.01289	2.51176	0.012013	0.0304836	LINC00643
25.0896	2.54192	0.524522	4.84616	1.25877e-06	8.48409e-06	GCAT
1.13531	-2.54097	1.84111	-1.38013	0.167547	0.265213	LSAMP
1.06972	-2.54032	2.10174	-1.20868	0.226787	0.336276	AC095055.1
20.5013	2.53929	0.757658	3.35151	0.000803735	0.00292925	OSGIN1
45.4888	2.53859	0.434516	5.84234	5.14721e-09	5.27425e-08	RHOD
10.3571	2.53706	0.832923	3.04597	0.00231932	0.00742613	TENM3
1.37351	-2.53615	1.35668	-1.86938	0.0615701	0.11822	ACSM3
33.2836	-2.53463	0.514288	-4.92843	8.28932e-07	5.78747e-06	ARHGEF6
104.541	2.53392	0.288418	8.7856	1.55538e-18	6.42401e-17	BOLA3
5.86695	2.5329	0.864371	2.93034	0.00338596	0.0102963	PABPC4L
47.3524	-2.53287	0.344671	-7.34867	2.00184e-13	3.95205e-12	TUT7
0.884975	-2.53282	1.44471	-1.75316	0.0795738	0.145268	CNTD2
1.52422	-2.53119	2.0075	-1.26087	0.207357	0.31357	CLEC12B
6.5887	2.53092	1.07333	2.35801	0.018373	0.0436515	GRIA1
18.8073	2.53066	0.584747	4.32779	1.50613e-05	8.25331e-05	FDXR
7.82546	-2.53049	0.892328	-2.83583	0.00457074	0.0133044	TNFSF9
1.93465	-2.53014	1.33996	-1.88823	0.0589955	0.11429	AC006141.1
9.78955	2.53013	0.689992	3.6669	0.000245509	0.00101738	SCN1B
2587	2.52904	0.320806	7.8834	3.18586e-15	8.03881e-14	COL1A2
51.5054	-2.52765	0.427273	-5.91576	3.30346e-09	3.5051e-08	DDR1
3223.55	2.5275	0.46173	5.47398	4.40037e-08	3.87891e-07	ACTA2
5.9098	-2.52606	0.717684	-3.51974	0.000431973	0.0016846	ZNF34
8.16518	-2.5245	1.13884	-2.21673	0.0266415	0.0593723	PLEKHA6
84.2402	-2.52429	0.26078	-9.67976	3.67565e-22	2.23992e-20	YPEL3
1.57889	-2.52332	1.55524	-1.62246	0.104704	0.181404	AL117379.1
1.09413	-2.52172	1.12355	-2.24443	0.0248049	0.0559931	TPT1P1
10.4332	-2.5213	0.831328	-3.03286	0.0024225	0.00771466	NPL
166.566	2.52055	0.24313	10.3671	3.50081e-25	3.07253e-23	COX20
7.44388	2.51964	0.717828	3.5101	0.000447947	0.00173725	PTGR2
12.6291	2.51958	0.764597	3.29531	0.000983131	0.0034932	CCNE2
31.5481	2.51898	0.540424	4.66112	3.14494e-06	1.99873e-05	ULBP2
3902.44	2.51863	0.247443	10.1786	2.46987e-24	1.95519e-22	CALD1
86.6115	-2.51862	0.297931	-8.45371	2.82181e-17	9.43466e-16	DDIT3
15.7333	2.51797	0.866697	2.90524	0.00366966	0.0110253	S1PR1
1.36635	-2.51754	1.28817	-1.95435	0.0506602	0.101033	IL17D
12.1431	2.5171	0.8645	2.91162	0.00359557	0.010835	MAP6
21.6783	2.51673	0.516804	4.86981	1.11708e-06	7.60849e-06	TBC1D19
7.71665	2.51669	0.789307	3.18848	0.00143024	0.00488102	NUDT12
45.7635	2.5161	0.489031	5.14506	2.67429e-07	2.03617e-06	SMC2
5.04469	2.5152	0.918377	2.73875	0.00616734	0.017282	PTGES3L
1.5365	-2.51465	1.71522	-1.46608	0.142626	0.233171	ALKAL2
237.231	2.51405	0.330926	7.59701	3.03052e-14	6.83517e-13	TYMS
0.976717	-2.51307	2.23494	-1.12444	0.260826	0.376212	MAP3K15
6.53024	2.512	0.840902	2.98726	0.00281486	0.00878908	MIR34AHG
5.93484	-2.51187	0.931841	-2.6956	0.00702611	0.0192902	OPLAH
69.4626	2.51138	0.348175	7.21298	5.47405e-13	1.03188e-11	TIMM21
5.29179	2.5111	1.03973	2.41515	0.0157289	0.0383289	EGF
4.21103	-2.50998	0.910938	-2.75538	0.00586235	0.0165364	TEX9
21.4471	2.50724	0.643008	3.89924	9.64948e-05	0.000440694	GEMIN4
3.91289	-2.50635	1.01815	-2.46168	0.0138288	0.0343466	TSPAN33
10.2802	2.50376	0.69473	3.60394	0.000313435	0.00126415	CEP85
185.333	2.50286	0.256808	9.74602	1.91841e-22	1.18246e-20	ACAT2
4.91431	-2.50147	0.914031	-2.73674	0.00620505	0.0173726	AL591845.1
4.80867	-2.50138	1.01931	-2.45398	0.0141286	0.0349942	SLC1A2
16.2505	2.50113	0.718961	3.47881	0.000503645	0.00192962	BFSP1
1.25234	-2.50079	1.85322	-1.34943	0.177199	0.277609	PRUNE2
9.37445	-2.50026	0.484378	-5.1618	2.4459e-07	1.87197e-06	ANKDD1A
31.086	2.49753	0.416195	6.00085	1.96282e-09	2.17255e-08	C3orf14
36.0765	2.49741	0.680309	3.67099	0.000241613	0.00100353	GCNT4
14.3998	2.49705	0.56806	4.39576	1.10388e-05	6.24177e-05	TBC1D24
7.45695	2.49689	0.780246	3.20013	0.00137366	0.00470581	ZNF419
7.18675	-2.49686	0.922644	-2.7062	0.00680581	0.0188197	FAM174B
33.861	-2.49616	0.481449	-5.18467	2.16396e-07	1.66647e-06	DOCK10
5.53365	-2.49538	0.662619	-3.76594	0.000165927	0.0007155	CAPS
107.565	2.4946	0.387396	6.43941	1.1994e-10	1.59285e-09	CDK1
8.37416	-2.49361	0.942764	-2.645	0.00816921	0.0218998	PELI2
1336.38	-2.49262	0.441286	-5.64853	1.61822e-08	1.52555e-07	INHBA
50.8634	-2.49203	0.334616	-7.44745	9.51602e-14	1.98545e-12	SMOX
4.59325	2.49188	0.817163	3.04944	0.00229272	0.00735903	XRCC2
13.1702	-2.4913	0.805428	-3.09313	0.00198054	0.00648626	SLC41A2
17.4141	2.48945	0.550506	4.52211	6.1225e-06	3.66601e-05	TMEM220
102.3	2.48911	0.446432	5.57556	2.46731e-08	2.25111e-07	KRTAP1-5
6.21075	2.48871	1.11952	2.22301	0.0262154	0.0585955	COLEC10
39.6316	-2.48801	0.575436	-4.32369	1.53443e-05	8.39413e-05	ID4
18.6981	2.48761	0.595001	4.18085	2.9042e-05	0.000149204	LINC01391
66.2337	-2.48721	0.543583	-4.57558	4.74903e-06	2.91052e-05	LY6K
7.26105	-2.48596	1.08298	-2.29548	0.0217058	0.05019	LINC02154
7.22265	-2.48478	0.607945	-4.08718	4.36651e-05	0.000215773	AL671277.1
83.2183	2.4846	0.487743	5.09408	3.5043e-07	2.60188e-06	PIMREG
5.64606	2.48329	0.795671	3.121	0.0018024	0.00596087	KRT18P11
82.827	2.48271	0.464404	5.34602	8.99082e-08	7.45343e-07	KNSTRN
71.8053	2.48197	0.348778	7.11619	1.10955e-12	1.99312e-11	B4GALT7
81.1635	-2.48056	0.303999	-8.15977	3.35666e-16	9.57714e-15	RSRP1
1.2476	-2.48039	1.4565	-1.70298	0.0885714	0.158363	STAB1
35.0078	2.47846	0.452816	5.47342	4.41421e-08	3.88898e-07	VRK2
37.7021	2.47817	0.571296	4.3378	1.43913e-05	7.91571e-05	AP001972.5
1.46409	-2.47781	1.56472	-1.58355	0.113297	0.193366	AC000123.2
3.1639	-2.47722	0.951832	-2.60258	0.00925254	0.0243631	MISP3
1.87469	-2.47707	0.855175	-2.89657	0.0037727	0.0112804	AC008155.1
26.4611	2.47534	0.650316	3.80636	0.000141024	0.000616847	HMGN5
3.07916	-2.47514	1.28697	-1.92323	0.0544509	0.107013	AC003102.1
4352.43	-2.474	0.593509	-4.16843	3.06701e-05	0.000156342	MMP3
20.7412	2.47395	0.693341	3.56815	0.000359504	0.00142855	COL16A1
0.822946	-2.47347	1.35338	-1.82763	0.0676051	0.127526	DNAH1
18.6476	2.47242	0.691109	3.57746	0.000346948	0.00138274	INA
64.8031	2.47192	0.367278	6.73039	1.69211e-11	2.58034e-10	FAH
78.0691	-2.47181	0.346302	-7.13775	9.48727e-13	1.72146e-11	CBLB
44.8364	-2.47175	0.43709	-5.65502	1.55826e-08	1.47332e-07	RRAD
2.05466	-2.47073	1.17102	-2.10989	0.0348675	0.0742412	AC007950.2
489.021	2.47049	0.571026	4.3264	1.51568e-05	8.30001e-05	GAS6
18.1104	-2.47039	0.571692	-4.32118	1.55194e-05	8.47577e-05	GCA
1.8793	-2.46933	1.20839	-2.04349	0.0410039	0.0849977	TEKT4
5.48112	-2.46833	0.854644	-2.88814	0.00387525	0.0115549	PPM1L
53.1211	-2.46826	0.455411	-5.41986	5.96473e-08	5.12091e-07	NOTCH1
46.7787	2.46801	0.566025	4.36025	1.29911e-05	7.20692e-05	AFF3
4.47136	2.46688	0.818677	3.01325	0.00258463	0.00815855	LINC00460
10.5617	-2.46669	0.59561	-4.14146	3.45106e-05	0.000173834	CLSTN3
2.59101	-2.46599	1.28022	-1.92623	0.0540759	0.106458	CHMP4C
212.634	-2.46598	0.167866	-14.6902	7.45241e-49	5.47041e-46	FOSL2
12.8989	-2.46593	0.587867	-4.19471	2.73227e-05	0.000141285	MAGI3
3.21002	-2.46583	2.71172	-0.909321	0.36318	0.487491	AC245297.1
2.28549	-2.46481	1.28523	-1.91779	0.0551376	0.108074	MYO7A
6.86973	-2.46472	1.02369	-2.40768	0.0160545	0.0389811	MIR155HG
0.98389	-2.46443	1.57981	-1.55995	0.118772	0.201264	CAMK2A
82.2293	2.46434	0.370004	6.6603	2.73273e-11	4.06362e-10	MAGOHB
301.99	-2.46376	0.252283	-9.76586	1.57771e-22	9.76183e-21	JUN
4.94394	2.46353	0.961506	2.56215	0.0104025	0.0269431	CDK15
0.862803	-2.46326	1.61142	-1.52863	0.126357	0.211272	AC009041.2
41.8146	-2.46278	0.38073	-6.46858	9.89261e-11	1.34023e-09	MAP3K4
11.878	-2.46224	0.703745	-3.49877	0.000467412	0.0018045	AP003352.1
39.0919	2.46204	0.45698	5.38763	7.13937e-08	6.04582e-07	SYNJ2BP
7.90271	2.46184	0.731691	3.36459	0.000766566	0.00280773	NUDT7
13.2067	2.45916	0.651803	3.77285	0.000161392	0.000698185	ESCO2
5.46984	-2.45897	0.833209	-2.9512	0.00316541	0.00972984	ZNF767P
0.821421	-2.45858	1.0641	-2.31047	0.0208621	0.04858	AC145285.1
4909.76	2.45847	0.292929	8.39272	4.7504e-17	1.54045e-15	TPM2
5.3167	-2.45843	0.874072	-2.81261	0.00491406	0.0141937	CMAHP
152.774	-2.45786	0.285088	-8.62139	6.61451e-18	2.43876e-16	EFHD2
27.9375	2.45683	0.819815	2.99681	0.00272821	0.00855328	DPT
1.54652	-2.45342	1.81463	-1.35202	0.176368	0.276541	TREM2
1.80609	-2.45306	1.06511	-2.3031	0.0212734	0.0493812	EIF1AXP1
1.30344	-2.45152	1.73446	-1.41342	0.157531	0.252166	KANK3
1.06409	-2.45008	2.08662	-1.17419	0.240321	0.352077	PGBD5
1.88488	-2.44981	1.75208	-1.39823	0.162043	0.258223	AC106028.4
2.43615	-2.44974	1.26914	-1.93024	0.0535772	0.105682	ADIRF-AS1
162.273	-2.4487	0.279192	-8.77065	1.77639e-18	7.29946e-17	CSRNP1
32.2148	2.44864	0.452918	5.40636	6.43188e-08	5.48408e-07	MRPL23
149.275	2.44692	0.386493	6.33107	2.43461e-10	3.09092e-09	PPIC
38.5644	2.44625	0.536615	4.55866	5.14799e-06	3.12655e-05	RFC3
132.251	-2.44585	0.453447	-5.3939	6.89446e-08	5.84937e-07	HSPB8
185.547	-2.44506	0.205619	-11.8912	1.315e-32	2.33361e-30	STAT3
9.45879	2.44461	0.738859	3.30863	0.000937521	0.00334734	ZNF304
37.9166	2.44448	0.397988	6.1421	8.1437e-10	9.56456e-09	MMAB
30.9925	2.4438	0.535868	4.56045	5.10439e-06	3.1024e-05	HELLS
0.843963	-2.44321	1.34948	-1.81048	0.0702221	0.131526	LRRFIP1P1
18.0301	2.44205	0.612345	3.98803	6.66247e-05	0.000315983	LHPP
2.81159	-2.44196	0.972177	-2.51185	0.0120101	0.030481	MIR193BHG
40.1694	2.44014	0.471295	5.17752	2.24853e-07	1.72501e-06	DIAPH3
85.8837	2.43997	0.333908	7.30733	2.72513e-13	5.30857e-12	PIGK
383.503	-2.43966	0.281802	-8.65737	4.82788e-18	1.82589e-16	ZFP36L1
126.444	-2.43796	0.255096	-9.55703	1.21185e-21	6.77167e-20	SLC6A8
7.45269	-2.43765	0.906451	-2.68923	0.00716174	0.0195992	PALM
7.34381	2.43408	0.933427	2.60768	0.00911578	0.0240462	ADM2
13.4199	2.43356	0.698795	3.48251	0.000496744	0.00190539	SYNPO
33.6351	2.43355	0.433012	5.62006	1.90895e-08	1.77272e-07	DOK4
97.5743	2.43337	0.31484	7.7289	1.08482e-14	2.5725e-13	POLR3H
49.2857	-2.43326	0.398766	-6.10197	1.0477e-09	1.20938e-08	TRAF5
2.56622	-2.43244	1.40416	-1.73231	0.083219	0.150729	AL606834.2
11.6039	-2.4316	0.972025	-2.50158	0.012364	0.0312463	PTPRN2
13.9462	2.43069	0.684924	3.54884	0.000386936	0.00152591	TEDC1
23.576	2.43066	0.55319	4.3939	1.11334e-05	6.28647e-05	TIMELESS
5.98708	2.43051	0.763143	3.18487	0.00144818	0.00493391	FBXL2
3.67778	-2.43037	1.10627	-2.19691	0.0280267	0.0619325	AL391650.1
1.22696	-2.42989	1.31072	-1.85386	0.0637592	0.121665	AC021231.2
47.7343	2.42985	0.518024	4.69061	2.72394e-06	1.75115e-05	ABCC4
6.13951	-2.42889	0.822966	-2.95138	0.00316354	0.00972733	MEI1
113.282	2.42837	0.456943	5.31439	1.07018e-07	8.75054e-07	CCNB2
3.08875	-2.42824	1.07138	-2.26645	0.0234238	0.0534281	AL158151.1
2.75214	-2.4272	0.955989	-2.53894	0.0111189	0.0285106	SPOCK2
11.1952	-2.4267	0.622929	-3.89564	9.79413e-05	0.000446362	DMTN
3.46149	-2.42591	1.12437	-2.15758	0.0309603	0.067328	SOX18
51.8525	2.42568	0.337841	7.17995	6.9737e-13	1.30044e-11	MAPK12
230.701	2.42541	0.356324	6.80676	9.98222e-12	1.57425e-10	LOXL1
19.962	2.42474	0.528983	4.58378	4.56652e-06	2.80505e-05	SHQ1
28.6278	-2.42342	0.45308	-5.34876	8.85593e-08	7.34915e-07	ANKRD36C
9.32655	2.4228	0.658478	3.6794	0.000233783	0.000974288	MSTO1
8.07867	-2.42274	0.667953	-3.62711	0.000286611	0.00116792	ENTPD7
56.9363	2.42251	0.495636	4.88768	1.02031e-06	6.99063e-06	EPHB4
4.92341	2.42226	0.969007	2.49973	0.0124287	0.0313806	TMEM255B
28.1489	2.41987	0.503671	4.80447	1.55164e-06	1.035e-05	TTI2
6.34541	2.41979	0.9231	2.62137	0.00875767	0.0232611	LIN9
35.1508	2.41973	0.460686	5.25245	1.50088e-07	1.19105e-06	TMEM97
36.394	-2.41901	0.325638	-7.42853	1.09814e-13	2.27648e-12	ZBTB43
16.2969	-2.41882	0.59157	-4.08882	4.33577e-05	0.000214649	ZNF761
10.6767	-2.41833	0.766996	-3.15299	0.00161606	0.00542459	PASK
57.0348	2.41826	0.41353	5.84783	4.98026e-09	5.12595e-08	ARMC1
74.9488	-2.41791	0.4817	-5.01953	5.17986e-07	3.74942e-06	DHRS3
3.2	-2.41781	1.29383	-1.86871	0.0616628	0.11835	AC078880.3
1.53626	-2.41717	0.934732	-2.58594	0.00971128	0.0253913	AC096733.2
4.59542	-2.4166	1.01854	-2.3726	0.0176636	0.0423178	CRYBG1
123.382	2.41586	0.345943	6.98342	2.88088e-12	4.90752e-11	TMEM14A
4.62875	2.41481	0.872387	2.76805	0.00563922	0.0160133	AL359091.5
3.87931	-2.41398	1.31424	-1.83679	0.0662403	0.125465	AC098818.2
4.62723	2.41349	0.916514	2.63333	0.0084551	0.0225688	LINC01085
127.995	2.41307	0.342265	7.05031	1.78523e-12	3.13708e-11	FEN1
67.4428	-2.41261	0.298822	-8.07376	6.81639e-16	1.87207e-14	GPSM3
12.9819	-2.41209	0.669033	-3.60534	0.000311746	0.00125828	ZNF8
200.834	-2.41148	0.712881	-3.38272	0.000717712	0.00264619	MFAP4
1.42314	-2.41127	1.60664	-1.50081	0.133405	0.220846	AC022306.2
7.67993	-2.40961	0.885117	-2.72236	0.0064817	0.0180356	FBP1
6.36042	2.40849	0.837072	2.87728	0.00401121	0.0118966	MPP4
24.7744	2.40746	0.513821	4.68541	2.79404e-06	1.79265e-05	DBR1
12.1949	-2.40471	0.888697	-2.70588	0.00681229	0.0188344	SLC22A15
4.181	-2.40427	0.931111	-2.58215	0.00981869	0.0256448	NDUFA4L2
737.063	-2.40304	0.168052	-14.2994	2.20789e-46	1.18851e-43	RHOB
37.0024	2.40299	0.818214	2.93688	0.00331535	0.0101203	LMO7-AS1
22.7395	-2.40292	0.57524	-4.17725	2.95049e-05	0.000151022	C6orf132
1.12141	-2.40278	1.50918	-1.59211	0.111361	0.190788	AC108673.3
4.30208	2.40201	0.834717	2.87764	0.00400667	0.0118875	2002-03-01
35.0244	2.39965	0.780494	3.07453	0.00210835	0.00685755	LYPD1
741.33	-2.39878	0.263449	-9.10529	8.60353e-20	4.01556e-18	KLF6
17.4042	-2.39829	0.57826	-4.14742	3.3625e-05	0.000169744	MUC12
46.9242	-2.39682	0.392349	-6.1089	1.00317e-09	1.16297e-08	LHFPL2
7.59563	-2.39678	0.841241	-2.8491	0.00438425	0.0128356	FZD3
41.5993	-2.39583	0.493477	-4.85501	1.20383e-06	8.14436e-06	VDR
1.67995	-2.39524	1.37093	-1.74717	0.0806078	0.146939	PDE6G
215.014	-2.39518	0.287048	-8.34418	7.17095e-17	2.27066e-15	COL7A1
27.1383	2.39484	0.850071	2.81722	0.00484419	0.0140321	CDH6
107.1	2.39463	0.40507	5.91164	3.38723e-09	3.57752e-08	SHROOM3
14.5965	2.39416	0.942644	2.53984	0.0110904	0.0284509	PDE8B
18.4529	2.39408	0.534758	4.47694	7.57204e-06	4.44012e-05	CTF1
5.8394	2.39366	0.817733	2.92719	0.00342039	0.0103807	ZNF415
36.7932	2.39198	0.521007	4.59106	4.40996e-06	2.71818e-05	MCM2
8.96926	2.39156	0.713818	3.35037	0.00080703	0.00293795	HHLA3
22.6312	-2.39142	0.539978	-4.42873	9.47886e-06	5.44554e-05	ZNF431
55.7753	-2.38907	0.376032	-6.35338	2.10639e-10	2.69328e-09	EMILIN2
15.01	-2.38904	0.78311	-3.05071	0.00228299	0.007334	TPD52L1
8.77999	-2.38852	0.706062	-3.38288	0.000717313	0.00264533	XKR6
2.34938	-2.38843	1.81363	-1.31693	0.187861	0.28915	NALCN
84.4681	2.38834	0.466947	5.11481	3.14062e-07	2.34913e-06	CDCA3
68.316	-2.38797	0.53497	-4.46374	8.05429e-06	4.69054e-05	PTHLH
0.889279	-2.38793	1.91524	-1.24681	0.212469	0.319683	MCOLN3
19.5322	-2.38775	0.57421	-4.15831	3.20605e-05	0.000162447	ZNF91
6.6808	-2.38673	1.81953	-1.31173	0.189612	0.291402	CHIT1
10.9284	2.38659	0.712117	3.35141	0.000804018	0.00292962	D2HGDH
130.315	-2.38633	0.222381	-10.7308	7.29246e-27	7.64713e-25	WIPF1
47.1973	-2.38522	0.426582	-5.59148	2.25146e-08	2.06819e-07	BCL6
14.1455	-2.38519	0.801992	-2.97408	0.00293865	0.00911395	SATB1
18.6401	-2.38511	0.713859	-3.34115	0.000834332	0.00302574	KRT81
54.2455	2.38474	0.520153	4.5847	4.54649e-06	2.79487e-05	CDCA8
1.5391	-2.38404	2.05966	-1.15749	0.24707	0.360428	AC116366.1
24.31	2.38394	0.527055	4.52312	6.09335e-06	3.65126e-05	UNC13B
27.314	2.38286	0.522731	4.55847	5.15269e-06	3.12822e-05	TAF9B
1.42102	-2.3821	1.33118	-1.78947	0.0735387	0.136409	AL031316.1
5.88465	-2.38095	0.822258	-2.89563	0.00378402	0.0113079	LRP5L
1.48837	-2.38056	1.51424	-1.57211	0.115925	0.197081	AC011468.5
14.0834	-2.38043	0.691384	-3.443	0.000575301	0.00216916	RENBP
12.9121	-2.38026	0.857449	-2.77597	0.00550365	0.0156851	BEX2
18.1008	2.379	0.572967	4.15206	3.29495e-05	0.000166542	CPT2
1.04176	-2.37893	1.93197	-1.23135	0.218193	0.326411	AC138150.2
5.21079	2.37823	0.814103	2.92129	0.00348584	0.0105437	AC114271.1
11.3671	2.37822	1.03045	2.30793	0.0210029	0.0488304	TMEM26
20.4756	2.37751	0.660913	3.59732	0.000321514	0.0012919	PEAR1
13.7947	2.37697	0.643479	3.69393	0.000220814	0.000925973	THAP8
86.4505	-2.3763	0.298009	-7.97392	1.53719e-15	4.03643e-14	USP36
1141.67	2.37552	0.582011	4.08158	4.47301e-05	0.000220429	IGFBP5
114.385	-2.37467	0.409518	-5.7987	6.68325e-09	6.72447e-08	SRD5A3
98.0296	2.37394	0.366805	6.47195	9.67456e-11	1.31289e-09	ZMAT3
83.3388	-2.37372	0.272648	-8.70619	3.1426e-18	1.21995e-16	TNFRSF14
2.29535	-2.37342	1.57619	-1.50579	0.13212	0.218988	JCHAIN
125.693	2.3733	0.295857	8.0218	1.0421e-15	2.80014e-14	CDC42BPA
128.436	2.37199	0.291187	8.14592	3.76394e-16	1.06265e-14	CETN2
2.36848	-2.37178	1.37487	-1.7251	0.08451	0.152452	AL596094.1
132.4	2.37069	0.407614	5.81603	6.02632e-09	6.10151e-08	TOP2A
72.1382	2.37069	0.463332	5.11661	3.11079e-07	2.33006e-06	CENPA
95.8032	2.37065	0.291445	8.13413	4.14917e-16	1.16328e-14	KIF1BP
13.8792	2.36983	0.608532	3.89434	9.8467e-05	0.000448433	ATG4C
0.812766	-2.36879	1.03657	-2.28522	0.0222998	0.0513211	HSP90AA2P
10.8613	-2.36879	0.507561	-4.667	3.05628e-06	1.94698e-05	CD68
1.13004	-2.36731	1.1827	-2.00162	0.0453261	0.0924027	MZF1-AS1
4.38643	2.36711	0.901438	2.62593	0.00864135	0.0230241	AC008771.1
2.29942	-2.36664	1.15294	-2.0527	0.0401013	0.0834747	KIF9-AS1
2.81945	-2.36625	0.954053	-2.4802	0.0131307	0.0328552	PPM1J
25.9971	-2.36556	0.518361	-4.56354	5.02981e-06	3.0663e-05	ZNF92
51.1729	-2.36481	0.345747	-6.83972	7.93456e-12	1.26867e-10	FNIP1
39.1182	-2.36435	0.370633	-6.37923	1.77981e-10	2.31418e-09	ITPKC
24.0102	2.36431	0.509567	4.63984	3.48685e-06	2.19102e-05	GATB
33.939	2.36387	0.609201	3.88028	0.000104335	0.000472622	FOXF1
45.9316	-2.36353	0.469696	-5.03205	4.85256e-07	3.52832e-06	MRNIP
388.561	-2.36338	0.482542	-4.89778	9.69274e-07	6.6636e-06	SERPING1
1.35487	-2.3633	1.28209	-1.84332	0.0652827	0.124029	ADAP1
1.05674	-2.36127	1.35549	-1.74201	0.081507	0.148227	DMRTA1
15.6887	-2.36092	0.566671	-4.16629	3.09593e-05	0.000157667	ATP6V1C2
4.41416	2.36054	0.864554	2.73036	0.00632656	0.0176547	ZNF837
5.85607	2.35976	0.783849	3.01047	0.00260844	0.00822407	METAP1D
55.5624	-2.35814	0.334066	-7.0589	1.67824e-12	2.9555e-11	KLF3
7.09247	-2.3565	1.08376	-2.17437	0.0296775	0.0650642	BATF3
25.4519	2.35617	0.466811	5.04737	4.47928e-07	3.2746e-06	KCTD15
3.49943	-2.35472	1.0794	-2.1815	0.0291461	0.0640208	MIR29B2CHG
14.9665	2.35369	0.612153	3.84494	0.000120583	0.000536148	IL11RA
5.83969	2.35361	0.710393	3.31311	0.000922638	0.0033015	MFAP2
4.18313	2.35278	0.815436	2.8853	0.00391038	0.0116423	PRRT3-AS1
47.9853	-2.35134	0.31501	-7.46433	8.37276e-14	1.76216e-12	PTPRJ
7.43686	2.35073	0.724325	3.24541	0.00117282	0.00408628	AC016747.1
15.2495	2.35062	0.648285	3.6259	0.000287954	0.00117221	NUBPL
213.649	2.34894	0.2437	9.63865	5.49035e-22	3.25969e-20	PAICS
1.47612	-2.34869	1.42835	-1.64434	0.100106	0.174939	AP005329.1
4.32668	2.34857	0.858234	2.73652	0.0062093	0.0173815	ZFP41
3.88081	-2.348	1.04322	-2.25073	0.0244027	0.0552784	GMDS-DT
16.3995	2.34788	0.71732	3.27313	0.00106363	0.00374788	CPT1C
42.4452	2.34783	0.493598	4.75657	1.96907e-06	1.29579e-05	PSMC3IP
6.87768	-2.34734	0.945678	-2.48217	0.0130584	0.0326996	LINC00672
2.87956	-2.3472	1.05042	-2.23454	0.0254474	0.0572753	PCDHGA6
10.7429	2.34578	0.652199	3.59672	0.000322254	0.00129396	NUP43
4.85998	2.3454	0.798954	2.93559	0.00332913	0.0101522	IRAK1BP1
676.043	2.34534	0.329958	7.10798	1.17758e-12	2.10362e-11	DKK3
15.5394	-2.34421	0.905629	-2.58849	0.00963986	0.025239	HSD11B1
3.53	-2.34397	1.00756	-2.32637	0.0199989	0.0469081	CLDN15
18.6086	2.34387	0.528779	4.43261	9.30995e-06	5.36186e-05	TMEM19
12.5478	-2.34369	0.682142	-3.43577	0.000590863	0.00222282	ZNF701
6.8551	-2.34363	0.923499	-2.53777	0.0111562	0.0285926	PCDHB14
2.51915	-2.34284	1.23572	-1.89592	0.0579702	0.112621	AL133520.1
21.682	2.34213	0.47403	4.94089	7.77686e-07	5.46124e-06	MON1A
3.78646	-2.34118	1.05567	-2.21772	0.0265741	0.0592824	AL391069.3
2.67411	-2.34114	0.964885	-2.42634	0.0152518	0.0374034	LBX2-AS1
1.57087	-2.34018	2.10158	-1.11354	0.265478	0.381763	ICOS
11.0821	2.34009	0.835375	2.80124	0.00509059	0.0146303	LRRC2
47.1327	2.33837	0.460193	5.08129	3.74888e-07	2.76947e-06	TCF19
7.66473	2.33734	0.807368	2.89501	0.00379143	0.0113259	NEIL3
8.45359	-2.33707	0.573053	-4.07828	4.5371e-05	0.000223179	HLA-J
9.34488	2.33666	0.674879	3.46234	0.000535501	0.00203765	TTLL7
38.9007	2.33659	0.441988	5.28655	1.24643e-07	1.00442e-06	NDUFAF6
12.0243	-2.33622	0.735386	-3.17686	0.00148877	0.00505526	EIF4E3
4.62694	2.33607	1.00557	2.32313	0.020172	0.0472454	AL359643.3
5.18311	-2.33531	0.95631	-2.442	0.0146061	0.0359948	C7orf61
6.40781	-2.33499	0.887759	-2.6302	0.00853337	0.0227514	AF127577.4
217.064	2.33312	0.340218	6.85771	6.99741e-12	1.12551e-10	PTTG1
161.807	-2.33253	0.268088	-8.70064	3.30028e-18	1.27199e-16	TSC22D1
20.5184	2.33158	0.606216	3.84612	0.000120004	0.00053387	DARS2
143.163	2.33048	0.396952	5.87093	4.33347e-09	4.51492e-08	HOXA10
21.1689	2.33046	0.600941	3.87803	0.000105308	0.000476496	SLC8A1
1.75428	-2.3294	1.05353	-2.21104	0.0270328	0.0600899	AGER
49.7085	-2.32894	0.500643	-4.65189	3.28901e-06	2.07802e-05	TSKU
23.7633	2.32818	0.579542	4.01727	5.88768e-05	0.00028264	CENPQ
21.6912	-2.32812	0.450948	-5.16272	2.43384e-07	1.86436e-06	RNF19B
15.4559	2.32776	0.744202	3.12787	0.0017608	0.00584484	SEMA6A
120.872	2.32712	0.645582	3.60469	0.000312532	0.00126082	TNFRSF19
0.780873	-2.32663	1.82486	-1.27496	0.202323	0.307136	PDE3A
19.5005	-2.32661	0.520006	-4.47421	7.66946e-06	4.49072e-05	STRBP
86.6805	-2.32638	0.377555	-6.16171	7.19646e-10	8.51396e-09	TMEM132A
224.408	2.32638	0.622283	3.73846	0.000185153	0.000791853	HTR2B
1.01958	-2.32626	1.52865	-1.52177	0.128066	0.21354	AL162231.1
5.48869	2.32458	1.06887	2.17479	0.0296456	0.0650118	CLEC14A
187.985	-2.32438	0.235261	-9.88	5.08349e-23	3.36448e-21	TSC22D3
153.368	2.32374	0.363879	6.38601	1.70265e-10	2.21921e-09	MAD2L1
18.5094	-2.32348	0.676902	-3.43252	0.000598004	0.00224742	KDM4C
20.96	-2.32285	0.618627	-3.75485	0.000173443	0.00074572	IFITM10
32.3718	-2.32223	0.40985	-5.66605	1.46125e-08	1.38892e-07	PRPF39
50.0994	-2.32215	0.332459	-6.98478	2.85302e-12	4.8652e-11	SEMA4C
27.6701	-2.32189	0.538378	-4.31275	1.6124e-05	8.77377e-05	ZNF697
2.03217	-2.32169	1.18618	-1.95728	0.0503147	0.100486	AGAP1-IT1
172.842	2.321	0.233814	9.92669	3.1866e-23	2.15726e-21	NDUFAF8
18.7475	-2.32092	0.533129	-4.3534	1.34044e-05	7.42091e-05	CBFA2T2
29.8705	-2.32086	0.623603	-3.72169	0.000197895	0.000841223	BMF
13.0151	2.32063	0.765455	3.0317	0.00243184	0.00774287	KIF18B
2.91674	-2.31906	0.867588	-2.673	0.00751766	0.0203935	RAPGEFL1
9.94659	2.31904	0.892355	2.59878	0.00935553	0.0245942	ANK1
4.2351	2.31869	0.883253	2.62517	0.00866053	0.0230607	PPP1R1C
49.6726	2.31787	0.384349	6.03063	1.63324e-09	1.83544e-08	SLC35B4
91.3454	2.31771	0.449783	5.15295	2.56417e-07	1.95601e-06	TPX2
24.5593	2.31672	0.570964	4.05756	4.95879e-05	0.000242225	CLSPN
9.02267	-2.31618	0.84043	-2.75594	0.00585234	0.016514	TPK1
168.531	2.31413	0.277759	8.33142	7.98799e-17	2.50482e-15	TMEM106C
292.864	-2.31305	0.424437	-5.44969	5.04577e-08	4.41409e-07	FBLN1
0.962747	-2.30991	1.51434	-1.52536	0.127171	0.212351	NRXN2
61.4641	2.30956	0.301965	7.64843	2.03442e-14	4.68003e-13	RMDN1
31.7445	-2.30939	1.01353	-2.27855	0.0226936	0.0520493	PTGDS
11.0009	-2.30915	0.715612	-3.22681	0.00125178	0.00433195	KIF5C
2.12989	-2.3089	1.38557	-1.66639	0.0956354	0.168341	NAMPTP1
65.7583	-2.30801	0.279703	-8.25166	1.56203e-16	4.72382e-15	RELB
5.44709	2.30799	1.09513	2.10751	0.0350732	0.0745946	STXBP6
3.61068	-2.30777	1.62706	-1.41837	0.156082	0.250479	AC021242.3
4.31948	2.30777	0.904893	2.55032	0.0107623	0.0277148	F8
64.7262	-2.30683	0.429088	-5.37611	7.61139e-08	6.41191e-07	CREB5
7.51998	2.30646	0.849097	2.71637	0.00660017	0.0183232	CCDC138
7.39467	2.3063	0.766354	3.00944	0.00261731	0.00824719	AC027237.3
48.0777	2.30534	0.445236	5.17778	2.24537e-07	1.72341e-06	C9orf40
88.4832	2.30525	0.304185	7.57844	3.49746e-14	7.79041e-13	FAM98A
36.6386	2.30435	0.534321	4.31267	1.61297e-05	8.77377e-05	F10
36.0408	2.30396	0.607019	3.79554	0.000147324	0.00064197	NUF2
2.51598	-2.30381	1.44613	-1.59308	0.111142	0.190494	RASL12
6.98274	-2.30348	0.608167	-3.78758	0.000152121	0.000661086	SFMBT1
38.9428	-2.30317	0.399074	-5.77129	7.86668e-09	7.83707e-08	IRF2
50.6058	-2.30272	0.329275	-6.9933	2.68499e-12	4.61275e-11	ELF1
94.7845	2.30252	0.350608	6.56723	5.12588e-11	7.22319e-10	C1GALT1C1
6.72577	2.30233	1.08269	2.1265	0.0334616	0.0716672	PLEKHA4
0.845271	-2.3018	2.6139	-0.880601	0.378534	0.502874	GTF2IP4
0.945912	-2.30158	0.939749	-2.44915	0.0143195	0.0354129	RPL12P12
37.0328	-2.30068	0.431552	-5.33118	9.75749e-08	8.02719e-07	BAHD1
27.2033	-2.30037	0.485398	-4.73915	2.14621e-06	1.4032e-05	PLEKHF1
4.64309	-2.30014	0.658208	-3.49455	0.000474855	0.00183018	C17orf49
15.1887	-2.29969	0.536189	-4.28896	1.79513e-05	9.65031e-05	ZSWIM4
4.41226	-2.29927	1.14818	-2.00254	0.0452268	0.0922297	AC099778.1
1.07334	-2.29892	1.61383	-1.42451	0.154299	0.248111	SLC26A4
1.27282	-2.29843	1.54601	-1.48668	0.137098	0.225757	AC007906.2
6.90792	-2.29842	0.834971	-2.7527	0.00591061	0.0166493	RGS14
6.76099	2.29825	0.744233	3.08807	0.0020146	0.00658445	NAPEPLD
7.03686	2.29655	0.766988	2.99425	0.00275122	0.00861702	ZMYM1
11.0385	2.29395	0.856075	2.67961	0.00737078	0.0200625	TRIM7
2185.09	2.29356	0.244802	9.36906	7.31782e-21	3.81211e-19	C12orf75
116.529	2.29132	0.362438	6.32196	2.58271e-10	3.26866e-09	HOXA11
147.597	2.29062	0.322137	7.1107	1.15454e-12	2.06932e-11	GTF2H5
16.9504	-2.28966	0.634088	-3.61095	0.000305077	0.00123352	UBN2
9.27345	2.28939	0.719298	3.18281	0.00145853	0.00496394	FAM225A
15.1512	-2.28879	0.627661	-3.64653	0.000265802	0.00109139	RFX1
176.264	2.28838	0.391441	5.84603	5.03449e-09	5.17518e-08	OLFML3
13.5826	-2.28821	0.647017	-3.53656	0.000405379	0.00159049	Z99129.4
71.0707	-2.28787	0.32471	-7.0459	1.84272e-12	3.22406e-11	ZFC3H1
2.79209	-2.28765	1.05341	-2.17168	0.0298801	0.0654372	WWC2-AS2
4.24454	2.28753	0.897093	2.54993	0.0107744	0.0277416	PRR26
1.21043	-2.28653	1.33898	-1.70766	0.0876987	0.157116	HIST1H2AH
479.823	2.28619	0.181818	12.574	2.93365e-36	7.28854e-34	PDLIM2
5.86716	-2.28512	1.00584	-2.27185	0.0230957	0.052838	TNIK
54.7737	2.28488	0.353457	6.46439	1.01707e-10	1.37329e-09	CLCC1
1.64496	-2.28336	1.40524	-1.62489	0.104185	0.180698	PDE3B
2.11431	-2.28282	2.06449	-1.10576	0.268832	0.385569	AC103702.1
131.303	2.2808	0.269432	8.46522	2.55669e-17	8.60165e-16	IDH1
853.134	-2.27955	0.126802	-17.9772	2.93748e-72	5.27082e-69	HLA-E
3.39048	-2.27927	1.50377	-1.5157	0.129595	0.215467	CDH3
158.956	2.2792	0.327882	6.95128	3.61988e-12	6.06405e-11	PCLAF
1.612	-2.27874	1.86993	-1.21862	0.222989	0.331832	MS4A6A
7.24177	2.27803	0.96174	2.36866	0.0178528	0.0426361	LIN7A
0.931847	-2.27749	1.5547	-1.4649	0.142947	0.233578	AC127070.1
42.2822	-2.27748	0.35287	-6.45414	1.08833e-10	1.45975e-09	CYFIP2
152.463	-2.27615	0.352274	-6.46132	1.03792e-10	1.40028e-09	PMEPA1
1.10046	-2.27597	2.01093	-1.1318	0.257719	0.373097	SLIT3
31.6186	-2.27584	0.433118	-5.25456	1.48382e-07	1.17924e-06	RLF
162.838	-2.27582	0.22557	-10.0892	6.16723e-24	4.65395e-22	ETS1
7.7467	-2.2758	0.705388	-3.22631	0.00125398	0.00433816	SP4
1.35494	-2.27496	1.49025	-1.52657	0.126868	0.211981	AC000123.3
284.931	2.27477	0.419104	5.42771	5.70815e-08	4.92419e-07	TP53I3
29.4092	-2.27466	0.396981	-5.7299	1.00487e-08	9.79342e-08	SNN
1.50708	-2.2742	2.03843	-1.11566	0.264567	0.380784	CYYR1
36.5232	-2.27401	0.50782	-4.47798	7.53529e-06	4.42018e-05	DIAPH2
10.6036	2.27278	0.655096	3.46938	0.000521665	0.00199158	NR2F2-AS1
91.7449	-2.27197	0.328021	-6.92629	4.3202e-12	7.11182e-11	ABHD5
14.4182	2.27179	0.846917	2.68242	0.00730916	0.0199351	PSG5
5.79277	2.27127	0.845663	2.68578	0.00723602	0.0197713	METTL25
20.5921	-2.27115	0.467746	-4.85552	1.20074e-06	8.13031e-06	GFOD1
2.63076	-2.27069	1.19979	-1.89257	0.058415	0.113383	EFNA3
6.67788	-2.27011	0.917375	-2.47458	0.0133394	0.0333104	PDK3
14.8859	2.2699	0.518232	4.38009	1.18632e-05	6.6474e-05	PGBD1
1.99888	-2.2688	1.25742	-1.80433	0.0711796	0.132949	ZNF90
1.63852	-2.26849	1.83228	-1.23807	0.21569	0.323595	ELMOD1
18.0283	-2.26813	0.459051	-4.9409	7.77627e-07	5.46124e-06	RDH13
4020.92	2.26768	0.332469	6.82072	9.05858e-12	1.43559e-10	MYL9
6.44995	2.2669	0.986999	2.29676	0.0216327	0.050064	INTU
1050.55	2.26602	0.360346	6.28845	3.20661e-10	4.00183e-09	UCHL1
67.385	-2.26553	0.307596	-7.36527	1.76787e-13	3.5073e-12	ZFHX3
209.202	-2.26364	0.280555	-8.06844	7.12009e-16	1.95216e-14	HIST1H1C
9.37066	-2.26356	0.638472	-3.54528	0.000392195	0.00154477	ANKRD36B
303.917	2.26355	0.334614	6.76465	1.33628e-11	2.07098e-10	RRM2
17.9014	-2.26328	0.575185	-3.93487	8.32415e-05	0.000386506	PTPRU
327.487	2.26256	0.251658	8.99061	2.45871e-19	1.09382e-17	CBR1
5.75065	-2.26188	0.814034	-2.77861	0.00545927	0.0155735	OTUB2
46.4129	2.26179	0.524632	4.3112	1.62369e-05	8.81096e-05	CENPE
52.4481	-2.26166	0.58775	-3.848	0.000119084	0.000530362	MMP12
44.4394	2.26158	0.410203	5.51332	3.52133e-08	3.14176e-07	NCBP1
11.6711	2.25932	0.607672	3.71799	0.000200816	0.000851176	PRIM1
110.975	-2.25735	0.404603	-5.57918	2.41656e-08	2.2098e-07	EPAS1
5.82038	-2.25371	0.894623	-2.51918	0.0117629	0.0299405	AC141928.1
21.2686	-2.25334	0.51042	-4.41467	1.01165e-05	5.77488e-05	PRKAR2B
7.95476	-2.2532	1.01257	-2.22523	0.0260656	0.0583252	RORB
2.86113	-2.25265	0.712586	-3.16123	0.00157107	0.00529227	FTH1P20
161.462	2.25228	0.374694	6.01098	1.84405e-09	2.04952e-08	ITM2C
4.75269	2.25211	1.1738	1.91864	0.05503	0.107889	LINC00882
5.39509	2.25199	0.759178	2.96635	0.00301354	0.00932293	PKN3
1.18764	-2.25132	1.13991	-1.975	0.0482686	0.0970963	AC046176.1
4.41037	2.25033	1.04634	2.15066	0.0315028	0.0682687	ZBED8
5.70736	-2.25027	0.759072	-2.96451	0.00303167	0.00936824	AC008969.1
54.0247	-2.24933	0.381992	-5.88844	3.89861e-09	4.08027e-08	ZNF292
1.50273	-2.2482	1.42261	-1.58034	0.11403	0.1944	PPP1R26-AS1
4.08205	2.24669	0.864592	2.59855	0.00936176	0.0246066	AL359764.1
0.784971	-2.246	1.90294	-1.18028	0.237889	0.349433	MAP3K9
2.15497	-2.2427	0.778881	-2.87939	0.00398448	0.0118347	RPS6P25
10.9429	2.2422	0.669105	3.35104	0.000805081	0.00293283	BPNT1
1.36069	-2.2416	1.24225	-1.80447	0.071157	0.132922	LINC01637
706.028	-2.24157	0.197484	-11.3507	7.35812e-30	1.05156e-27	LITAF
24.4076	2.24124	0.600539	3.73204	0.000189932	0.000810148	POP1
18.507	2.24108	0.580766	3.85883	0.000113931	0.000509756	PIGM
36.502	2.24003	0.519453	4.31229	1.6157e-05	8.78219e-05	SPATC1L
0.91271	-2.23936	1.43016	-1.56581	0.117392	0.199198	PMS2CL
2.16172	-2.23933	1.47891	-1.51418	0.12998	0.215986	LINC01705
80.4155	-2.2386	0.470189	-4.76105	1.92585e-06	1.26889e-05	GPC4
17.7487	-2.23824	0.555428	-4.02976	5.58343e-05	0.000269557	PDK1
8.16586	2.23719	0.884503	2.52932	0.0114284	0.0291976	RNF182
3.98431	2.23697	0.870025	2.57116	0.0101359	0.0263203	LINC01759
32.06	2.23657	0.487777	4.58523	4.53493e-06	2.78984e-05	IMPACT
8.72164	-2.23655	0.744576	-3.00379	0.00266637	0.00838054	CHD7
0.838962	-2.23624	1.51459	-1.47647	0.139818	0.22937	U91328.1
14.8858	2.23611	0.618176	3.61727	0.000297725	0.00120742	ZNF561-AS1
1.86571	-2.2361	1.17751	-1.899	0.0575643	0.112001	SPTY2D1OS
5.24805	-2.23608	0.876447	-2.5513	0.0107323	0.027658	AVIL
4.07015	2.23604	0.904683	2.47162	0.0134501	0.0335349	AL590617.2
42.1274	2.2359	0.418195	5.34656	8.96397e-08	7.43498e-07	DZIP1
28.8479	2.23495	0.542595	4.11899	3.8053e-05	0.00019043	RMI2
5.38996	2.23461	0.783577	2.8518	0.00434718	0.0127409	EFCAB7
25.0705	-2.2346	0.544146	-4.10662	4.01495e-05	0.000199869	CERS4
4.22561	2.23452	0.993375	2.24942	0.024486	0.0554276	WNK4
65.5429	2.23435	0.37672	5.93107	3.00961e-09	3.21656e-08	NIPSNAP3A
6.07332	-2.23426	0.771567	-2.89574	0.00378263	0.0113059	ASRGL1
118.883	2.23423	0.282852	7.89893	2.81312e-15	7.14295e-14	UROS
17.6239	-2.23419	0.443668	-5.03574	4.76008e-07	3.46576e-06	STX1A
7.25249	-2.23398	0.903117	-2.47363	0.0133748	0.0333781	AF117829.1
1.32003	-2.23279	1.71622	-1.30099	0.19326	0.295871	AC108704.2
40.0518	-2.23255	0.275168	-8.11339	4.92263e-16	1.3659e-14	ABTB1
289.109	2.23235	0.26768	8.33962	7.45293e-17	2.34982e-15	HEBP1
1.79902	-2.23225	1.11997	-1.99313	0.0462471	0.0938955	LINC00926
7.20566	-2.23197	1.36506	-1.63508	0.102033	0.177845	KCND2
4.98754	2.23186	0.886126	2.51866	0.0117801	0.0299774	WDR5B
57.4991	-2.23146	0.279964	-7.97052	1.58004e-15	4.14222e-14	FOXO3
6.94093	-2.23069	1.09573	-2.03579	0.0417711	0.0863273	HHIP
72.1111	2.23028	0.319243	6.98614	2.82551e-12	4.82338e-11	TRAP1
13.3727	-2.2297	0.734948	-3.03382	0.00241478	0.00769156	MX2
29.229	-2.2293	0.517072	-4.3114	1.62225e-05	8.80892e-05	HIST2H2BE
1.34911	-2.22929	1.87507	-1.18891	0.234475	0.345424	AL008729.2
3.28691	-2.22809	1.08767	-2.04849	0.0405124	0.0841567	SLC44A3
118.329	-2.22791	0.261323	-8.52551	1.5214e-17	5.27234e-16	ATP13A3
123.528	2.22778	0.369349	6.03164	1.62306e-09	1.82572e-08	SMURF2
31.0869	2.22701	0.577848	3.85397	0.000116217	0.000518882	ALPK2
5.83992	-2.22698	1.06315	-2.09469	0.0361985	0.0766045	KIT
39.9116	2.22667	0.405757	5.4877	4.07195e-08	3.61506e-07	SMARCD3
175.645	2.22631	0.273022	8.15434	3.51104e-16	9.96482e-15	POLD2
4.44646	-2.22612	0.984892	-2.26027	0.0238047	0.054121	CMPK2
6.68196	-2.22542	0.862916	-2.57895	0.00991	0.0258499	PRTG
8.12049	2.22523	0.670696	3.31779	0.000907323	0.00325463	FUT10
6.85923	2.22453	0.77719	2.86227	0.00420613	0.0123702	TMEM116
93.7304	-2.22451	0.26595	-8.36439	6.04284e-17	1.92797e-15	RIOK3
2.02642	-2.2241	1.22198	-1.82007	0.0687481	0.129335	SEC24B-AS1
2.13153	-2.2238	1.33338	-1.66779	0.0953573	0.167949	MORN3
133.168	2.22338	0.238661	9.31605	1.20752e-20	6.11294e-19	ARL2
1.35744	-2.22324	1.47769	-1.50454	0.132442	0.21941	ADAM22
41.2186	-2.22214	0.385172	-5.76921	7.96448e-09	7.91497e-08	AFDN
8.70789	2.22134	0.797237	2.7863	0.00533134	0.0152355	GRIA3
12.3146	2.22056	0.708812	3.13279	0.00173151	0.00576776	PCYOX1L
4.33554	2.22031	1.06883	2.07732	0.0377723	0.0792704	MKX
7.1693	2.21973	1.37968	1.60888	0.107643	0.185263	FENDRR
9.45306	-2.2195	0.778921	-2.84945	0.00437947	0.0128239	PTGER4
3.7941	2.21949	0.855217	2.59524	0.00945251	0.0247967	MTMR11
89.2638	2.21927	0.291353	7.61714	2.59357e-14	5.89909e-13	C4orf48
21.1288	2.21895	0.638419	3.47569	0.000509535	0.00194895	SLC9A7
15.3766	-2.21895	0.592243	-3.74668	0.00017919	0.000768794	AMPH
191.898	2.21679	0.343333	6.45667	1.07033e-10	1.43919e-09	UBE2C
3.51489	-2.2163	0.679649	-3.26095	0.0011104	0.00389061	FTH1P10
3.03802	-2.21593	1.46983	-1.50761	0.131655	0.218397	AP003071.4
2.9292	-2.2144	0.896791	-2.46925	0.0135398	0.0337274	AC006077.2
144.003	2.21409	0.316787	6.9892	2.76452e-12	4.72425e-11	ZCRB1
5.5637	2.21336	0.845936	2.61646	0.00888478	0.0235291	FANCB
74.389	2.21311	0.39007	5.67361	1.39816e-08	1.33445e-07	ACOT13
6.48867	-2.21298	0.822717	-2.68984	0.0071486	0.0195699	WNT9A
1.71307	-2.21144	1.52066	-1.45426	0.145873	0.237327	EFNB3
4.27641	2.21118	1.03418	2.1381	0.0325088	0.0700354	NKX3-2
13.5064	-2.21117	0.643543	-3.43593	0.00059053	0.00222244	NUAK2
135.727	2.2104	0.391993	5.63889	1.71149e-08	1.60412e-07	ASNS
0.929507	-2.21025	2.36582	-0.934242	0.350179	0.474098	COL17A1
2.02354	-2.21013	0.955138	-2.31394	0.0206708	0.048218	SIRT4
21.128	2.20947	0.55559	3.9768	6.9849e-05	0.00032928	ABCC10
11.5267	-2.2092	0.892908	-2.47417	0.0133548	0.0333436	MATN2
146.962	2.20876	0.229577	9.62103	6.51723e-22	3.84112e-20	G6PC3
2.15578	-2.20874	1.3452	-1.64194	0.100603	0.175674	AC126474.1
1.16955	-2.20871	1.00076	-2.20703	0.0273121	0.0605773	AL355472.2
498.131	2.20684	0.319633	6.90427	5.04607e-12	8.21461e-11	MGST1
89.5842	2.20676	0.329078	6.70589	2.00187e-11	3.02699e-10	FKBP14
69.8391	-2.2065	0.263803	-8.36419	6.0529e-17	1.92797e-15	GTPBP1
42.0795	2.20545	0.383477	5.7512	8.86131e-09	8.73102e-08	DNAJC11
39.9864	-2.20402	0.424051	-5.19755	2.01931e-07	1.56188e-06	SIK3
2.08973	-2.20382	1.19378	-1.8461	0.0648782	0.12345	AL117336.2
49.8562	2.20276	0.451866	4.87482	1.08909e-06	7.42412e-06	PRADC1
4.20519	-2.20213	0.958328	-2.29789	0.0215682	0.0499505	AC097534.2
3.78747	2.20195	0.860273	2.5596	0.0104794	0.0271074	MIR181A2HG
0.850903	-2.20139	1.93646	-1.13681	0.255617	0.370609	LINC00707
2.10678	-2.20133	1.12424	-1.95806	0.0502231	0.100341	AL353625.1
64.8525	2.20129	0.346132	6.35968	2.0217e-10	2.59733e-09	DNAJC19
15.8254	-2.20068	0.596535	-3.6891	0.00022505	0.000941538	TMEM140
86.8159	-2.20056	0.391845	-5.61591	1.95531e-08	1.81161e-07	KRT8
45.613	-2.20008	0.459953	-4.78327	1.72469e-06	1.14476e-05	TJP2
16.9692	-2.19981	0.729946	-3.01366	0.00258114	0.00815074	TSTD1
7.23714	2.19956	0.747832	2.94125	0.0032689	0.00999612	CABYR
407.834	2.19898	0.21468	10.2431	1.27155e-24	1.05847e-22	TGFB1I1
5.90842	-2.19847	1.01608	-2.16368	0.0304893	0.0665547	TPD52
84.3198	-2.19844	0.266695	-8.2433	1.67531e-16	5.02873e-15	CHD1
196.851	2.19802	0.440433	4.99058	6.01976e-07	4.30909e-06	ADAM19
11.5851	2.19747	0.908719	2.41821	0.015597	0.0380939	SCN8A
32.7808	2.19647	0.525549	4.17939	2.92293e-05	0.000149897	CETN3
1.23985	-2.19621	1.67723	-1.30943	0.190389	0.292373	AP002004.1
6.42878	2.19555	0.762985	2.87758	0.00400743	0.0118876	GAREM2
102.367	-2.19435	0.508038	-4.31927	1.56545e-05	8.53781e-05	CRISPLD2
27.929	-2.19364	0.408583	-5.3689	7.922e-08	6.65275e-07	C3orf58
1.39832	-2.19306	1.55827	-1.40737	0.159317	0.254532	ABCC9
4.82326	-2.19291	0.749264	-2.92676	0.00342514	0.0103932	KIF5A
49.4406	2.19128	0.418041	5.24177	1.59043e-07	1.25471e-06	PCYT2
110.012	2.1907	0.339096	6.4604	1.04424e-10	1.40764e-09	LMNB2
45.9773	2.19051	0.4552	4.8122	1.49281e-06	9.97821e-06	CHEK1
4.32173	-2.19034	1.17019	-1.87178	0.0612366	0.117711	REP15
2.42501	-2.1901	1.32485	-1.6531	0.0983104	0.172342	HELLPAR
4.53115	-2.1901	0.74787	-2.92845	0.00340655	0.0103465	AC092687.3
73.602	-2.18981	0.199007	-11.0037	3.66755e-28	4.59126e-26	ARHGEF1
28.7328	-2.18955	0.391229	-5.59658	2.18615e-08	2.01163e-07	MDM4
60.7514	-2.18941	0.335225	-6.53117	6.52561e-11	9.04567e-10	ABLIM1
2.57503	-2.18854	1.37964	-1.58631	0.112668	0.192579	PCDHGB7
467.819	-2.18798	0.200259	-10.9257	8.68215e-28	1.00869e-25	BTG1
12.0009	-2.18776	0.374985	-5.83425	5.40338e-09	5.52624e-08	TPT1P9
75.7114	2.18753	0.360698	6.06473	1.32176e-09	1.5053e-08	HMBS
2.52407	-2.18628	1.23557	-1.76944	0.0768199	0.141134	AC099489.1
78.7595	2.18604	0.449039	4.86826	1.12586e-06	7.66181e-06	PDE5A
347.995	2.186	0.252611	8.65361	4.98958e-18	1.87824e-16	TCEAL4
1.40548	-2.18591	1.26778	-1.72421	0.0846707	0.152708	UBR5-AS1
3.23781	-2.18551	1.18718	-1.84092	0.0656331	0.124578	POLN
25.6746	2.18537	0.55777	3.91804	8.92707e-05	0.000411778	GLRB
6.38332	-2.18417	1.00248	-2.17878	0.0293481	0.0644206	TMEM182
754.972	2.18402	0.216816	10.0731	7.26242e-24	5.42966e-22	PALLD
91.6604	2.18331	0.51278	4.25779	2.0646e-05	0.000109711	KRT34
1.15222	-2.18275	1.49542	-1.45963	0.144392	0.235392	AC022413.1
1.0964	-2.1826	1.21782	-1.79222	0.0730979	0.13581	GTF2IP12
62.5402	2.18245	0.459226	4.75245	2.00967e-06	1.32035e-05	CADM1
4.93152	2.18211	1.05523	2.06791	0.0386481	0.0808562	XG
24.7662	2.18153	0.419142	5.20476	1.94248e-07	1.50958e-06	MED20
71.9969	-2.18153	0.27342	-7.97867	1.47914e-15	3.89667e-14	ZFAND2A
379.508	2.17981	0.199155	10.9453	6.99874e-28	8.24982e-26	RSU1
1.83664	-2.17961	1.35927	-1.60351	0.108821	0.186993	AP001486.2
4.27596	2.17832	1.11779	1.94876	0.0513236	0.102147	PTCHD4
4.37546	2.17828	1.14204	1.90736	0.0564745	0.110226	LIPH
1370.25	2.17799	0.263134	8.27714	1.26172e-16	3.85171e-15	CCND1
25.325	2.17793	0.513055	4.24502	2.18574e-05	0.00011554	ROBO1
27.4795	2.1776	0.548712	3.96856	7.23088e-05	0.000339551	CIP2A
82.4835	2.17751	0.366311	5.94442	2.77431e-09	2.98683e-08	CAP2
92.4632	-2.17651	0.250082	-8.70316	3.22757e-18	1.24694e-16	CLK3
7.62777	-2.17357	0.663456	-3.27614	0.00105238	0.00371472	CHRD
14.758	2.17326	0.593054	3.66452	0.000247803	0.00102531	CMTM4
4.20563	2.17188	1.07767	2.01536	0.0438671	0.0899112	THAP7-AS1
14.5665	2.17156	0.755176	2.87557	0.00403296	0.0119501	ADAMTS7P4
29.8446	2.17136	0.514543	4.21998	2.44328e-05	0.000127857	CENPO
1.8412	-2.17098	1.7375	-1.24948	0.211488	0.318594	APLN
78.2885	2.17086	0.312246	6.9524	3.59129e-12	6.0224e-11	ALG8
15.3835	-2.17084	0.71213	-3.04837	0.00230084	0.00737814	AIF1L
15.7476	2.17071	0.728595	2.97931	0.00288895	0.00898049	CCDC144NL-AS1
3.60951	-2.17048	0.850923	-2.55074	0.0107495	0.0276908	HIST1H2BN
136.631	2.17021	0.314455	6.9015	5.14578e-12	8.3685e-11	SLC35F5
16.9812	-2.16973	0.548181	-3.95806	7.55616e-05	0.000353797	ZCCHC2
105.21	-2.16968	0.219175	-9.89927	4.1933e-23	2.79824e-21	ST3GAL1
4.60862	2.1692	0.890811	2.43508	0.0148885	0.0365846	DHRS4
5.85299	2.16909	0.978519	2.21671	0.0266429	0.0593723	ULBP1
0.794693	-2.16898	1.53435	-1.41361	0.157475	0.25216	Z68871.1
1454.84	2.16832	0.241411	8.98187	2.66215e-19	1.18107e-17	S100A4
6.59176	2.16793	0.821412	2.63927	0.00830842	0.0222251	AUNIP
102.114	2.16772	0.248485	8.72375	2.69127e-18	1.06262e-16	NABP2
3.86027	2.16711	0.849432	2.55124	0.0107339	0.027658	PRR19
0.851036	-2.16641	2.09451	-1.03433	0.300984	0.421231	P2RX7
18.7676	2.16598	0.571536	3.78975	0.000150799	0.00065605	SPAG16
22.5771	-2.1657	0.538361	-4.02276	5.7521e-05	0.000276543	MEX3B
3.34958	-2.16553	1.00456	-2.15571	0.0311065	0.0676095	CBR3-AS1
17.1274	2.16505	0.572152	3.78405	0.000154297	0.000669643	TTC23
46.6216	-2.16464	0.332342	-6.51329	7.35225e-11	1.01134e-09	TRIM47
56.7131	-2.16414	0.325767	-6.64321	3.06933e-11	4.51838e-10	RAB27A
1.01785	-2.16341	1.43107	-1.51174	0.1306	0.216847	AC062029.1
94.8545	-2.16271	0.482719	-4.48027	7.45495e-06	4.37782e-05	APOD
27.3713	-2.16249	0.564957	-3.82771	0.000129341	0.00057163	NRIP3
11.5008	-2.16112	0.633794	-3.40981	0.000650076	0.00242059	KIF21A
1.52167	-2.16107	1.24092	-1.74151	0.0815947	0.14837	AC010331.1
57.0675	2.16084	0.314647	6.8675	6.53352e-12	1.05404e-10	IFT27
6.05729	2.16074	0.801412	2.69616	0.00701432	0.019261	ARL15
4.00176	2.16047	0.957493	2.25638	0.0240468	0.0545717	AC091729.3
10.892	-2.16016	0.686686	-3.14577	0.00165647	0.00554642	GCHFR
41.7416	-2.1597	0.307772	-7.0172	2.26355e-12	3.9221e-11	CCDC93
800.543	-2.1583	0.176829	-12.2056	2.9021e-34	5.85825e-32	EMP1
83.4727	2.15824	0.283888	7.60243	2.90618e-14	6.5731e-13	NUDT1
28.8249	2.15814	0.578192	3.73256	0.00018954	0.000808688	RHOBTB1
10.3557	2.15781	0.705823	3.05716	0.00223449	0.00719679	ATRNL1
4.16507	2.15582	0.999861	2.15612	0.0310743	0.0675487	PQLC2L
31.2455	2.15574	0.44002	4.89918	9.62396e-07	6.62478e-06	ELOVL6
54.5979	2.15564	0.440038	4.89876	9.64441e-07	6.63603e-06	ARHGAP29
1.11123	-2.15513	1.36818	-1.57518	0.115215	0.196143	LINC01004
1.37722	-2.1543	1.27989	-1.68319	0.0923385	0.163829	SRSF12
36.4311	-2.15404	0.364935	-5.90253	3.57979e-09	3.76858e-08	CLDN12
26.4611	-2.15375	0.459483	-4.68733	2.76795e-06	1.77732e-05	HAPLN3
3.52585	-2.15334	1.22772	-1.75394	0.0794404	0.145139	FZD5
2.74242	-2.15251	0.770726	-2.79283	0.00522487	0.0149683	AL031777.3
67.7119	-2.15153	0.31493	-6.8318	8.38576e-12	1.3342e-10	GPATCH2L
1.16201	-2.15122	2.07116	-1.03866	0.298965	0.419314	DNAJC9-AS1
1.90987	-2.15116	1.11362	-1.93168	0.0533987	0.105381	PLEKHM1P1
0.960622	-2.14976	1.52137	-1.41304	0.157644	0.252233	AL121987.2
119.252	2.14929	0.408399	5.26274	1.41926e-07	1.12961e-06	CSRP2
7.32191	2.14786	0.831705	2.58248	0.00980926	0.0256243	CBWD2
108.975	2.14684	0.354274	6.05984	1.36253e-09	1.54737e-08	SLC25A4
88.3172	-2.1467	0.29485	-7.28064	3.32233e-13	6.40242e-12	TRIM25
7.95335	2.14593	0.70105	3.06103	0.00220578	0.00712137	AC020915.3
4.559	2.14571	0.889325	2.41274	0.0158329	0.0385417	TTC30A
4.85644	-2.1457	1.01948	-2.10469	0.035318	0.0750559	LINC00324
6.50016	-2.14498	1.04547	-2.05169	0.0402001	0.0836371	FAM43B
11.035	2.1437	0.559372	3.83233	0.000126936	0.00056223	ACOT2
0.803442	-2.14218	1.63624	-1.30921	0.190463	0.292457	DPH1
72.7404	2.1421	0.292503	7.32335	2.41855e-13	4.75148e-12	RABEPK
4.14254	2.14198	0.984139	2.1765	0.0295182	0.0647499	GAD1
37.6274	-2.14067	0.377087	-5.67684	1.37205e-08	1.31186e-07	ENO2
1.94316	-2.13992	1.3182	-1.62337	0.10451	0.181145	AC004241.1
3.96961	2.13929	0.971071	2.20302	0.0275932	0.0611168	DPY19L2
13.4179	2.1387	0.540028	3.96035	7.48386e-05	0.000350716	KYAT1
1.11248	-2.13821	1.64186	-1.30231	0.19281	0.295361	IGHD
0.991648	-2.13728	1.81348	-1.17855	0.238577	0.350188	C9orf24
3.78872	2.13724	0.863583	2.47485	0.0133291	0.0332948	KLHL35
86.8201	2.1365	0.32055	6.66511	2.64469e-11	3.93633e-10	HSD17B4
17.3385	2.13641	0.587986	3.63343	0.000279673	0.00114253	MED9
427.54	-2.13626	0.303805	-7.03168	2.04067e-12	3.55883e-11	TBX3
289.85	2.13475	0.224876	9.49301	2.24467e-21	1.22051e-19	IKBIP
0.944793	-2.13408	1.60556	-1.32918	0.183789	0.285358	KCNJ14
0.866861	-2.13404	1.6586	-1.28665	0.198215	0.301978	LINC01715
2.27206	-2.13334	1.20654	-1.76815	0.0770366	0.141435	AL135999.1
11.979	2.13286	0.597398	3.57025	0.000356642	0.00141788	THAP6
21.8275	2.13136	0.597705	3.56591	0.000362591	0.0014394	ZFP64
3.13789	-2.13018	1.00611	-2.11725	0.0342383	0.0730982	CARD8-AS1
12.5986	2.13011	0.580627	3.66864	0.000243842	0.00101142	NEK3
5.18678	-2.1301	0.748378	-2.84629	0.00442317	0.0129258	MREG
0.814678	-2.13001	1.98309	-1.07409	0.282783	0.401289	AC002116.1
2.55408	-2.12989	0.844226	-2.52289	0.0116395	0.0296617	GAPDHP65
5.79698	-2.12975	0.857965	-2.48233	0.0130527	0.0326905	ACSS1
25.0777	2.12926	0.549704	3.87348	0.000107294	0.000484804	CDYL2
7.26209	2.129	0.79076	2.69234	0.00709524	0.0194601	TMEM17
33.8824	2.12896	0.492159	4.32576	1.52008e-05	8.32129e-05	KIF11
69.6699	-2.12822	0.249927	-8.51536	1.66071e-17	5.73053e-16	PCF11
33.3317	2.12815	1.05313	2.02077	0.0433031	0.0889358	ESAM
9.86917	-2.12772	0.658008	-3.23358	0.00122248	0.00424373	BTBD19
1.29822	-2.12751	1.10856	-1.91916	0.0549642	0.107812	AC022034.3
290.046	2.12748	0.190069	11.1932	4.40301e-29	5.87638e-27	MTCH2
45.1175	-2.12746	0.478557	-4.44558	8.76566e-06	5.06464e-05	SKAP2
26.9341	-2.12609	0.379775	-5.59828	2.16489e-08	1.9932e-07	TET2
13.3082	2.126	0.781995	2.71869	0.00655413	0.0182173	PDK4
35.6775	2.1253	0.390978	5.43586	5.45338e-08	4.72714e-07	USP13
4.16528	2.12441	1.06753	1.99002	0.0465882	0.09441	FAM169A
119.833	-2.12429	0.202974	-10.4658	1.23966e-25	1.13746e-23	BCL3
14.3361	-2.12424	0.524748	-4.04812	5.1631e-05	0.000251444	INTS6L
6.13606	2.12366	0.772318	2.74973	0.0059645	0.016766	HAGLROS
2.28027	-2.12347	0.827863	-2.565	0.0103174	0.0267356	FTH1P11
43.1737	2.12346	0.451274	4.70548	2.53272e-06	1.63407e-05	MCM4
81.2985	2.12345	0.387059	5.48611	4.1087e-08	3.64568e-07	NAA38
22.5711	-2.1233	0.736845	-2.88162	0.00395643	0.0117687	DBP
59.4065	2.12319	0.400419	5.30243	1.14268e-07	9.3104e-07	PIGP
7.80687	-2.12311	0.704914	-3.01188	0.00259638	0.00819244	AP000769.1
4.31316	-2.1228	1.06837	-1.98695	0.0469275	0.0949848	IGHM
1359.31	-2.12134	0.242811	-8.73659	2.40242e-18	9.62697e-17	DUSP1
8.26972	2.12098	1.11693	1.89893	0.0575731	0.112004	NPPB
9.09288	2.12048	0.710414	2.98485	0.00283717	0.00884408	EXOC3-AS1
52.988	2.12	0.37936	5.58836	2.29219e-08	2.10202e-07	SLC39A3
54.3344	-2.11937	0.242955	-8.7233	2.70217e-18	1.06433e-16	GGA2
2.14818	-2.11863	1.66762	-1.27045	0.203923	0.309129	MTMR8
7.09266	-2.11755	0.867722	-2.44036	0.0146728	0.036126	KANSL1L
11.6658	-2.11754	0.610875	-3.4664	0.000527473	0.0020109	TEP1
85.909	-2.11604	0.221805	-9.54007	1.42731e-21	7.8937e-20	FNBP4
1.88049	-2.11583	1.13578	-1.86289	0.0624772	0.119614	CRYGS
22.5402	2.11561	0.669297	3.16095	0.00157257	0.00529624	PYROXD2
0.852742	-2.11494	1.55621	-1.35903	0.174136	0.273816	CD36
3505.81	-2.11479	0.582394	-3.63119	0.000282114	0.00115105	MMP1
21.8534	-2.11477	0.585363	-3.61276	0.000302955	0.00122617	MX1
13.7997	-2.11458	0.742373	-2.84841	0.00439381	0.012859	PARD6B
0.964835	-2.1144	1.0392	-2.03463	0.0418876	0.0865239	FTH1P23
3.82104	2.11386	0.929432	2.27435	0.0229448	0.0525507	GPR39
18.4924	-2.11345	0.504035	-4.19306	2.75212e-05	0.000142084	MIR1282
0.979144	-2.11168	1.77373	-1.19053	0.233836	0.344703	HIST2H2BF
0.817538	-2.11133	1.12485	-1.87698	0.0605203	0.116596	AF201337.1
10.0686	2.11124	0.876241	2.40943	0.0159773	0.0388288	LINC00517
26.3057	2.1108	0.466638	4.52342	6.08489e-06	3.6489e-05	PDCD2L
103.078	2.11052	0.381373	5.534	3.13002e-08	2.81128e-07	MAP1A
41.2148	2.11026	0.712409	2.96214	0.00305508	0.00942615	NTN4
62.7048	-2.11013	0.355888	-5.92918	3.04442e-09	3.24732e-08	KMT2C
0.97506	-2.10935	1.80143	-1.17094	0.241625	0.353698	AL356512.1
57.8357	-2.10919	0.35121	-6.00548	1.90762e-09	2.1158e-08	MAPK13
20.0405	2.10763	0.445365	4.73236	2.21926e-06	1.4457e-05	FKRP
115.397	2.10638	0.33806	6.23078	4.64118e-10	5.60167e-09	CNRIP1
6.16016	2.10636	0.896352	2.34992	0.0187774	0.0444693	COL4A5
32.8701	2.10614	0.602599	3.4951	0.00047388	0.00182769	ATP8B1
4.74937	2.10555	0.798896	2.63557	0.0083996	0.0224392	PSORS1C1
1.79554	-2.10389	1.44317	-1.45782	0.144889	0.235988	VTN
1.82325	-2.10325	0.841832	-2.49842	0.0124748	0.0314627	PABPC3
199.55	-2.10212	0.247561	-8.49135	2.04254e-17	6.97356e-16	IFNGR1
27.0048	-2.10203	0.341458	-6.15603	7.45898e-10	8.81163e-09	TAB3
8.15708	2.10108	0.743943	2.82425	0.00473918	0.0137501	FBXL18
237.03	2.10081	0.19502	10.7723	4.6529e-27	5.04293e-25	HAX1
17.0647	-2.09982	0.532946	-3.94002	8.14731e-05	0.00037873	RHBDF2
251.721	2.09808	0.328665	6.38365	1.7292e-10	2.252e-09	LGALS3BP
13.1073	2.0976	0.703059	2.98353	0.0028494	0.0088712	CDCA7L
72.8413	-2.09626	0.276642	-7.57751	3.52238e-14	7.82433e-13	DEDD2
7.99824	-2.09625	0.672518	-3.11701	0.00182695	0.00603342	AL451165.2
4.06018	-2.09588	1.03029	-2.03426	0.041925	0.0865899	SDAD1P1
12.703	2.09562	0.577645	3.62787	0.00028577	0.00116509	KAT14
41.6261	2.09548	0.483936	4.33007	1.49062e-05	8.1711e-05	SLC2A10
988.083	-2.09542	0.285437	-7.34108	2.11885e-13	4.17284e-12	PLAU
17.9986	2.09506	0.659256	3.17792	0.00148336	0.00503992	CD302
58.7101	-2.09448	0.374573	-5.59164	2.24934e-08	2.06742e-07	HK2
8.06294	2.09366	0.78038	2.68287	0.0072993	0.0199149	ZNF671
96.3215	-2.09337	0.230289	-9.09019	9.88627e-20	4.5746e-18	SBNO2
59.4466	-2.09251	0.362617	-5.77057	7.90045e-09	7.86586e-08	C15orf39
0.979907	-2.09244	1.61746	-1.29366	0.195783	0.298837	AL591846.1
9.31874	-2.09237	0.743713	-2.81342	0.00490182	0.0141685	NPTX2
15.654	-2.09144	0.839831	-2.49032	0.012763	0.0320742	ZNF253
3.40195	-2.09141	0.916915	-2.28091	0.0225535	0.0518016	CALHM6
61.3962	2.09097	0.349526	5.98232	2.19977e-09	2.40842e-08	AIFM1
36.3302	-2.09055	0.46917	-4.45585	8.3563e-06	4.84546e-05	YOD1
23.2212	-2.08925	0.509388	-4.10148	4.10518e-05	0.000203921	GAB1
12.2495	-2.08816	0.646589	-3.2295	0.00124006	0.00429462	KCNK6
6.51047	-2.08815	0.840017	-2.48584	0.0129246	0.0324147	PFKFB2
14.9986	2.08783	0.668384	3.1237	0.00178593	0.00591732	GPR37
22.0623	2.08779	0.547918	3.8104	0.00013874	0.00060867	MMP16
0.791844	-2.08768	1.28401	-1.62591	0.103969	0.180402	AC096631.2
4.13077	2.08647	1.17041	1.78268	0.0746382	0.138052	CAND2
21.1747	-2.08622	0.574045	-3.63424	0.000278799	0.00113983	DENND4C
28.4176	-2.08605	0.442181	-4.71763	2.38608e-06	1.54688e-05	FAM193B
31.9316	-2.08559	0.375658	-5.55183	2.82695e-08	2.55756e-07	POU2F1
35.2585	2.08515	0.585163	3.56336	0.000366142	0.00145243	AC090409.1
5.20091	-2.08509	1.22381	-1.70377	0.0884234	0.158152	SLC40A1
1.42701	-2.08464	0.907184	-2.29792	0.0215662	0.0499505	SRPK2P
29.2532	-2.08385	0.51294	-4.06256	4.85385e-05	0.00023753	KCNQ1OT1
564.815	2.08369	0.199676	10.4354	1.70972e-25	1.54247e-23	BEX3
78.0251	-2.08309	0.320111	-6.50739	7.64668e-11	1.04738e-09	AGO2
3.10832	-2.08208	1.52793	-1.36267	0.172985	0.272248	AL365436.1
106.948	2.08156	0.290688	7.16082	8.01945e-13	1.48516e-11	MRPL19
32.3467	2.08119	0.489962	4.24765	2.16022e-05	0.000114229	FAM114A2
11987.9	-2.08097	0.209604	-9.9281	3.14198e-23	2.14092e-21	FTH1
10.5455	2.08055	0.634949	3.27671	0.00105022	0.00370955	OSBPL6
45.8001	-2.08029	0.592406	-3.5116	0.000445417	0.00172868	PLPP2
15.594	2.08026	0.91305	2.27836	0.0227051	0.0520683	ITIH5
11.0507	-2.07987	0.663646	-3.134	0.0017244	0.00574646	LRP3
2.1124	-2.07951	1.27502	-1.63097	0.102898	0.178909	AC005224.4
410.043	-2.07839	0.342558	-6.06728	1.30098e-09	1.48372e-08	ITGA2
3.56008	2.078	0.878844	2.36447	0.0180559	0.0430301	RNFT2
47.2161	-2.0776	0.356969	-5.82011	5.881e-09	5.9731e-08	SOWAHC
50.3212	2.07758	0.324344	6.40549	1.49892e-10	1.96637e-09	PTPMT1
0.822632	-2.07659	1.13554	-1.82872	0.0674415	0.127337	SPCS2P4
23.3302	2.07467	0.465573	4.45616	8.34414e-06	4.84014e-05	AC244153.1
4.36831	2.07299	0.857638	2.41709	0.0156452	0.0381825	AP001160.2
1.13141	-2.07287	1.60331	-1.29287	0.196058	0.299172	AC015726.1
65.9529	2.07215	0.384176	5.39375	6.90015e-08	5.84937e-07	ETV5
46.9832	-2.07213	0.323226	-6.41076	1.44796e-10	1.90417e-09	NFKB2
4.19426	2.07181	0.869548	2.38263	0.0171894	0.0413574	THNSL1
85.0899	2.07177	0.396817	5.22098	1.77983e-07	1.39189e-06	HNMT
4.38295	2.07124	0.932491	2.22119	0.0263379	0.0588204	C12orf66
33.5919	2.07106	0.398749	5.19391	2.05926e-07	1.58963e-06	CHCHD6
4.97852	-2.07002	0.773742	-2.67534	0.00746536	0.0202823	SLC25A45
2.56329	-2.06947	1.17376	-1.76312	0.0778797	0.142724	AC018638.5
17.3109	2.06932	0.645079	3.20786	0.00133729	0.00459487	PAFAH2
256.493	2.06926	0.239262	8.64851	5.21758e-18	1.95496e-16	PLS3
31.6426	-2.06792	0.410221	-5.04099	4.63139e-07	3.3794e-06	RASA2
29.5506	2.06745	0.68719	3.00856	0.00262485	0.00826612	LYPD6
28.6751	-2.06721	0.313032	-6.60383	4.00666e-11	5.79262e-10	CARD8
4.86843	-2.06715	1.10099	-1.87755	0.0604434	0.11648	NOTUM
56.2725	2.06698	0.375573	5.50354	3.72247e-08	3.31208e-07	FAM118B
24.1537	2.06672	0.448617	4.60687	4.08767e-06	2.53501e-05	PET117
152.735	-2.06648	0.21079	-9.8035	1.08747e-22	6.88691e-21	RIPK2
4.3315	2.06632	0.906691	2.27897	0.022669	0.0520149	RHEBL1
131.386	2.06531	0.270076	7.64712	2.05536e-14	4.72148e-13	B4GALT2
9.53808	-2.06517	0.863498	-2.39163	0.0167738	0.0404964	MBNL3
5.24546	-2.06508	0.599562	-3.44432	0.000572497	0.00216061	SYNGAP1
88.5177	2.06494	0.327412	6.30686	2.84761e-10	3.58426e-09	EBPL
5.73028	-2.06491	1.09156	-1.8917	0.0585314	0.113581	GPC6
46.5847	-2.06489	0.332161	-6.21654	5.08229e-10	6.11579e-09	OTUD4
4.18912	2.06478	1.22925	1.67971	0.0930147	0.164577	TMEM178B
0.806576	-2.06468	1.40098	-1.47373	0.140553	0.230274	TTYH2
1.05406	-2.06453	1.43069	-1.44303	0.149011	0.241363	DOCK9-DT
0.933817	-2.06429	1.91907	-1.07567	0.282075	0.400459	AC234772.3
0.786628	-2.06396	1.95166	-1.05754	0.290265	0.409567	AC023449.2
11.8712	-2.06392	0.587206	-3.51481	0.000440072	0.00171164	ITPKB
44.829	-2.0637	0.495907	-4.16146	3.16223e-05	0.000160588	PRDM8
3.76084	2.0623	0.965245	2.13655	0.0326345	0.0702765	CLCN4
56.9388	2.06229	0.300215	6.86939	6.44766e-12	1.04123e-10	ALG1
5.0517	2.06003	0.796112	2.58761	0.0096644	0.0252868	FANCM
185.916	-2.0599	0.252416	-8.16071	3.33061e-16	9.51964e-15	WSB1
19.462	-2.05915	0.5473	-3.76239	0.000168301	0.000724769	CCDC69
85.1034	-2.05895	0.312404	-6.59066	4.37889e-11	6.26348e-10	KLF5
53.7798	-2.05893	0.56387	-3.65143	0.000260788	0.00107271	ARNTL2
1.03263	-2.0585	2.11678	-0.972468	0.330818	0.45362	AC079610.2
11.0644	-2.05661	0.730095	-2.81691	0.00484885	0.0140431	RALGAPA2
34.1836	-2.05572	0.47984	-4.28417	1.83422e-05	9.83751e-05	PLA2G16
11.3835	2.05564	0.692245	2.96953	0.0029826	0.00923074	LYRM9
17.2897	2.05556	0.549681	3.73956	0.000184345	0.000788813	SCRN3
140.061	2.0554	0.410226	5.01041	5.43129e-07	3.90864e-06	ZWINT
26.6594	-2.05531	0.494257	-4.15837	3.20522e-05	0.000162447	ZNF83
72.7659	-2.05463	0.272215	-7.54782	4.42599e-14	9.75106e-13	ABR
163.151	2.05313	0.199339	10.2997	7.06845e-25	6.0423e-23	NDUFB7
20.7166	2.053	0.684405	2.99969	0.00270253	0.00848263	SLC2A11
38.2836	2.05268	0.479098	4.28447	1.83176e-05	9.83002e-05	VRK1
14.3456	-2.05226	0.387419	-5.29728	1.1754e-07	9.53365e-07	FTH1P8
451.149	2.05198	0.207472	9.89036	4.58391e-23	3.04632e-21	POLR2L
28.2465	2.05183	0.592365	3.46379	0.000532618	0.00202827	PRKAG2
1.18226	-2.05154	1.35672	-1.51213	0.130501	0.21675	HYPK
30.0126	2.05153	0.436012	4.70522	2.53592e-06	1.63548e-05	RWDD4
36.0912	2.05129	0.548363	3.74075	0.000183475	0.000785299	NCAPH
3.54165	2.05093	0.896518	2.28766	0.0221573	0.0510429	E2F2
46.7334	-2.04934	0.293804	-6.97521	3.05404e-12	5.17521e-11	TSC22D2
7.62975	2.04927	0.76443	2.68078	0.00734506	0.0200067	PTPDC1
32.639	-2.04875	0.326407	-6.27667	3.45894e-10	4.28691e-09	JARID2
3.9871	-2.04847	0.731251	-2.80133	0.00508929	0.0146292	KMT2E-AS1
17.2009	2.04825	0.694134	2.95079	0.0031696	0.00973671	CDC25A
10.1952	-2.0482	0.807285	-2.53715	0.0111758	0.0286292	TDRP
119.726	2.04799	0.306737	6.67671	2.4436e-11	3.65048e-10	AIMP2
312.994	-2.04766	0.38859	-5.26946	1.36827e-07	1.09117e-06	ID2
18.8356	-2.04676	0.433046	-4.72641	2.28519e-06	1.48684e-05	MTURN
16.5871	2.0466	0.568788	3.59818	0.000320453	0.00128852	PRKAR1B
6.56653	-2.04656	1.5385	-1.33024	0.18344	0.285036	DOK5
22.7066	-2.04586	0.381463	-5.36318	8.17682e-08	6.83122e-07	PTPN4
1.83948	-2.04574	1.305	-1.56762	0.116971	0.198566	LINC01023
18.8807	-2.04538	0.470565	-4.34665	1.38233e-05	7.62145e-05	SP110
1.12518	-2.04522	1.18028	-1.73283	0.0831261	0.150613	CPEB3
3.22759	-2.04516	1.23186	-1.66022	0.0968699	0.17026	AL928654.4
34.124	2.04473	0.396551	5.15627	2.51911e-07	1.92437e-06	CYB5D2
476.663	-2.04333	0.308344	-6.62679	3.43075e-11	5.01449e-10	MMP14
814.398	2.04325	0.199504	10.2417	1.29012e-24	1.06841e-22	CAV2
90.0563	2.04306	0.377364	5.41402	6.1624e-08	5.26542e-07	SMARCA1
1.49212	-2.043	1.66848	-1.22447	0.220776	0.329237	LRRC66
10.7831	2.04247	0.737589	2.76911	0.00562089	0.0159641	ANKRD34A
34.1364	2.04246	0.513598	3.97677	6.98565e-05	0.00032928	POC1A
9.57204	2.04228	0.6954	2.93684	0.00331578	0.0101203	LINC00205
209.861	2.03968	0.424882	4.80058	1.58204e-06	1.05397e-05	F2RL1
29.5666	-2.03961	0.391882	-5.20465	1.94362e-07	1.50967e-06	ATXN7
12.7762	2.03895	0.80971	2.51813	0.0117981	0.0300137	NOX4
24.7596	-2.03883	0.482594	-4.22473	2.39224e-05	0.000125348	LSR
22.0456	2.03682	0.551809	3.69117	0.000223222	0.00093486	RNF150
286.611	2.03639	0.198441	10.2619	1.04591e-24	8.79712e-23	FDPS
419.323	-2.03526	0.232486	-8.75433	2.05326e-18	8.31029e-17	HSPH1
2.70102	-2.035	0.853784	-2.38351	0.0171484	0.0412773	SRCAP
228.66	2.03458	0.204679	9.94034	2.77875e-23	1.91769e-21	PHPT1
53.61	-2.03454	0.293045	-6.94277	3.84476e-12	6.38776e-11	SNHG12
43.7496	-2.03442	0.335325	-6.067	1.30325e-09	1.48527e-08	S1PR2
36.0802	-2.03347	0.413533	-4.91732	8.77378e-07	6.09262e-06	NEFM
577.962	2.0331	0.31985	6.35642	2.06504e-10	2.6446e-09	OGFRL1
24.7458	2.03292	0.502369	4.04666	5.19528e-05	0.000252707	UTP20
27.3434	2.03202	0.495506	4.1009	4.11545e-05	0.000204368	USP40
110.417	2.03188	0.398526	5.0985	3.42359e-07	2.54547e-06	GBP1
19.8052	2.03138	0.459447	4.42137	9.80793e-06	5.61661e-05	XPO4
1.81571	-2.03138	1.09978	-1.84707	0.0647364	0.123224	AC008522.1
13.7429	2.03138	0.723703	2.80693	0.00500168	0.014403	PRELP
52.9632	2.03118	0.348634	5.82611	5.67358e-09	5.78791e-08	NSMCE4A
25.0274	-2.03091	0.384792	-5.27795	1.3064e-07	1.04752e-06	ABHD15
41.8726	2.03076	0.37298	5.44469	5.18948e-08	4.52511e-07	CSTF1
37.327	2.02821	0.356876	5.68324	1.32164e-08	1.26591e-07	RETSAT
281.751	2.02758	0.246714	8.21833	2.06362e-16	6.10355e-15	DUT
152.795	-2.02757	0.41939	-4.83458	1.33425e-06	8.98535e-06	AC092069.1
33.634	2.02757	0.429352	4.72239	2.33084e-06	1.51472e-05	KCTD1
10.4887	-2.02665	0.753651	-2.68911	0.00716421	0.0195999	GSAP
1.45264	-2.02648	1.22734	-1.65111	0.0987164	0.17296	AL136295.2
3.82168	-2.02608	0.798171	-2.53841	0.0111358	0.0285447	PLCL2
3.42596	2.02587	0.853041	2.37488	0.0175548	0.0420987	CBWD5
1.29429	-2.02577	1.61059	-1.25778	0.208472	0.314902	MACROD2
41.6956	2.02548	0.412636	4.90864	9.17103e-07	6.3509e-06	MPV17L2
48.7298	-2.02529	0.362498	-5.58704	2.30968e-08	2.11565e-07	ZNF394
7.39631	2.0251	0.776812	2.60694	0.00913549	0.0240903	LNP1
52.7481	2.02496	0.402331	5.03308	4.82649e-07	3.5119e-06	PDK2
53.8432	2.02481	0.337477	5.99982	1.97533e-09	2.18491e-08	RBFA
471.831	2.02472	0.265003	7.64037	2.16598e-14	4.95446e-13	CAVIN3
9.22688	-2.02457	0.648674	-3.12109	0.00180186	0.0059603	C17orf67
12.3076	-2.02456	0.83818	-2.41543	0.0157168	0.0383167	ZBED6CL
28.6736	2.02335	0.484884	4.17286	3.00804e-05	0.000153676	SRR
15.496	2.02132	0.63013	3.20779	0.00133761	0.00459498	ZNF74
2.97386	-2.02031	1.30193	-1.55179	0.120714	0.203955	NUDT10
2.33465	-2.02007	1.40867	-1.43402	0.151565	0.244885	AC116407.1
225.182	2.01979	0.283773	7.11762	1.09803e-12	1.97462e-11	FHL1
1985.2	2.01846	0.150787	13.3862	7.28393e-41	2.61396e-38	PRDX6
3.96912	-2.01795	0.968594	-2.08338	0.0372161	0.0782863	ZNF841
399.115	2.01729	0.248195	8.12785	4.36958e-16	1.21873e-14	TSPO
5.64188	-2.01724	1.08765	-1.85468	0.0636416	0.121483	SEL1L3
5.50393	-2.01719	0.783202	-2.57556	0.0100077	0.0260709	AC091271.1
3.69604	-2.01669	1.13071	-1.78355	0.0744961	0.137884	TESMIN
2.08441	-2.01645	1.60339	-1.25761	0.208532	0.314927	AL109976.1
0.847257	-2.01597	1.76797	-1.14027	0.254173	0.368791	AP000802.1
0.860143	-2.01589	1.59682	-1.26244	0.206791	0.312801	AC108062.1
3.34236	-2.01547	1.27799	-1.57706	0.114781	0.195487	MIAT
140.93	2.01489	0.255843	7.87549	3.39401e-15	8.53737e-14	EPRS
1.1427	-2.01482	2.12957	-0.946118	0.344088	0.467901	AC010615.1
8.2946	-2.01412	0.75481	-2.66838	0.00762172	0.0206342	RGS17
35.1678	2.01398	0.393588	5.11698	3.10471e-07	2.32659e-06	BRD3OS
48.8436	2.01386	0.375392	5.36468	8.10915e-08	6.78873e-07	PLA2G12A
74.6714	2.0129	0.33895	5.93862	2.87432e-09	3.08216e-08	MOCS2
18.0374	-2.01171	0.509714	-3.94675	7.92193e-05	0.000369423	TSHZ3
1599.65	-2.01131	0.266842	-7.53745	4.79249e-14	1.05012e-12	IER3
89.3549	-2.01118	0.337496	-5.95912	2.53603e-09	2.75231e-08	SIRPA
43.8799	2.01084	0.445059	4.51814	6.2384e-06	3.72298e-05	TANC1
309.858	-2.00987	0.341332	-5.88832	3.9013e-09	4.08044e-08	PRRX1
20.0167	2.00973	0.604516	3.32452	0.0008857	0.00318556	SGO2
1.31577	-2.00948	1.68625	-1.19169	0.233383	0.344161	DNAJB13
32.9213	2.00683	0.45834	4.37848	1.19512e-05	6.68604e-05	SCFD2
1188.03	-2.00669	0.244227	-8.21649	2.09544e-16	6.18632e-15	IFITM2
57.9735	-2.00649	0.334151	-6.00475	1.91629e-09	2.12397e-08	ARAP1
5.39531	2.00596	1.01595	1.97446	0.04833	0.0971957	AL353751.1
46.5519	2.00542	0.326804	6.13644	8.43888e-10	9.90403e-09	BPHL
56.7952	2.00492	0.487232	4.11491	3.87325e-05	0.000193351	DNM3OS
33.503	2.00443	0.474429	4.22494	2.39003e-05	0.000125273	MB21D2
29.5156	2.00365	0.521573	3.84156	0.000122257	0.000542996	TFB1M
11.3759	2.00363	0.673798	2.97364	0.00294287	0.00912352	PRMT9
121.739	-2.00327	0.235541	-8.50498	1.81632e-17	6.22756e-16	BAZ1A
62.6995	2.00321	0.457118	4.38227	1.1745e-05	6.59266e-05	AURKB
198.074	2.00294	0.336351	5.9549	2.60233e-09	2.81669e-08	TSPAN9
88.7985	2.00267	0.373105	5.36758	7.97988e-08	6.69439e-07	SNX7
14.2323	2.0025	0.657119	3.0474	0.00230829	0.00739761	KIAA1549
79.6153	-2.00081	0.234322	-8.53869	1.35756e-17	4.73505e-16	OGT
1.65819	-2.00026	1.25516	-1.59364	0.111018	0.190325	AC004918.1
3.36934	-1.99936	1.0608	-1.88477	0.0594609	0.115081	AL391832.2
60.4341	-1.99929	0.337146	-5.93003	3.02883e-09	3.23282e-08	ARL5B
88.2887	-1.99911	0.377469	-5.29609	1.18309e-07	9.58559e-07	NRIP1
360.596	-1.99889	0.284775	-7.0192	2.2314e-12	3.87472e-11	ETS2
24.8071	-1.99875	0.407848	-4.90074	9.54781e-07	6.57797e-06	MFHAS1
0.989561	-1.99821	1.41249	-1.41467	0.157166	0.25185	COLQ
1715.98	1.99796	0.164721	12.1294	7.38307e-34	1.4365e-31	PRDX1
5.77234	-1.99783	0.916447	-2.17997	0.0292596	0.0642438	ZNF805
112.834	-1.99774	0.296241	-6.74362	1.54483e-11	2.36469e-10	NFKB1
2.447	-1.99768	1.06259	-1.88001	0.0601071	0.115985	AC109326.1
286.712	-1.99674	0.209472	-9.53222	1.53958e-21	8.48557e-20	MAP2K3
147.526	1.99646	0.61348	3.25432	0.00113664	0.00397566	NR2F1
134.774	1.99595	0.234328	8.51775	1.62686e-17	5.62573e-16	NT5C3B
5161.13	1.99565	0.198574	10.0499	9.19235e-24	6.68681e-22	TUBA1B
114.836	-1.99559	0.253584	-7.86954	3.55934e-15	8.93931e-14	IFRD1
27.2955	1.99553	0.590472	3.37954	0.00072606	0.0026727	PRICKLE1
1.95299	-1.99458	0.933936	-2.13567	0.0327063	0.0703891	UBE2D3P2
93.587	-1.99454	0.30065	-6.63409	3.26513e-11	4.79351e-10	KLF13
38.2434	-1.99435	0.388322	-5.13581	2.80932e-07	2.12444e-06	HIST3H2A
26.0588	1.99404	0.483742	4.12213	3.75392e-05	0.000188092	N6AMT1
128.701	1.99332	0.235452	8.46594	2.54103e-17	8.58475e-16	SIGMAR1
2.07675	-1.99242	1.58966	-1.25337	0.210072	0.316815	HLA-DMB
283.308	-1.99239	0.33387	-5.96757	2.40819e-09	2.62592e-08	IGF2
19.2957	-1.99123	0.591532	-3.36623	0.00076203	0.00279175	IL15RA
661.713	1.98993	0.182627	10.8961	1.2029e-27	1.36801e-25	DAP
309.057	-1.98976	0.172209	-11.5543	7.01858e-31	1.08984e-28	TNIP1
19.8977	1.98935	0.582824	3.4133	0.000641819	0.00239426	EGFL7
10.1068	1.98891	0.743486	2.67512	0.0074703	0.0202923	PLPP6
84.9702	-1.98859	0.277007	-7.17885	7.02979e-13	1.30939e-11	CDC42SE2
24.7563	1.98857	0.437577	4.54451	5.50625e-06	3.32786e-05	C12orf43
123.542	1.9884	0.223686	8.88923	6.15324e-19	2.6288e-17	NAE1
70.5978	-1.98819	0.35921	-5.5349	3.11399e-08	2.79843e-07	NPC1
69.27	1.98791	0.338939	5.86509	4.48901e-09	4.66793e-08	MAGI2-AS3
14.7175	1.98719	0.619277	3.20889	0.00133247	0.00458024	LIN7B
0.91284	-1.98714	1.51306	-1.31333	0.189072	0.29076	AC138150.1
2.14297	-1.98694	1.17565	-1.69007	0.0910143	0.161853	PILRB
22.0683	1.98691	0.66025	3.00933	0.00261827	0.00824864	LDB2
57.8394	-1.98682	0.343119	-5.79046	7.0193e-09	7.04066e-08	SERTAD2
2.23501	-1.98528	0.859505	-2.3098	0.0208993	0.0486456	LTB4R
3.20436	-1.98422	1.05558	-1.87974	0.0601432	0.11604	ZNF610
10.9385	1.98343	0.656807	3.01981	0.00252934	0.00801535	RECQL4
9.76934	1.98324	0.696896	2.84583	0.00442965	0.012938	AC092718.4
15.2197	1.98247	0.611428	3.24236	0.00118545	0.00412492	NEK11
8.41936	1.98246	0.617382	3.21107	0.0013224	0.00455148	NRAV
15.2601	1.98197	0.628087	3.15557	0.00160186	0.00538366	HHAT
2.69719	-1.98094	0.98399	-2.01317	0.0440968	0.0903475	AC048341.1
90.2628	1.98044	0.242349	8.17186	3.03683e-16	8.72629e-15	TMA16
2.3333	-1.98013	1.43956	-1.37551	0.168974	0.267132	KCTD8
21.9413	1.97928	0.551968	3.58587	0.00033596	0.00134259	PSKH1
20.5015	-1.97927	0.582669	-3.3969	0.000681539	0.00252493	FGD4
55.4873	-1.97915	0.452001	-4.37864	1.19424e-05	6.68482e-05	SIPA1L1
10.2985	1.97767	0.84796	2.33227	0.0196865	0.0462897	THRB
14.0384	1.9766	0.786819	2.51214	0.0120001	0.0304604	ACSS3
15.4982	-1.97658	0.491177	-4.02417	5.71772e-05	0.000275299	PPP1R3B
8857.47	1.97645	0.396809	4.98086	6.33025e-07	4.51933e-06	TAGLN
22.5992	-1.97632	0.506494	-3.90195	9.54208e-05	0.00043653	ANKRD42
83.075	1.97607	0.347256	5.69052	1.26654e-08	1.21674e-07	FEZ1
22.9006	-1.97577	0.631338	-3.12949	0.00175108	0.00582096	SEPT7P2
1.80935	-1.97565	2.14755	-0.919956	0.357596	0.481676	SORD2P
8.40447	-1.97519	0.964023	-2.0489	0.0404715	0.0840835	SESN3
105.441	1.97509	0.292046	6.76295	1.35205e-11	2.09341e-10	PDIA5
97.3014	1.97404	0.439885	4.48764	7.20171e-06	4.2399e-05	RGMB
1.05534	-1.97375	1.04571	-1.88747	0.059097	0.114445	MTCP1
3.66426	1.97346	1.03569	1.90546	0.0567206	0.110626	SLC45A1
116.511	1.97231	0.258097	7.64172	2.14341e-14	4.90977e-13	PPIL1
13.4491	-1.972	0.562668	-3.50473	0.000457066	0.00176921	PROSER2
42.718	1.97079	0.390509	5.04672	4.49463e-07	3.28434e-06	APEX2
111.465	-1.97079	0.211209	-9.33098	1.04895e-20	5.3755e-19	TOM1
12.1294	-1.97029	0.949014	-2.07615	0.0378802	0.0794554	TRIM16L
47.428	-1.97013	0.389025	-5.06427	4.09974e-07	3.01487e-06	PDCD4
1.38973	-1.97003	1.54786	-1.27274	0.203109	0.308011	ZNF850
818.246	1.96869	0.496958	3.96148	7.44852e-05	0.000349263	RARRES2
44.5635	1.96848	0.354652	5.55046	2.84918e-08	2.57334e-07	NACC2
4.77984	-1.96818	0.972836	-2.02313	0.0430595	0.0885368	KCNC4
2.28732	-1.96801	1.09819	-1.79205	0.0731252	0.135845	AC009078.3
2.56245	-1.9679	1.45512	-1.3524	0.176248	0.276413	ANXA9
13.6856	1.9678	0.587685	3.34839	0.00081283	0.00295506	HOXA10-AS
31.8006	-1.96767	0.449005	-4.38229	1.17436e-05	6.59266e-05	AFAP1L2
86.5098	1.96763	0.289328	6.80071	1.04108e-11	1.64023e-10	FKBP9
54.8388	1.96716	0.336891	5.83916	5.24654e-09	5.36923e-08	PPM1F
211.445	-1.96672	0.256942	-7.65434	1.94301e-14	4.48254e-13	IRF2BP2
89.4669	-1.96605	0.370138	-5.31166	1.08632e-07	8.8735e-07	RNF213
28.6792	-1.96603	0.456481	-4.30692	1.65545e-05	8.98016e-05	GLIS3
0.845474	-1.96523	1.3086	-1.50179	0.133152	0.220495	ACOT11
13.8661	-1.96487	0.976731	-2.01168	0.0442539	0.0905666	HHIP-AS1
297.402	1.96435	0.208657	9.41428	4.76352e-21	2.52216e-19	YIF1A
12.8838	-1.96325	0.586218	-3.34901	0.000811002	0.00295041	CBX7
126.317	1.96317	0.245793	7.98712	1.38127e-15	3.65675e-14	PGP
377.062	1.96206	0.23329	8.41042	4.08558e-17	1.33559e-15	PGRMC2
3.92863	-1.96027	0.884471	-2.21632	0.0266694	0.0594094	FAM122C
1.10368	-1.95919	1.66958	-1.17346	0.24061	0.352436	AGTR1
94.5775	1.95903	0.244824	8.00179	1.22621e-15	3.27848e-14	MRPL40
42.2951	-1.95858	0.389826	-5.02424	5.05428e-07	3.66674e-06	SLC8B1
4.73811	-1.95847	1.13432	-1.72655	0.0842484	0.152116	PCDHB15
91.5116	-1.95779	0.24162	-8.10274	5.37335e-16	1.48841e-14	STK4
1.68378	-1.95763	1.57581	-1.2423	0.214126	0.321769	EPB41L4B
8.335	1.9575	1.09494	1.78776	0.0738142	0.136841	FOXS1
1.89709	-1.95732	1.23804	-1.58099	0.11388	0.194238	SLC2A5
97.4859	1.95715	0.373231	5.24381	1.57293e-07	1.24272e-06	TP53I11
736.821	1.95714	0.267475	7.31707	2.53438e-13	4.97298e-12	WNT5A
4.79466	1.95707	0.982536	1.99186	0.0463866	0.0941078	SMAD6
107.241	-1.95618	0.278219	-7.03108	2.04937e-12	3.57015e-11	ABHD2
52.6462	1.95579	0.362009	5.4026	6.56806e-08	5.59134e-07	SLC35A5
83.967	1.95576	0.589826	3.31583	0.000913715	0.00327465	MT1E
110.822	1.95556	0.32095	6.09304	1.10785e-09	1.27336e-08	CPPED1
197.694	-1.95535	0.193596	-10.1002	5.51508e-24	4.18136e-22	CFLAR
113.168	-1.95462	0.23104	-8.46011	2.67127e-17	8.94987e-16	CHD2
19.73	1.95462	0.619083	3.15728	0.00159246	0.00535428	PLCB1
9.97838	1.95454	0.708483	2.75876	0.00580206	0.0163921	STXBP4
3.81508	-1.95449	0.848858	-2.3025	0.0213073	0.0494384	ITGB1-DT
7.21715	-1.95444	0.86559	-2.25793	0.0239502	0.0543983	SDHAP1
106.499	-1.9535	0.323948	-6.0303	1.63655e-09	1.83788e-08	ACSL1
23.5489	1.95314	0.504756	3.86947	0.000109071	0.000490637	ALKBH4
55.1479	1.95313	0.48106	4.06005	4.90616e-05	0.000239944	PCK2
114.515	1.95269	0.275277	7.09357	1.307e-12	2.32452e-11	SIL1
9.74197	-1.95255	0.818721	-2.38487	0.0170851	0.0411311	IFIH1
40.6532	1.95253	0.397654	4.91012	9.10191e-07	6.30574e-06	PEX10
17.6263	1.9523	0.637054	3.06457	0.00217985	0.00704894	PIK3R3
2.68961	-1.95178	1.71037	-1.14115	0.253809	0.368395	C3orf80
5.41283	-1.95172	0.826264	-2.3621	0.0181716	0.0432693	KIF24
16.3055	1.95171	0.582692	3.34948	0.00080964	0.00294678	SPRYD4
1.5712	-1.95093	1.39418	-1.39934	0.161712	0.257848	GUCY1A2
54.7815	1.95067	0.356147	5.47716	4.32218e-08	3.81415e-07	RAD51C
36.436	1.95058	0.380425	5.12735	2.93842e-07	2.21224e-06	JMJD4
23.0563	-1.95057	0.584272	-3.33845	0.000842465	0.00304908	FLRT2
79.4176	1.95024	0.395642	4.92931	8.25225e-07	5.7658e-06	SNRNP40
20.6298	-1.95017	0.462114	-4.22011	2.44185e-05	0.000127823	PLCXD1
18.8453	1.94948	0.586007	3.32672	0.000878741	0.00316265	TTK
96.4229	1.9489	0.335018	5.81731	5.98034e-09	6.05875e-08	SPART
93.4733	1.94879	0.337765	5.76967	7.94266e-09	7.89816e-08	CUL4B
13.8759	1.94842	0.733418	2.65663	0.00789271	0.0212574	POLE
469.839	-1.94832	0.29895	-6.51721	7.16287e-11	9.87816e-10	NINJ1
12.6228	1.94792	0.683734	2.84895	0.0043864	0.0128396	VASH1
12.4227	1.94791	1.01299	1.92294	0.0544876	0.107059	FAM162B
6.61256	-1.94779	0.912127	-2.13544	0.0327248	0.0704162	STARD8
4.54833	-1.94765	0.978972	-1.98948	0.0466481	0.0945195	B3GNT8
116.128	1.94727	0.288668	6.74572	1.52268e-11	2.3352e-10	PCYOX1
5.65672	-1.94702	0.756923	-2.57229	0.0101029	0.0262513	CASP10
3.57047	-1.94572	1.02139	-1.90498	0.056783	0.110734	AL591895.1
3.97425	1.94512	0.929152	2.09344	0.0363101	0.0767804	ZNF439
17.7986	1.94505	0.562264	3.45932	0.000541547	0.00205969	EXO5
48.5583	-1.9434	0.251269	-7.73434	1.03941e-14	2.47573e-13	AXIN1
3.68994	-1.94294	0.828218	-2.34593	0.0189796	0.0448692	GDPGP1
102.078	-1.94291	0.481803	-4.03258	5.51668e-05	0.000266813	GBP2
1.84173	-1.9425	1.20056	-1.618	0.105662	0.182712	HSD17B7P2
21.261	1.9423	0.648373	2.99565	0.0027386	0.0085825	ZBED3
14.4692	-1.94184	0.507425	-3.82685	0.000129794	0.000573158	ADGRE2
131.928	1.94164	0.306061	6.34397	2.23914e-10	2.85172e-09	ASF1A
75.9172	1.93961	0.450454	4.3059	1.66307e-05	9.00934e-05	NUSAP1
1.34031	-1.93938	1.80602	-1.07384	0.282894	0.401375	AL359183.1
5.64951	1.93914	1.02902	1.88446	0.0595029	0.115121	C1orf115
5.83771	-1.93907	0.85584	-2.26569	0.0234705	0.0535194	TSIX
121.202	1.93868	0.441483	4.39129	1.12679e-05	6.35238e-05	ANKH
11.968	1.93861	0.688594	2.81531	0.00487302	0.0141004	MTX3
6.97431	-1.93612	0.807693	-2.3971	0.0165254	0.0399564	PRDM15
26.6988	-1.93604	0.398457	-4.85885	1.1807e-06	8.00465e-06	AC008124.1
90.4162	1.93593	0.291305	6.64572	3.01736e-11	4.44593e-10	MTHFD1
28.4395	1.93535	0.599377	3.22893	0.00124254	0.00430226	TM7SF2
1.02937	-1.93528	1.77106	-1.09272	0.274516	0.391823	SLC26A10
2.34007	-1.93486	0.981151	-1.97203	0.0486065	0.0976666	RAMP2
45.2657	-1.93418	0.390264	-4.95608	7.19289e-07	5.09241e-06	CDKN2AIP
6.57872	-1.9338	0.861126	-2.24567	0.0247251	0.0558421	ERFE
0.895898	-1.93364	1.9681	-0.982489	0.325859	0.448351	SNORD11
10.2819	1.93321	0.772763	2.50169	0.0123604	0.0312429	AC022613.1
6.30888	-1.93312	0.837263	-2.30886	0.0209515	0.0487371	PRICKLE3
16.3121	1.93307	0.586129	3.29803	0.000973645	0.00346559	A1BG-AS1
21.2353	-1.93307	0.671312	-2.87954	0.00398255	0.0118312	PHYHD1
12.4414	1.93255	0.723182	2.67228	0.00753374	0.0204321	ARHGEF25
1.38446	-1.93249	1.66578	-1.16011	0.246003	0.359034	AL391121.1
9.18991	1.93228	0.784455	2.46322	0.0137697	0.034226	RABL2B
98.7612	-1.93223	0.417018	-4.63344	3.59633e-06	2.2553e-05	ADAMTS2
11.3452	-1.93149	0.627912	-3.07606	0.00209759	0.00682804	PDE4D
114.394	-1.93072	0.270701	-7.13228	9.87206e-13	1.78526e-11	RNF149
237.866	1.93032	0.364373	5.29765	1.17305e-07	9.529e-07	GALNT1
3.18802	-1.93009	1.09824	-1.75744	0.0788428	0.14421	CLUHP3
1.0271	-1.92996	1.57505	-1.22533	0.220451	0.329012	AC120114.4
279.563	-1.92915	0.259662	-7.42945	1.0905e-13	2.26357e-12	SNX9
31.2185	1.92901	0.536115	3.59813	0.000320515	0.00128852	BUB1
7.9285	-1.92838	0.644019	-2.99429	0.00275083	0.00861702	AL390728.6
33.6376	-1.92805	0.485603	-3.97042	7.17453e-05	0.0003371	ATG2B
2.54914	-1.92799	1.7469	-1.10366	0.269739	0.386482	VNN3
181.606	1.92754	0.364105	5.29392	1.19721e-07	9.68143e-07	LIMA1
81.9796	1.92741	0.276073	6.98153	2.91981e-12	4.96019e-11	PLGRKT
9.11044	1.92729	0.77139	2.49847	0.0124732	0.0314627	PC
50.4525	-1.92723	0.459881	-4.19072	2.78073e-05	0.000143469	KLF9
1051.85	1.92681	0.234231	8.22608	1.93432e-16	5.76335e-15	TUBB6
4.22595	1.92653	0.96944	1.98726	0.0468933	0.0949449	ZSCAN31
13.8267	-1.92605	0.600472	-3.20756	0.00133866	0.00459762	ZNF26
10.0408	1.92587	0.589231	3.26844	0.00108143	0.00380313	C15orf65
69.8707	1.92582	0.354713	5.42923	5.65981e-08	4.89033e-07	RFC4
0.937533	-1.92433	1.57195	-1.22417	0.220889	0.329375	AC040162.1
63.9407	1.92356	0.292307	6.58061	4.68515e-11	6.64855e-10	SWI5
19.2891	-1.92276	0.355319	-5.41138	6.25416e-08	5.33895e-07	ZNF335
1.08569	-1.92203	1.95113	-0.985088	0.324581	0.446973	AL360270.3
553.814	-1.922	0.149702	-12.8389	9.92684e-38	2.86265e-35	MCL1
82.7513	1.92144	0.44618	4.30643	1.65913e-05	8.99142e-05	HACD4
23.135	1.92104	0.57435	3.34472	0.000823665	0.00299042	RAD51
2.7687	-1.92048	1.3928	-1.37886	0.167937	0.265702	COL21A1
28.9012	1.92029	0.44317	4.33308	1.4704e-05	8.07123e-05	FZD6
8.08226	-1.92024	0.714121	-2.68896	0.00716741	0.0196048	AC124798.1
2265.71	-1.91942	0.126497	-15.1737	5.27916e-52	5.01489e-49	HSP90AA1
7.97239	1.91928	0.713092	2.69149	0.00711337	0.0194966	SARDH
9.27644	-1.91865	0.575475	-3.33402	0.000855995	0.00309111	IFITM1
1.45157	-1.91864	0.991887	-1.93433	0.0530725	0.104879	AL355987.4
170.283	1.91769	0.276633	6.93226	4.1418e-12	6.84604e-11	DECR1
23.8682	1.91747	0.474315	4.0426	5.2862e-05	0.000256665	RPTOR
24.1395	-1.91717	0.395417	-4.84847	1.24417e-06	8.39412e-06	FAM131A
104.045	-1.91702	0.220371	-8.69906	3.34631e-18	1.2836e-16	EML4
37.8712	-1.91684	0.445494	-4.30273	1.68704e-05	9.12389e-05	EPS15
4.51557	1.91653	0.85947	2.2299	0.0257538	0.057738	GPRC5D-AS1
4845.03	1.91544	0.168803	11.3471	7.66356e-30	1.0856e-27	CALM2
2.60153	-1.91518	1.10239	-1.7373	0.0823349	0.149447	SRGAP2B
2.1039	-1.91508	1.49003	-1.28526	0.1987	0.302595	KCNF1
6.16158	1.91491	0.987423	1.9393	0.0524653	0.103946	LINC02104
31.4934	1.9147	0.399412	4.79381	1.63647e-06	1.08889e-05	GPR180
913.118	1.91461	0.19027	10.0626	8.08319e-24	5.93343e-22	STMN1
55.1494	-1.91437	0.406241	-4.7124	2.44818e-06	1.5846e-05	LPIN1
4.85885	1.91407	0.811966	2.35733	0.0184068	0.043707	TRAM1L1
27.7173	-1.9135	0.406588	-4.70625	2.52313e-06	1.62854e-05	ADA
16.7314	1.91349	0.81046	2.36099	0.0182261	0.0433713	SLC46A3
216.492	1.91335	0.343415	5.57155	2.52483e-08	2.30098e-07	DPYSL3
20.527	-1.91233	0.642062	-2.97842	0.00289736	0.0090014	PTGER2
56.0266	-1.91188	0.327092	-5.84508	5.06316e-09	5.19802e-08	MLLT6
130.131	1.91166	0.303308	6.30268	2.92546e-10	3.67081e-09	EEF1E1
61.4643	-1.91078	0.406459	-4.70104	2.58838e-06	1.66865e-05	HLA-DPB1
27.5841	1.91051	0.584167	3.27049	0.00107362	0.00377898	POMGNT2
128.853	-1.91033	0.240778	-7.934	2.12198e-15	5.4741e-14	RNASET2
21.3624	1.91019	0.501714	3.80734	0.000140472	0.0006151	UTP15
25.1	1.90958	0.459897	4.15219	3.29302e-05	0.000166496	ATG4A
60.5886	1.90879	0.343149	5.56256	2.65849e-08	2.41598e-07	SLC25A32
24.4789	1.90873	0.6595	2.89422	0.00380106	0.0113505	NEK2
838.295	-1.90831	0.505598	-3.77436	0.000160416	0.000694335	CTSK
13.6694	-1.90797	0.617535	-3.08965	0.00200394	0.00655226	FERMT1
75.8869	-1.90775	0.24373	-7.82731	4.98423e-15	1.23262e-13	DGKZ
200.471	1.907	0.381612	4.99721	5.81642e-07	4.17279e-06	ENAH
2.25741	-1.90633	1.45562	-1.30963	0.190321	0.292323	AC034199.1
16.6645	-1.90618	0.476282	-4.00221	6.27534e-05	0.000299646	DUSP8
199.115	-1.90479	0.244768	-7.78203	7.13703e-15	1.72935e-13	RNF130
44.7861	1.90474	0.421313	4.52097	6.15571e-06	3.68453e-05	HOXD8
22.7953	1.90474	0.451467	4.21899	2.45395e-05	0.000128373	ACP6
46.0051	-1.90444	0.305134	-6.24134	4.3384e-10	5.26377e-09	ZNF143
8.35284	1.90439	0.762385	2.49793	0.012492	0.0314963	ZNF354C
38.9586	1.90433	0.334269	5.69701	1.21928e-08	1.17343e-07	MECR
19.9432	-1.90406	0.349142	-5.45355	4.93735e-08	4.32627e-07	MAPK8IP3
5.29535	-1.90307	1.10789	-1.71774	0.0858436	0.154478	CASC15
0.833367	-1.90255	2.05122	-0.92752	0.353657	0.477736	AC104118.1
20.174	1.90253	0.487478	3.90281	9.50836e-05	0.00043511	RWDD2A
21.6722	-1.90209	0.597012	-3.18601	0.00144249	0.00492072	YPEL2
1.72305	-1.90205	2.2714	-0.837393	0.402372	0.5267	GTSF1
15.5856	1.90202	0.719795	2.64245	0.00823096	0.0220434	HS3ST3A1
11.0612	-1.90147	0.567839	-3.3486	0.000812202	0.00295344	AC109322.1
84.3984	1.9011	0.314433	6.0461	1.4839e-09	1.67694e-08	ANAPC15
5.28806	-1.90072	0.659983	-2.87996	0.00397728	0.0118242	ALS2CL
20.3042	1.90044	0.545088	3.48648	0.00048942	0.00188093	CCNF
2.33179	-1.90018	1.33546	-1.42287	0.154773	0.248774	PCDHB10
26.2472	1.90013	0.434071	4.37746	1.20071e-05	6.7141e-05	PNPT1
36.1961	1.89999	0.39642	4.79288	1.64406e-06	1.09349e-05	BCS1L
42.474	-1.89999	0.436686	-4.35092	1.35568e-05	7.48474e-05	STON1
12.0343	1.89974	0.716615	2.65099	0.00802572	0.021576	DDX58
13.9711	-1.89973	0.648826	-2.92795	0.00341206	0.0103613	EBF4
51.905	1.89966	0.430119	4.4166	1.00266e-05	5.73166e-05	OSGEP
20.1855	-1.89953	0.466011	-4.07615	4.57869e-05	0.000225019	LGALSL
1.46113	-1.89925	1.52961	-1.24166	0.214363	0.321993	AC147651.4
4.06199	1.89917	0.909527	2.08809	0.03679	0.0775514	FAM225B
0.869009	-1.89903	1.78763	-1.06232	0.288091	0.407103	PIWIL4
32.3638	-1.89885	0.366613	-5.17944	2.22555e-07	1.70901e-06	DOT1L
236.175	1.89879	0.274705	6.91208	4.77585e-12	7.80619e-11	MSMO1
9.95442	-1.89873	0.86408	-2.1974	0.0279922	0.0618818	MDFI
13.296	1.89857	0.575694	3.29788	0.000974171	0.00346625	SMIM8
20.5613	-1.89779	0.634686	-2.99013	0.00278862	0.00871897	SLC12A7
12.0531	1.89723	0.574265	3.30374	0.000954028	0.00340176	TSEN2
1898.89	1.89693	0.234501	8.08922	6.00476e-16	1.66046e-14	COL4A1
7.97071	1.89675	1.08601	1.74653	0.0807192	0.147114	GSTA1
2.2502	-1.89542	1.16038	-1.63345	0.102375	0.17826	LRRC6
1.57569	-1.89518	1.24425	-1.52315	0.127721	0.213053	C19orf18
83.0237	1.895	0.307427	6.16407	7.08987e-10	8.40017e-09	POMGNT1
5.74188	1.89492	0.856296	2.21292	0.0269031	0.0598839	ZBTB11-AS1
0.949728	-1.89328	1.50291	-1.25974	0.207764	0.314097	PRCD
137.776	-1.89325	0.26513	-7.14082	9.27729e-13	1.68905e-11	JMJD1C
1.35586	-1.89304	1.70646	-1.10934	0.267283	0.38395	AC002550.2
11.1233	1.89253	0.707535	2.67482	0.00747696	0.0203041	FAM200A
6.19789	-1.89249	0.827376	-2.28734	0.0221761	0.0510727	TMEM102
3.08295	-1.89238	0.969809	-1.95129	0.0510223	0.101631	AL162258.2
27.7883	1.8923	0.49367	3.83313	0.000126524	0.000560867	MIS18A
5.85461	-1.89228	1.30677	-1.44806	0.147601	0.239558	TMEM40
162.668	-1.89211	0.244179	-7.74887	9.27134e-15	2.22141e-13	OSMR
73.8605	-1.89173	0.246613	-7.67084	1.70879e-14	3.96483e-13	NFKBIE
5.29273	1.89164	0.851095	2.2226	0.0262428	0.0586405	ACTRT3
179.371	1.8916	0.362994	5.21112	1.87707e-07	1.46156e-06	CTDSPL
1.96897	-1.89083	1.18945	-1.58967	0.111909	0.191524	AC005076.1
6.28233	1.89055	1.08329	1.74519	0.0809514	0.147433	MANCR
7.80821	1.89012	0.769764	2.45545	0.0140709	0.0348941	SUV39H1
2.20109	-1.88912	1.31994	-1.43122	0.152368	0.245682	SNHG22
61.553	1.88893	0.350709	5.38604	7.20279e-08	6.09313e-07	AAMDC
20.0681	-1.8888	0.491882	-3.83994	0.000123065	0.000546431	FOXN2
1.3578	-1.88837	1.78363	-1.05872	0.289728	0.409023	ARHGEF4
6.85539	1.8882	0.722348	2.61398	0.0089494	0.0236692	FAM86C1
244.426	1.88747	0.191633	9.84938	6.8966e-23	4.43718e-21	FKBP3
21.097	1.88718	0.547942	3.44413	0.000572909	0.00216166	COQ10A
2.16541	-1.88693	1.18517	-1.59212	0.111358	0.190788	SNORD104
3.53261	-1.88661	1.12687	-1.67421	0.0940893	0.166187	NLGN4X
23.0027	1.8865	0.496423	3.80018	0.000144592	0.000631257	L3MBTL2
1533.47	1.88581	0.098788	19.0894	3.09021e-81	9.98075e-78	DYNLL1
14.1599	-1.88532	0.488592	-3.85868	0.000114001	0.00050983	ZNF641
1.37011	-1.88508	2.14776	-0.877695	0.380109	0.504428	LINC01828
18.9853	-1.88473	0.669159	-2.81657	0.00485392	0.0140552	FCHO2
1.66021	-1.88471	1.05564	-1.78537	0.0742011	0.137448	NBPF15
62.3699	1.88418	0.281825	6.68566	2.29884e-11	3.45018e-10	DGCR6L
194.881	1.88399	0.225304	8.36199	6.16696e-17	1.96044e-15	FH
94.7358	1.88348	0.40067	4.70084	2.59092e-06	1.66963e-05	AURKA
48.8647	-1.88345	0.41398	-4.54961	5.37451e-06	3.25311e-05	TENT5A
23.23	1.88343	0.610684	3.08413	0.0020415	0.00666023	SPC24
3.45293	1.88234	1.02628	1.83414	0.0666332	0.126094	AL365356.5
12.6839	1.88233	0.602843	3.12242	0.00179369	0.00593938	AC243964.3
2.01218	-1.88199	1.13251	-1.66178	0.0965562	0.16979	AL390728.4
135.592	1.88056	0.399277	4.70992	2.47816e-06	1.60207e-05	PTN
4.69391	-1.87986	0.875681	-2.14674	0.031814	0.0688507	MAGIX
0.961642	-1.87932	2.1663	-0.867521	0.385656	0.509945	AL158212.2
4.0403	1.87859	0.939037	2.00055	0.0454412	0.0925968	HOXD1
2.47118	-1.87839	1.29919	-1.44581	0.14823	0.240459	AC106707.1
12.1182	1.87803	0.596189	3.15005	0.00163241	0.00547152	TTLL1
32.3557	-1.87735	0.418576	-4.48509	7.28822e-06	4.28614e-05	SEMA3B
104.164	1.87713	0.521253	3.60119	0.000316765	0.00127535	CCDC80
4.90861	1.87702	0.902538	2.07971	0.0375522	0.0788814	SH3RF3-AS1
130.528	1.87698	0.359258	5.22461	1.74523e-07	1.36681e-06	CTPS1
999.97	-1.87686	0.60537	-3.10035	0.00193294	0.0063497	FOS
5.08015	1.87673	1.0527	1.78278	0.0746218	0.138037	CYS1
3.28173	-1.8761	1.17302	-1.59938	0.109736	0.188364	SND1-IT1
12.8267	1.87576	0.66281	2.83001	0.00465463	0.0135218	TIGD6
3.70074	-1.87498	0.893744	-2.09789	0.0359149	0.0761141	NEK8
3.43794	-1.87427	1.59873	-1.17235	0.241058	0.3529	AC087741.1
231.014	1.87392	0.21096	8.8828	6.52e-19	2.76356e-17	NDUFA12
49.3462	-1.87345	0.31782	-5.89468	3.75402e-09	3.9366e-08	INAFM1
19.5178	-1.87318	0.445983	-4.20011	2.66787e-05	0.000138221	DUSP16
186.654	1.87304	0.238782	7.84412	4.35994e-15	1.08321e-13	UROD
430.11	-1.87291	0.175092	-10.6968	1.05381e-26	1.08395e-24	IER5
10.8084	-1.87266	0.579094	-3.23377	0.00122166	0.00424181	DGKE
3.49105	1.87206	1.08258	1.72927	0.0837614	0.151481	PCSK9
54.1638	1.87076	0.365678	5.11587	3.1229e-07	2.33785e-06	HIBADH
1128.05	-1.87071	0.220863	-8.47001	2.45365e-17	8.30692e-16	CTSL
22.2748	1.87038	0.640232	2.92141	0.00348453	0.0105417	RUNX1T1
65.7514	-1.87015	0.322081	-5.80644	6.38149e-09	6.44707e-08	MCOLN1
61.4194	1.86958	0.447383	4.17893	2.92887e-05	0.000150106	HPF1
7.28949	1.86941	0.793219	2.35674	0.0184363	0.0437578	PCNX2
0.780719	-1.86912	2.67633	-0.698391	0.484932	0.607539	AC011472.3
116.867	1.86903	0.249836	7.48102	7.37486e-14	1.56706e-12	ACBD6
246.747	1.86879	0.319417	5.85064	4.89685e-09	5.04654e-08	H2AFX
4.6512	1.86869	0.897858	2.08127	0.0374088	0.0786607	NAALADL2
23.4636	-1.86838	0.771202	-2.42269	0.0154059	0.0377184	ADAM33
0.847513	-1.86837	1.33077	-1.40397	0.160327	0.25602	LMNTD2
2.52175	-1.8682	1.3271	-1.40773	0.159211	0.254413	EPHA5
1.10734	-1.86764	1.27125	-1.46914	0.141796	0.231908	SLC22A18AS
3.76384	1.86749	1.31501	1.42013	0.155569	0.24983	SYCE1
25.5963	1.86689	0.427554	4.36645	1.26285e-05	7.02506e-05	TRIQK
11.4372	-1.86666	0.56261	-3.31786	0.000907102	0.00325456	AC025159.1
344.897	1.8661	0.338443	5.51378	3.51204e-08	3.13521e-07	TRAM2
32.9202	-1.86586	0.430579	-4.33337	1.46841e-05	8.06305e-05	RTN4R
47.4237	1.86561	0.407276	4.58071	4.63408e-06	2.84438e-05	ENDOG
22.1063	1.86532	0.507961	3.67217	0.000240497	0.000999173	TTC7B
2.67332	-1.86526	1.64381	-1.13472	0.256495	0.371658	AL136040.1
8.17393	-1.86485	0.759523	-2.45528	0.0140773	0.0349048	HIST1H3H
34.351	-1.86441	0.399185	-4.67053	3.00422e-06	1.91457e-05	EPB41L1
9.38867	1.86401	0.652737	2.85568	0.00429447	0.0126047	SEMA4F
9.68956	1.86391	0.893416	2.08627	0.036954	0.0778464	MOK
15.6385	1.86374	0.69047	2.69924	0.00694977	0.0191098	GTF2H2
3.34643	1.86366	1.06004	1.75811	0.0787291	0.144051	LINC02454
51.2179	-1.86313	0.448515	-4.154	3.26716e-05	0.000165292	KLHL24
4668.51	-1.86267	0.230695	-8.07418	6.79334e-16	1.86892e-14	HLA-B
2.85311	-1.86256	1.89836	-0.981142	0.326522	0.448996	RNF125
46.0421	-1.86245	0.421032	-4.42354	9.7097e-06	5.57221e-05	ARID4A
384.385	1.86241	0.208226	8.94417	3.74772e-19	1.63573e-17	RANBP1
86.8331	1.86176	0.322784	5.76783	8.02988e-09	7.96527e-08	ERG28
62.6148	1.8616	0.323175	5.76036	8.39364e-09	8.30569e-08	ELP6
31.5576	1.86103	0.442023	4.21026	2.55074e-05	0.000132791	EED
26.4822	-1.85976	0.5248	-3.54376	0.00039447	0.00155297	TENT5C
0.843553	-1.85835	1.53397	-1.21146	0.225719	0.335075	AC027682.1
1.58168	-1.85714	1.90917	-0.972748	0.330679	0.453514	CAVIN4
28.2873	-1.857	0.554469	-3.34915	0.000810606	0.00294963	JMY
7.33203	1.85622	0.687586	2.69962	0.00694196	0.0190948	LRTOMT
9.43225	-1.85597	0.90254	-2.05639	0.0397449	0.0828502	MMP15
25.709	-1.85591	0.466803	-3.9758	7.01434e-05	0.000330439	PRR7
35.3773	1.85469	0.410814	4.51467	6.34163e-06	3.77761e-05	HDHD2
0.962463	-1.85469	1.60542	-1.15527	0.247981	0.361496	SPAG8
169.756	1.85399	0.246166	7.53148	5.01698e-14	1.0919e-12	HDDC2
36.4518	1.85395	0.406058	4.56574	4.97726e-06	3.03656e-05	FXN
1.1396	-1.85352	1.59059	-1.1653	0.243896	0.356529	AC006059.1
25.3267	1.85277	0.527942	3.50941	0.000449099	0.00174088	SLC35A1
40.5015	-1.85245	0.426398	-4.34442	1.39645e-05	7.69145e-05	NLRC5
54.2736	-1.85153	0.413627	-4.47634	7.59342e-06	4.45104e-05	ZEB2
10.4959	-1.85149	0.543314	-3.40777	0.000654968	0.00243711	ZNF778
1.67103	-1.85128	1.91029	-0.969107	0.332492	0.455421	TSPAN11
17.6158	1.85096	0.591762	3.12788	0.00176072	0.00584484	CEP57L1
23.8497	1.85043	0.503875	3.6724	0.000240285	0.000998551	TAMM41
112.888	1.84967	0.273672	6.75872	1.39214e-11	2.14724e-10	PHLDB1
1.82319	-1.84965	1.00286	-1.84439	0.0651266	0.12382	POC1B-AS1
32.0709	1.84942	0.45246	4.08747	4.36103e-05	0.000215569	GEMIN6
167.508	1.84938	0.281475	6.57033	5.02047e-11	7.09323e-10	CISD1
9.38099	-1.84814	0.657656	-2.81019	0.00495125	0.0142837	ZNF667
48.5423	-1.84802	0.340887	-5.42122	5.91947e-08	5.08747e-07	ITSN2
61.7254	-1.84776	0.286398	-6.4517	1.106e-10	1.481e-09	TRIM33
10.4972	-1.84766	0.492081	-3.75478	0.000173494	0.000745744	USP35
58.2614	-1.84742	0.32024	-5.76887	7.98025e-09	7.92577e-08	HECA
1.59471	-1.84717	1.37715	-1.3413	0.179823	0.28082	BEND7
74.1751	1.84703	0.349063	5.2914	1.21387e-07	9.80628e-07	TSEN15
8.92517	1.84692	0.702079	2.63064	0.00852237	0.0227296	CEP131
75.5555	-1.84669	0.22737	-8.12196	4.58697e-16	1.27715e-14	CSGALNACT2
3.64016	1.84658	0.887991	2.07951	0.0375708	0.0788986	RNF208
12.9235	1.84639	0.59442	3.10621	0.00189503	0.00623656	THOC3
30.0783	1.84634	0.515481	3.58178	0.000341267	0.00136212	HACL1
51.8307	1.84559	0.366122	5.04092	4.6331e-07	3.3794e-06	POFUT1
6.82932	1.84422	0.730373	2.52504	0.0115686	0.0295054	AC008915.2
212.103	1.84349	0.322908	5.70901	1.13635e-08	1.09952e-07	FADS2
3.51453	1.84326	1.27068	1.45061	0.146889	0.238642	IL20
2.07866	-1.84278	1.14865	-1.6043	0.108647	0.186753	AC012510.1
341.379	1.84254	0.21602	8.52949	1.47e-17	5.10515e-16	REXO2
30.1462	1.84226	0.440789	4.17946	2.92206e-05	0.000149897	IPO8
6.3757	-1.84223	0.680428	-2.70746	0.00678009	0.018753	FOXO4
39.9022	1.84186	0.348209	5.28952	1.22638e-07	9.89743e-07	ROGDI
9.89498	-1.84083	0.70895	-2.59656	0.00941632	0.0247299	ZNF37BP
62.0356	1.8408	0.38814	4.74262	2.10977e-06	1.3805e-05	CCDC14
1.00538	-1.84055	1.33017	-1.38369	0.166452	0.263848	SPRY3
562.335	-1.8404	0.252402	-7.29153	3.06445e-13	5.92669e-12	JUND
45.2144	1.84021	0.476212	3.86427	0.000111422	0.000500374	IFIT5
187.076	1.8396	0.257351	7.14822	8.79093e-13	1.60958e-11	ATP5MC1
26.2343	-1.839	0.355014	-5.18008	2.21789e-07	1.70393e-06	CEP250
40.9674	1.83802	0.400516	4.58913	4.45104e-06	2.74037e-05	COQ6
1.4138	-1.83801	1.49589	-1.2287	0.219184	0.327528	AC121247.1
267.509	1.83697	0.188669	9.73649	2.10706e-22	1.2938e-20	MRPL3
3.20904	1.83693	0.963637	1.90625	0.0566177	0.110474	NLGN1
6.08953	-1.83569	0.6797	-2.70073	0.00691877	0.0190505	GPR89B
31.3657	1.83492	0.49279	3.72354	0.000196448	0.000836613	NPM3
43.4461	1.83437	0.389497	4.70959	2.48214e-06	1.60401e-05	FTO
3.25403	-1.83415	0.920074	-1.99348	0.0462092	0.0938421	PRKCQ-AS1
205.965	1.83359	0.349086	5.25256	1.50003e-07	1.19095e-06	MGAT5
59.0197	-1.83321	0.332057	-5.52076	3.37544e-08	3.01994e-07	HELZ
12.4019	1.83313	0.577052	3.17672	0.00148949	0.0050565	MAP2K5
296.321	1.83194	0.25201	7.26932	3.61312e-13	6.91331e-12	MLLT11
27.6114	1.83163	0.474421	3.86077	0.000113028	0.000506042	RFC5
51.834	1.83158	0.369818	4.95266	7.32056e-07	5.17599e-06	SMIM37
2.09952	-1.83152	0.846967	-2.16245	0.0305837	0.0666976	RPL21P116
133.317	1.8313	0.367531	4.98271	6.26988e-07	4.48019e-06	MIR100HG
44.0898	1.83124	0.319387	5.73361	9.83128e-09	9.60367e-08	RBM4B
15.4813	-1.83117	0.50106	-3.65459	0.000257594	0.00106147	CISH
5.3093	1.83111	1.04444	1.7532	0.0795676	0.145268	ATL1
164.389	1.83093	0.205572	8.90651	5.26637e-19	2.28007e-17	MTX2
10.1437	-1.83016	0.598328	-3.0588	0.00222227	0.00716601	PPP1R3E
1.50283	-1.83011	1.34733	-1.35833	0.174359	0.27409	LRRC46
3.22043	-1.82986	0.761637	-2.40254	0.0162818	0.0394383	AC002075.2
69.9181	1.82959	0.3228	5.66789	1.44563e-08	1.37569e-07	YAE1D1
6.0318	-1.82909	0.625262	-2.92532	0.00344106	0.0104298	CCDC57
81.7625	-1.82826	0.339527	-5.38471	7.25598e-08	6.13203e-07	CAPG
6.36765	1.82809	0.82733	2.20963	0.027131	0.0602666	HERC6
41.1042	1.82765	0.588854	3.10375	0.00191088	0.0062836	INPP4B
3.59417	1.82744	1.22632	1.49018	0.136177	0.224561	SEMA3D
4.31811	1.82731	0.776387	2.3536	0.0185924	0.0440765	FAM234B
3.96475	1.8272	0.989015	1.8475	0.0646748	0.123135	ZNF79
16.2335	1.82617	0.545818	3.34576	0.00082058	0.00297989	TMEM168
466.096	1.82584	0.299362	6.0991	1.0667e-09	1.23044e-08	ID1
2.34322	-1.82578	1.19695	-1.52536	0.127168	0.212351	KBTBD11
3.27982	1.82551	1.05209	1.73513	0.082718	0.149973	ZNF788P
20.5819	1.82506	0.506088	3.60621	0.000310707	0.00125472	MCEE
3.59256	1.82483	1.31872	1.3838	0.166421	0.263846	DACH1
26.4445	-1.823	0.425143	-4.28796	1.80324e-05	9.68425e-05	PIKFYVE
49.0887	-1.82285	0.359955	-5.06411	4.10319e-07	3.01604e-06	ELF4
4.04592	-1.82261	1.25758	-1.4493	0.147255	0.239045	CD40
8.71189	1.82182	0.708245	2.57229	0.0101027	0.0262513	BOLA3-AS1
3.39338	1.82108	1.17456	1.55043	0.121038	0.204375	AC117402.1
23.5724	1.81981	0.466505	3.90094	9.58218e-05	0.000438116	DMPK
573.151	1.81972	0.144168	12.6222	1.59222e-36	4.02438e-34	PSMB5
6.32848	-1.81953	0.841409	-2.16247	0.0305817	0.0666976	AC020928.1
9.10689	-1.81935	0.839808	-2.16639	0.030281	0.0662254	RASSF4
52.0135	-1.8192	0.332982	-5.46338	4.67166e-08	4.10237e-07	IFNAR2
30.0227	-1.81856	0.400841	-4.53686	5.70976e-06	3.44262e-05	PDE4A
23.003	1.81771	0.49564	3.6674	0.000245031	0.00101566	PHETA2
9.99553	-1.81748	0.534559	-3.39995	0.00067397	0.0025009	CNBD2
43.0491	1.81724	0.344746	5.27124	1.35506e-07	1.08224e-06	SNAPC5
124.678	-1.81614	0.306726	-5.92106	3.19868e-09	3.40062e-08	ANPEP
81.2838	-1.81565	0.24282	-7.47733	7.58454e-14	1.60528e-12	B4GALT5
115.388	1.81564	0.291909	6.21987	4.97558e-10	5.99184e-09	DESI1
13.7565	-1.81511	0.516121	-3.51683	0.000436736	0.0017003	ZNF333
22.0457	1.81487	0.53304	3.40475	0.00066225	0.00246251	LRP8
49.3491	-1.81438	0.453838	-3.99785	6.39198e-05	0.000304765	SLC15A3
0.844518	-1.8132	1.99465	-0.90903	0.363334	0.487616	AC040169.3
430.915	-1.81245	0.280099	-6.47074	9.75239e-11	1.32235e-09	FLOT1
38.1997	-1.81186	0.320543	-5.65248	1.58153e-08	1.4927e-07	RBM33
3.04837	-1.81168	1.01139	-1.79128	0.0732479	0.136026	AC040977.1
17.3233	1.81096	0.503974	3.59335	0.000326449	0.00130868	ENTPD5
243.294	1.81073	0.267925	6.75835	1.39569e-11	2.15067e-10	FKBP10
89.2815	1.81006	0.402665	4.4952	6.95031e-06	4.10536e-05	CDKN3
3.18294	1.80946	0.987868	1.83168	0.0669989	0.126694	HRCT1
40.3045	-1.80907	0.353427	-5.11865	3.07725e-07	2.30956e-06	CREBZF
3.09658	1.80772	0.961798	1.87952	0.0601733	0.116084	PSMG3-AS1
13.7361	-1.8076	0.487121	-3.71078	0.000206621	0.000871724	ZNF160
13.7044	1.80754	0.625698	2.88883	0.00386675	0.0115338	ZFP90
56.8199	-1.80737	0.483333	-3.73939	0.000184464	0.000789114	CSF2RB
84.4719	1.80729	0.305696	5.91205	3.37883e-09	3.57099e-08	BAX
27.7792	-1.8072	0.485702	-3.72081	0.000198588	0.000843723	PWWP2B
42.5902	1.80706	0.364994	4.95093	7.38579e-07	5.21299e-06	TRIM32
18.1554	-1.80698	0.422538	-4.2765	1.89859e-05	0.00010149	ZNF385A
6.57467	1.8067	0.969824	1.86291	0.0624746	0.119614	THNSL2
33.1901	-1.80578	0.40066	-4.507	6.57495e-06	3.9065e-05	TMEM170A
22.0611	-1.80477	0.366814	-4.92013	8.64856e-07	6.01489e-06	LCOR
3.95569	1.80476	0.772348	2.33671	0.019454	0.0458097	SDHAF4
5.96242	1.8046	1.10042	1.63993	0.101021	0.176327	CCDC58
68.6023	1.8041	0.436096	4.13692	3.52e-05	0.000177251	CENPU
44.7305	1.80331	0.483445	3.73012	0.000191389	0.00081593	TRIM22
122.793	-1.80314	0.260928	-6.91051	4.82921e-12	7.87747e-11	RYBP
12.8921	1.80292	0.65982	2.73244	0.00628675	0.017574	ZNF248
0.939207	-1.80229	1.38521	-1.30109	0.193226	0.295871	FAM71E1
0.798116	-1.80175	2.13921	-0.842249	0.399649	0.524198	ADGRF4
3.82902	-1.80163	0.870033	-2.07076	0.038381	0.0803703	AC027319.1
64.2248	1.80081	0.252232	7.13947	9.36911e-13	1.70385e-11	CPSF3
19.5613	-1.80075	0.431701	-4.17129	3.02883e-05	0.000154542	PFKFB4
0.804676	-1.7998	1.77158	-1.01593	0.309663	0.430245	NRIP2
1.67905	-1.79874	1.58517	-1.13473	0.25649	0.371658	CA13
8.23204	-1.79848	0.787776	-2.28298	0.0224314	0.0515652	OAS2
3.36872	1.7982	1.08903	1.6512	0.0986987	0.172948	AC090877.2
1.06673	-1.79805	1.78529	-1.00715	0.313862	0.434883	AC133552.2
44.1793	1.79804	0.47378	3.7951	0.000147586	0.000642761	CLOCK
16.6992	1.79725	0.783584	2.29363	0.0218118	0.050399	DOCK9
9.33781	1.79685	0.70634	2.54389	0.0109625	0.0281586	GINS4
64.013	-1.79628	0.280971	-6.39312	1.62532e-10	2.127e-09	SLC37A3
14.8198	-1.79611	0.509437	-3.52567	0.00042241	0.00165249	NPW
3.83155	1.79591	1.08348	1.65753	0.0974118	0.171045	BRINP1
25.8845	-1.79566	0.401812	-4.46891	7.86183e-06	4.59503e-05	CMIP
23.5176	1.7948	0.5406	3.32001	0.000900137	0.00323173	CEP164
8.76347	1.79398	0.804665	2.22947	0.0257828	0.0577885	MBLAC2
3.51595	1.79355	0.820699	2.1854	0.0288597	0.0634435	GIPC3
10.6929	1.7933	0.807182	2.22168	0.0263049	0.0587711	ZNF503-AS2
13.8888	-1.79327	0.662336	-2.7075	0.00677921	0.018753	SH3BP5-AS1
5.488	-1.79316	0.870825	-2.05915	0.03948	0.0823927	AL592148.3
43.2049	-1.79303	0.366631	-4.89056	1.0055e-06	6.89501e-06	ZBTB21
78.6476	1.79283	0.366997	4.88515	1.03352e-06	7.07818e-06	COPG1
1.48427	-1.7923	1.6178	-1.10787	0.26792	0.384651	AL162431.2
0.903839	-1.7917	0.941514	-1.90299	0.0570415	0.111158	NPM1P40
237.075	1.79133	0.365389	4.90253	9.46079e-07	6.52916e-06	DTYMK
0.818667	-1.79121	0.979139	-1.82937	0.0673435	0.127211	EEF1A1P38
39.8268	1.79067	0.400366	4.47259	7.72779e-06	4.52323e-05	STYXL1
1.20399	-1.79059	1.51012	-1.18573	0.235729	0.347081	LINC01353
49.8228	-1.79037	0.413431	-4.33051	1.48767e-05	8.15767e-05	SH3BP2
48.2606	1.79032	0.478251	3.74347	0.000181494	0.000777853	FAM83D
7.77111	-1.7893	0.986826	-1.81319	0.0698032	0.130893	AMIGO1
22.6676	1.78886	0.424217	4.21685	2.47744e-05	0.000129476	NOP9
9.0071	1.78885	0.762417	2.34629	0.0189616	0.0448332	MTERF2
1.41933	-1.78871	1.75396	-1.01981	0.307818	0.428219	IL20RA
4.21509	1.78826	0.823661	2.17112	0.0299223	0.0655208	COPG2
115.076	-1.78809	0.253204	-7.06187	1.64276e-12	2.89617e-11	CHST12
6.36179	1.78655	0.881411	2.02692	0.0426704	0.0878935	RAD54B
243.397	1.78627	0.679859	2.62741	0.00860364	0.0229312	ACTG2
9.63283	-1.78626	0.644743	-2.7705	0.00559704	0.0159131	FGD6
20.1024	1.78584	0.496842	3.59438	0.00032517	0.00130431	ALDH16A1
3.78331	-1.78546	1.22984	-1.45178	0.146563	0.238209	RF02196
64.4986	1.78371	0.320941	5.55776	2.73259e-08	2.47774e-07	DIXDC1
44.4353	1.7837	0.410031	4.35015	1.36045e-05	7.50596e-05	TMEM128
85.531	1.78358	0.343331	5.19493	2.04801e-07	1.5817e-06	ARSJ
6.03506	1.78314	0.701533	2.54178	0.0110289	0.0283046	ZNF575
92.6361	-1.78292	0.244237	-7.29997	2.87826e-13	5.59484e-12	TLNRD1
13.7695	1.78276	0.620651	2.8724	0.00407365	0.012053	ERI2
8.54715	-1.78225	0.702329	-2.53763	0.0111606	0.0285993	PXYLP1
21.6901	-1.78172	0.567229	-3.1411	0.00168315	0.00562409	LMTK2
155.765	1.78082	0.223466	7.96909	1.59853e-15	4.18389e-14	COMMD4
23.682	-1.78055	0.390927	-4.55468	5.24657e-06	3.18044e-05	THAP2
22.8192	1.77993	0.476647	3.73428	0.000188255	0.00080448	NFS1
4.96916	-1.77968	0.735677	-2.4191	0.0155588	0.0380236	OSER1-DT
377.467	-1.77879	0.198674	-8.9533	3.45013e-19	1.51403e-17	IER2
186.327	1.77862	0.42711	4.16431	3.12294e-05	0.000158842	VEGFC
22.8807	-1.7786	0.456235	-3.89842	9.6823e-05	0.000441697	RTKN
46.1106	-1.77825	0.36577	-4.86167	1.16401e-06	7.9015e-06	MIR222HG
51.208	-1.77817	0.305017	-5.82976	5.55085e-09	5.66987e-08	TICAM1
14.8349	1.77797	0.767889	2.3154	0.0205912	0.0480809	ROBO2
42.6586	1.77759	0.414008	4.29361	1.75792e-05	9.46607e-05	EEF1AKMT2
1.3388	-1.77757	1.33263	-1.33387	0.182245	0.283677	LRRK2
51.7872	-1.77738	0.297366	-5.97707	2.27184e-09	2.48395e-08	PIP4K2A
1.30293	-1.77721	1.01868	-1.74463	0.0810499	0.147577	AC098591.2
7.02364	-1.77649	0.741252	-2.39661	0.0165475	0.0400038	PIGA
18.1201	-1.77634	0.509778	-3.48454	0.000492986	0.00189283	AL035071.1
373.731	1.77631	0.231982	7.65712	1.90155e-14	4.39316e-13	UBE2E3
73.8246	-1.77603	0.287987	-6.16704	6.95811e-10	8.25617e-09	HIPK1
5.94642	1.77543	1.15386	1.53869	0.12388	0.208	NOG
27.0496	-1.77332	0.309972	-5.72088	1.05971e-08	1.0303e-07	RSBN1
7.08021	-1.77262	0.824063	-2.15108	0.03147	0.0682161	NDUFB2-AS1
9.08474	1.77236	0.594343	2.98205	0.00286329	0.00890759	MKS1
22.5574	-1.77235	0.444033	-3.99149	6.56589e-05	0.000312153	KLHL29
3.63969	1.77218	1.01521	1.74562	0.080877	0.14733	LINC01119
152.209	1.77201	0.310111	5.71412	1.10273e-08	1.06891e-07	WDR41
1.57604	-1.77154	1.31197	-1.35028	0.176925	0.277286	AC012645.1
76.2196	-1.77106	0.353133	-5.01527	5.29581e-07	3.82478e-06	MPP1
4.65365	1.77085	0.761682	2.32492	0.0200762	0.047062	AC113383.1
3.92689	-1.77063	1.14915	-1.54082	0.123361	0.207365	AGTPBP1
883.618	-1.77019	0.449271	-3.94013	8.14377e-05	0.000378675	TMEM158
39.2498	1.77016	0.418729	4.22746	2.36341e-05	0.000123958	ADAM15
250.468	1.77012	0.271942	6.50919	7.55594e-11	1.03759e-09	EHD2
26.9917	-1.77006	0.71482	-2.47624	0.0132775	0.0331917	NFIB
27.1241	-1.76871	0.553057	-3.19805	0.00138358	0.00473579	SLC1A1
27.3718	-1.76851	0.432553	-4.08855	4.34086e-05	0.000214834	HVCN1
1.52313	-1.76823	1.32403	-1.33549	0.181716	0.283064	AC092910.3
1.88902	-1.76803	1.07987	-1.63726	0.101576	0.177144	AL358781.1
20.7031	1.76779	0.535127	3.30349	0.000954906	0.00340414	DNAJC18
9.34301	1.7676	0.957248	1.84654	0.0648135	0.123347	NFE2L3
41.6841	1.76695	0.441054	4.0062	6.17038e-05	0.000295246	NLN
35.1121	1.76647	0.539242	3.27583	0.00105352	0.00371728	FAR2
5.0385	1.76583	1.28044	1.37908	0.16787	0.265621	PLN
142.143	-1.76385	0.245254	-7.19193	6.38829e-13	1.19403e-11	KMT2E
46.7894	1.76322	0.398762	4.42173	9.79126e-06	5.60905e-05	ACAD9
6.94139	-1.76289	0.720497	-2.44677	0.0144142	0.0356089	TMEM217
0.877422	-1.76242	1.39448	-1.26385	0.206284	0.312156	SYCE1L
16.5035	1.76163	0.52383	3.36298	0.00077107	0.00282359	EVI5L
5.79174	-1.76145	0.766381	-2.29841	0.0215387	0.0499109	OSBPL7
13.9432	1.76115	0.607548	2.89879	0.00374603	0.0112131	AC087392.1
5.69727	-1.76069	1.12687	-1.56245	0.118181	0.200389	PLEKHH2
52.0461	1.76028	0.422544	4.1659	3.10126e-05	0.000157789	ZDHHC12
16.7426	1.75992	0.566129	3.10868	0.00187924	0.00618713	KIFC1
5.90018	-1.75952	0.874965	-2.01096	0.0443296	0.0906884	WNK3
330.53	1.75922	0.300653	5.85134	4.87616e-09	5.02842e-08	CYB5B
3.23816	1.75904	1.13506	1.54973	0.121207	0.204576	CSRNP3
28.4233	-1.75853	0.457081	-3.84731	0.000119423	0.000531725	MXI1
6.49307	1.75848	0.902899	1.94759	0.0514635	0.102375	SYNM
1.40473	-1.75832	0.980562	-1.79318	0.0729446	0.135572	AC115837.1
165.331	1.75828	0.256152	6.8642	6.68639e-12	1.07753e-10	WARS
0.86507	-1.75821	1.97456	-0.89043	0.373235	0.497554	AL354696.2
31.1372	-1.75802	0.43747	-4.01861	5.85421e-05	0.0002812	GPR153
1.05006	-1.75801	2.87917	-0.610598	0.541466	0.657602	AC112198.2
57.6496	-1.75797	0.333819	-5.26622	1.39258e-07	1.11001e-06	MOAP1
5.28878	1.75746	1.37573	1.27747	0.201437	0.306107	GABRA2
0.880841	-1.75739	1.14652	-1.5328	0.125325	0.209946	YBX1P10
23.8919	1.75699	0.497703	3.5302	0.00041525	0.00162685	TMEM267
13.098	-1.75661	0.556092	-3.15886	0.0015839	0.00532884	KIAA0040
511.816	1.75513	0.305698	5.74137	9.39162e-09	9.21978e-08	AKR1B1
92.9474	1.75493	0.355544	4.93591	7.97777e-07	5.59414e-06	DNAJC9
0.813158	-1.75489	1.47452	-1.19015	0.233989	0.344865	AC097460.1
1.08612	-1.75479	2.02371	-0.867117	0.385878	0.510113	AL356481.1
4.3713	-1.75437	0.917449	-1.91222	0.0558475	0.109266	CLDN23
130.378	1.75399	0.261156	6.71626	1.86453e-11	2.82725e-10	NDUFA9
109.791	1.75364	0.233288	7.51709	5.60101e-14	1.21248e-12	MRPS11
3.87187	1.75361	0.819092	2.14092	0.0322807	0.0696158	SLC45A3
18.9744	-1.75316	0.460503	-3.80707	0.000140624	0.000615432	MCC
138.864	1.75312	0.334148	5.24653	1.54995e-07	1.22576e-06	NEK7
208.816	-1.75232	0.292951	-5.98163	2.20916e-09	2.41705e-08	RAB31
3.00255	1.75198	0.956576	1.83151	0.0670246	0.126728	LINC01094
10.5391	1.75185	0.653812	2.67944	0.00737447	0.0200658	ZNF180
2.60497	-1.75175	0.8454	-2.0721	0.0382566	0.0801408	CLDND2
22.2441	1.75104	0.644565	2.71663	0.00659505	0.0183121	SETD9
2.21928	-1.75098	1.19641	-1.46352	0.143325	0.234087	BX322562.1
106.665	1.75091	0.295754	5.92017	3.21615e-09	3.41695e-08	DLD
12.6587	-1.7508	0.49016	-3.5719	0.000354405	0.00141037	FLCN
0.964722	-1.75055	1.52084	-1.15104	0.249714	0.36356	AC004585.1
28.2845	1.75003	0.494219	3.541	0.000398617	0.00156701	METTL2B
1.71247	-1.74996	1.29968	-1.34646	0.178155	0.278727	AC110285.6
130.3	1.74981	0.243427	7.18825	6.56285e-13	1.22524e-11	MRPL41
10.844	1.74937	0.73163	2.39106	0.0167996	0.0405466	ZNF93
38.2293	1.74886	0.549298	3.1838	0.00145355	0.00495012	PSRC1
32.8414	1.74849	0.460413	3.79766	0.00014607	0.000637364	GM2A
11.0347	1.74847	0.710157	2.46209	0.0138129	0.0343124	EFCAB11
3.06407	1.74834	0.956229	1.82837	0.0674942	0.127362	ZNF280B
10.9012	-1.74741	0.611967	-2.8554	0.00429824	0.0126135	DNASE1
7.89938	1.7473	0.686878	2.54384	0.0109642	0.0281586	GGACT
23.0484	1.74725	0.469553	3.7211	0.00019836	0.000842976	AGK
3.91242	-1.74721	1.14011	-1.53249	0.1254	0.210019	PPARG
13.0707	1.74716	0.58476	2.98783	0.00280966	0.00877626	ENOX2
67.9288	1.74615	0.447765	3.89971	9.63092e-05	0.000439971	FAT1
8.36074	-1.74565	0.559024	-3.12268	0.00179215	0.0059355	LINC01588
3.59081	1.74548	0.961799	1.81481	0.0695538	0.130489	KHK
13.8311	1.74495	0.547746	3.18569	0.0014441	0.00492415	C1orf159
1.10798	-1.74491	1.23164	-1.41674	0.156559	0.251095	RN7SL832P
19.2244	-1.7449	0.607884	-2.87044	0.00409896	0.012119	ZFYVE26
8.85792	-1.74476	0.935621	-1.86481	0.0622077	0.119211	PDGFRL
14.5647	1.74474	0.527256	3.30909	0.000935996	0.00334264	NEIL2
101.116	-1.74462	0.409054	-4.26501	1.99896e-05	0.000106468	CRIP2
32.8366	-1.74438	0.394891	-4.41738	9.99054e-06	5.71307e-05	RNF38
7.53132	-1.74437	0.782276	-2.22986	0.0257567	0.057738	FAM135A
9.69506	-1.7443	0.790642	-2.20618	0.0273713	0.0607001	MAP3K1
42.2462	-1.74369	0.490638	-3.55392	0.000379538	0.00150225	CAMK1G
129.63	-1.74362	0.343597	-5.07459	3.88335e-07	2.86096e-06	TCIM
22.8995	1.74298	0.485432	3.59057	0.000329959	0.00132123	ZNF362
5.15988	-1.74265	1.20167	-1.45019	0.147004	0.238753	IL19
241.085	-1.74263	0.25862	-6.73818	1.60381e-11	2.45033e-10	SRRM2
0.883364	-1.74246	1.33224	-1.30792	0.190899	0.293017	STAG3L5P
7.96168	1.74221	0.988331	1.76278	0.0779374	0.142797	EBF1
19.9682	1.74221	0.492594	3.5368	0.000405003	0.00159018	HOXD9
131.883	1.74211	0.297568	5.85449	4.78486e-09	4.9469e-08	TIMM50
188.878	-1.74151	0.220814	-7.88679	3.10063e-15	7.83601e-14	RNF145
0.849683	-1.741	1.42651	-1.22046	0.222291	0.330947	CDK11A
11.1557	1.74061	0.83024	2.09651	0.0360366	0.0763219	PCDH19
108.047	-1.74061	0.319406	-5.4495	5.05115e-08	4.41641e-07	RB1CC1
11.3042	1.74035	0.675983	2.57455	0.010037	0.026139	BRCA1
185.136	1.74032	0.303289	5.73817	9.57055e-09	9.38402e-08	PPT1
10.1738	-1.73993	0.85033	-2.04619	0.0407381	0.084535	AC112220.2
15.8628	1.73975	0.568752	3.0589	0.00222152	0.00716505	DNAH14
8.32619	-1.73968	0.718518	-2.42121	0.0154689	0.0378438	VILL
200.641	-1.73965	0.396292	-4.38981	1.13448e-05	6.39021e-05	SPHK1
5.46836	-1.73952	0.841799	-2.06644	0.0387872	0.0811156	EPHB2
22.285	-1.73737	0.378912	-4.58515	4.53658e-06	2.78984e-05	IKZF5
18.7013	1.73706	0.551435	3.15007	0.0016323	0.00547152	TOMM40L
2.76632	1.7369	0.875141	1.9847	0.0471775	0.0953528	DBF4B
1905.73	1.73673	0.460724	3.76957	0.000163528	0.000706478	FN1
18.38	1.73673	0.695003	2.49888	0.0124586	0.0314397	PUS7L
28.2423	-1.73635	0.355965	-4.87786	1.07244e-06	7.323e-06	ZNF710
403.233	-1.73577	0.194961	-8.90318	5.42688e-19	2.33703e-17	BNIP3L
104.846	1.73471	0.265842	6.52534	6.78495e-11	9.38905e-10	ZDHHC2
42.307	-1.7346	0.233536	-7.42757	1.10614e-13	2.2872e-12	CRADD
0.911689	-1.73455	1.52662	-1.1362	0.255871	0.370869	FOXF2
18.0087	1.73422	0.630874	2.74892	0.0059792	0.0168015	ERCC4
2.26128	-1.73409	1.37824	-1.25819	0.208322	0.314734	C1QC
31.624	-1.734	0.565724	-3.0651	0.00217596	0.00703917	IL1R1
275.043	1.73386	0.38983	4.44773	8.67837e-06	5.01959e-05	SLC9A3R2
4.3332	1.73383	0.950686	1.82377	0.0681873	0.128411	HHIPL1
96.0091	1.73356	0.492454	3.52024	0.000431153	0.00168221	CCNA2
347.546	1.73276	0.260935	6.64057	3.12468e-11	4.59148e-10	PAPSS2
0.921562	-1.73207	1.60052	-1.08219	0.279168	0.397136	DLX1
26.995	1.73205	0.466377	3.71384	0.000204141	0.000863144	GTF2H3
0.901537	-1.73115	2.15624	-0.802857	0.422058	0.54763	EFCAB1
63.4462	-1.73106	0.292992	-5.9082	3.45861e-09	3.64815e-08	N4BP1
24.1139	1.73082	0.577866	2.99519	0.00274276	0.00859387	KIF4A
3.04333	1.7304	1.05148	1.64567	0.0998309	0.174553	AC107068.1
167.634	1.73036	0.33102	5.22734	1.71966e-07	1.34875e-06	NPDC1
1.40509	-1.72997	1.27757	-1.35411	0.1757	0.275808	TSGA10
98.6662	1.72982	0.468994	3.68837	0.000225695	0.000943991	MIR503HG
3.34706	-1.72954	0.988305	-1.75001	0.0801167	0.146176	COLEC11
48.655	1.72948	0.366514	4.71873	2.37327e-06	1.53981e-05	PPIL2
4181.3	1.72919	0.257134	6.72484	1.75783e-11	2.67551e-10	CTGF
372.491	1.72871	0.179949	9.60667	7.49316e-22	4.36848e-20	ATP5PD
26.7301	1.72851	0.471638	3.66492	0.000247419	0.00102398	TIPIN
7.58479	1.72774	0.684131	2.52544	0.0115552	0.0294794	MACROD1
13.3919	-1.72739	0.803871	-2.14883	0.0316475	0.0685456	MID1
1.72184	-1.7267	1.0995	-1.57044	0.116313	0.197678	GCNA
2332.61	1.72661	0.15973	10.8096	3.10141e-27	3.3841e-25	TUBB
6.38624	-1.72654	0.932366	-1.85178	0.0640574	0.122147	PTGIR
273.161	-1.72558	0.513444	-3.3608	0.000777173	0.00284336	THBS2
12.6201	1.72455	1.04628	1.64827	0.0992972	0.173789	TRPC6
3.36035	1.72441	1.32365	1.30277	0.192655	0.295207	AP001330.2
22.4659	-1.72437	0.413184	-4.17338	3.00115e-05	0.000153372	MROH1
130.965	1.7242	0.436577	3.94936	7.83607e-05	0.000366008	OTULINL
5.85528	-1.72392	0.723421	-2.38301	0.0171719	0.0413276	ZNF467
10.455	1.72342	0.711345	2.42276	0.0154032	0.0377175	KIF15
209.708	1.72256	0.349213	4.93269	8.11042e-07	5.67976e-06	CREB3L1
4.91	1.72239	0.811102	2.12352	0.03371	0.0721419	PIGZ
1.90502	-1.72203	1.12129	-1.53575	0.124599	0.208967	CHRNE
3.99511	-1.7219	0.9575	-1.79833	0.0721252	0.134333	PADI2
19.928	-1.72139	0.580787	-2.96389	0.00303781	0.0093824	WDSUB1
12.7721	1.72112	0.623716	2.75947	0.0057896	0.0163627	NANP
25.7477	1.72089	0.583386	2.94983	0.00317953	0.00976535	RAD51AP1
120.05	1.72067	0.266136	6.46536	1.01055e-10	1.36564e-09	MKKS
16.9812	-1.72034	0.586366	-2.9339	0.00334733	0.0101896	RFFL
34.9637	-1.72002	0.347116	-4.95517	7.22681e-07	5.11418e-06	PPTC7
40.6088	1.71997	0.670376	2.56568	0.0102974	0.0266985	ALDH1L2
60.5987	1.71946	0.342196	5.02479	5.03982e-07	3.65789e-06	CSTF3
17.3637	-1.71944	0.450531	-3.81649	0.000135366	0.00059581	TNFAIP8
4.4787	1.71921	0.673534	2.55252	0.0106948	0.0275819	GNG10
6.51013	1.71891	0.892667	1.92558	0.0541562	0.106566	CENPI
52.5083	1.7186	0.381655	4.50301	6.69983e-06	3.97632e-05	CDC25B
65.8349	-1.71776	0.394483	-4.35447	1.33388e-05	7.38712e-05	LRRC75A
2.92668	1.71724	0.985314	1.74283	0.0813631	0.148015	ZNF662
2.38821	-1.7171	1.28998	-1.33111	0.183153	0.284836	ZNF630
11.028	-1.71626	0.732609	-2.34267	0.0191461	0.0452032	TMEM86A
15.3314	-1.71584	0.642903	-2.6689	0.00761006	0.0206096	IFI44
16.4941	1.71568	0.582689	2.94441	0.00323569	0.00990395	THBS3
69.6772	1.71556	0.282987	6.06234	1.34156e-09	1.52677e-08	AGPAT2
194.57	-1.71556	0.201647	-8.50771	1.77398e-17	6.0953e-16	MKNK2
35.6857	1.71516	0.351134	4.88463	1.03625e-06	7.09384e-06	CDC23
5.69437	-1.715	1.1503	-1.49092	0.135983	0.224287	WNT7B
2.65933	-1.71444	0.764681	-2.24203	0.0249593	0.0563101	PPP6R1
101.028	-1.71435	0.231051	-7.41979	1.17303e-13	2.41463e-12	RBBP6
62.1536	1.71435	0.586245	2.92429	0.00345243	0.0104583	CEP55
219.924	1.71361	0.19706	8.69585	3.44242e-18	1.31422e-16	SLC25A1
27.0179	1.71343	0.631163	2.71471	0.00663333	0.0184047	DNMBP
3.37664	1.71332	0.891096	1.92271	0.0545169	0.107091	ZSWIM1
10.9454	1.7132	0.951346	1.80082	0.0717316	0.133795	PLAC9P1
219.928	1.71314	0.2066	8.29207	1.1129e-16	3.41677e-15	PON2
11.392	1.71304	1.14243	1.49947	0.133751	0.221261	PIEZO2
108.596	-1.71293	0.274348	-6.24364	4.27515e-10	5.20266e-09	SLC9A1
18.3886	1.71246	0.528947	3.23748	0.0012059	0.00419069	ZNF414
5.72402	1.71178	0.836767	2.04571	0.0407851	0.0846021	RAB6B
16.411	1.71169	0.578916	2.95672	0.00310926	0.00957504	GINS3
50.746	1.71158	0.37468	4.56812	4.92123e-06	3.0092e-05	CHURC1
1.0555	-1.71108	1.70427	-1.00399	0.315382	0.436652	LINC00685
68.0397	1.71087	0.291303	5.87316	4.27558e-09	4.46035e-08	MED27
41.0006	-1.71068	0.314217	-5.44427	5.20179e-08	4.53339e-07	RMND5A
19.0272	-1.71061	0.48944	-3.49502	0.000474021	0.00182769	AC067930.6
66.6051	1.70954	0.41727	4.09697	4.18591e-05	0.000207611	CDCA5
166.676	-1.70938	0.272843	-6.26507	3.72647e-10	4.57634e-09	ZMIZ1
35.7194	-1.70932	0.298127	-5.73353	9.8362e-09	9.60367e-08	RNF169
205.083	1.70918	0.187493	9.11597	7.79686e-20	3.64961e-18	RARS
6.82969	-1.70912	0.947859	-1.80313	0.0713674	0.133269	RAB38
3.70299	1.70865	1.02828	1.66166	0.0965811	0.16979	MIR181A1HG
203.579	1.7084	0.250499	6.81998	9.10529e-12	1.44158e-10	SNX17
69.7451	1.70834	0.326476	5.23268	1.67066e-07	1.31287e-06	CTIF
9.43577	-1.70834	0.545444	-3.13202	0.0017361	0.00577948	ZHX2
23.6454	-1.70822	0.460343	-3.71076	0.000206636	0.000871724	SINHCAF
26.0379	1.70821	0.540424	3.16086	0.00157303	0.00529668	PRMT6
30.6711	-1.70797	0.407023	-4.19625	2.71373e-05	0.000140417	CLK4
74.3688	1.70789	0.351574	4.85785	1.18669e-06	8.04188e-06	HMGB3
162.332	1.70738	0.27865	6.12732	8.93709e-10	1.04432e-08	DSEL
363.753	1.70728	0.195429	8.73608	2.4135e-18	9.64741e-17	SRP9
0.969505	-1.70642	0.903244	-1.88921	0.0588633	0.114116	BTF3P7
48.2019	-1.70596	0.390965	-4.36346	1.28019e-05	7.11174e-05	PPP2R5A
169.433	1.70572	0.192097	8.87947	6.71778e-19	2.83993e-17	WDR61
21.2508	1.70489	0.582582	2.92643	0.00342876	0.0104022	SSX2IP
2.23477	-1.70482	1.19485	-1.4268	0.153638	0.247221	AC138207.8
13.7669	-1.70473	0.554555	-3.07405	0.00211176	0.00686537	CCDC9
6.62612	-1.70442	0.760871	-2.24009	0.0250849	0.0565302	ELOA-AS1
2.81028	-1.70439	0.900175	-1.8934	0.0583042	0.113208	HDAC2-AS2
9.09514	-1.70426	0.6796	-2.50774	0.0121506	0.0307844	DISP1
32.7576	-1.70389	0.463331	-3.67748	0.000235549	0.000980885	C1QTNF1
52.426	1.70335	0.630908	2.69984	0.0069373	0.0190853	SERTAD4
2.30846	-1.70286	1.80729	-0.94222	0.34608	0.469809	AC011611.4
33.6085	1.70248	0.433567	3.92669	8.61224e-05	0.00039885	EXOC6B
0.870039	-1.70202	1.12384	-1.51446	0.129909	0.215944	RPS27P21
34.8722	1.70176	0.439251	3.87424	0.000106958	0.000483422	CACNA1H
5.82309	-1.70166	0.750295	-2.26799	0.02333	0.0532743	SAMD10
2.98377	1.70165	1.00239	1.6976	0.0895826	0.159729	AC090197.1
55.5942	1.70142	0.303468	5.6066	2.06337e-08	1.90299e-07	SLC25A20
87.594	1.70053	0.383353	4.43594	9.16716e-06	5.28716e-05	NAV1
3.20444	1.70007	0.836362	2.03269	0.0420837	0.0868845	KIF17
82.8617	1.69903	0.316984	5.35998	8.32291e-08	6.93533e-07	TCEAL1
119.089	-1.69848	0.199884	-8.4973	1.94045e-17	6.63906e-16	CDC42SE1
53.598	-1.69843	0.285068	-5.958	2.55351e-09	2.76942e-08	SPTY2D1
2.84922	1.69798	0.939159	1.80798	0.0706102	0.132115	AC010457.1
22.3361	1.69788	0.438349	3.87335	0.000107351	0.000484925	HDDC3
1.21378	-1.69744	0.969884	-1.75015	0.0800933	0.14615	AL078604.1
125.751	-1.69708	0.272515	-6.22749	4.73956e-10	5.71615e-09	KLHL21
235.909	1.69667	0.249641	6.79643	1.07241e-11	1.68302e-10	AURKAIP1
21.4874	1.69666	0.596883	2.84254	0.00447553	0.0130579	RBM45
14.8742	1.69635	0.567405	2.98967	0.00279279	0.00872863	POLR3B
204.461	1.69515	0.229876	7.37418	1.65354e-13	3.30893e-12	MRPL12
32.7173	-1.69485	0.305346	-5.5506	2.8469e-08	2.57273e-07	AFTPH
138.009	1.69473	0.217548	7.79015	6.69312e-15	1.62782e-13	MARVELD1
7.76376	-1.69449	0.921654	-1.83853	0.0659846	0.125083	HLA-DMA
118.293	1.69427	0.489409	3.46186	0.000536449	0.00204078	FLT1
3.37997	-1.69418	1.30549	-1.29774	0.194377	0.297057	MECOM
4.57759	-1.69384	0.801835	-2.11245	0.0346478	0.073826	AC012306.2
30.0242	-1.69368	0.336512	-5.03303	4.82781e-07	3.5119e-06	ZMYM5
45.1815	1.69359	0.35651	4.75047	2.02941e-06	1.33277e-05	TRMU
19.5697	-1.69351	0.624723	-2.71082	0.00671169	0.0185881	PCDH9
1304.19	1.69262	0.149865	11.2943	1.40018e-29	1.94927e-27	CALR
46.5809	-1.69249	0.374596	-4.51817	6.23759e-06	3.72298e-05	FNIP2
20.6681	1.69229	0.595967	2.83957	0.0045174	0.0131586	MAP9
3.40101	1.69196	0.958558	1.76511	0.0775453	0.142208	AC008267.5
116.461	1.69193	0.234569	7.21293	5.47601e-13	1.03188e-11	PRMT5
31.4927	1.69186	0.445338	3.79906	0.000145248	0.000633949	BIVM
457.696	1.69146	0.168629	10.0307	1.11747e-23	8.02047e-22	MDH1
364.069	1.69133	0.265928	6.36012	2.01591e-10	2.59385e-09	PDLIM5
10.2659	1.69124	0.845964	1.99918	0.0455888	0.0928506	SERAC1
90.6372	1.69056	0.254316	6.64746	2.98188e-11	4.39767e-10	MRPL35
17.0363	-1.68936	0.452505	-3.73334	0.000188956	0.000806836	SPATA2L
2459.65	-1.68893	0.140615	-12.0111	3.1082e-33	5.76947e-31	H3F3B
38.5997	1.68843	0.376968	4.47898	7.50002e-06	4.40109e-05	DROSHA
3.13711	-1.68784	0.949499	-1.77761	0.0754684	0.139141	RAB42
1.49103	-1.68686	1.29836	-1.29922	0.193867	0.296524	ITGA7
13.1804	1.68672	0.612888	2.75209	0.00592167	0.0166688	ST20-AS1
5.7198	1.68591	0.763524	2.20807	0.0272396	0.0604581	ZNF585B
3.10693	1.68546	1.17639	1.43275	0.151931	0.245205	FBLN7
2.04881	-1.68517	1.27646	-1.3202	0.186769	0.288036	SEPSECS-AS1
24.0979	-1.68498	0.421478	-3.99778	6.39403e-05	0.000304773	CHST7
3850.98	-1.68457	0.224842	-7.49226	6.76952e-14	1.4518e-12	HLA-A
2.67547	1.68456	0.918777	1.83348	0.0667313	0.126232	AZIN1-AS1
47.2619	-1.68453	0.280418	-6.00721	1.88745e-09	2.09488e-08	TIFA
12.1336	1.68418	0.607243	2.77349	0.00554589	0.0157872	ULK2
8.94031	1.68405	0.734866	2.29165	0.0219259	0.050612	CHTF18
10.2496	-1.684	0.876122	-1.92211	0.0545918	0.107199	ZBED6
157.087	1.6839	0.236902	7.108	1.17739e-12	2.10362e-11	MYL6B
1.41776	-1.68386	1.63017	-1.03293	0.301636	0.421969	AC098614.4
12.2381	1.68382	0.663122	2.53924	0.0111095	0.0284909	ARMC7
6.06784	1.68375	0.869128	1.93729	0.0527096	0.104366	ATP7B
43.9819	-1.68283	0.445104	-3.78076	0.000156351	0.00067783	SNIP1
10.5203	1.68253	0.708027	2.37637	0.017484	0.0419601	GPAM
86.5582	1.68232	0.472404	3.56119	0.00036918	0.00146376	NMT2
478.226	1.68162	0.219385	7.66517	1.78599e-14	4.13208e-13	PCNA
2.17266	-1.6816	1.36193	-1.23472	0.216935	0.32504	IL17B
1.1942	-1.68153	1.67061	-1.00654	0.314157	0.435253	AC108463.3
12.9348	1.68145	0.55902	3.00785	0.00263102	0.00828394	PARG
237.768	1.68113	0.198363	8.475	2.35069e-17	7.97508e-16	NAA10
25.0941	-1.68109	0.412265	-4.07769	4.54856e-05	0.000223674	ALDOC
1189.89	1.68106	0.198964	8.44908	2.93607e-17	9.79641e-16	RPS27L
1264.11	1.68082	0.223751	7.51204	5.82137e-14	1.25513e-12	FHL2
33.1574	1.68066	0.577585	2.90981	0.00361652	0.010886	NARS2
19.6235	1.6806	0.51745	3.24784	0.00116285	0.00405677	ETAA1
49.2646	1.67993	0.445683	3.76934	0.000163681	0.00070676	PUDP
29.2085	-1.67947	0.421706	-3.98255	6.81792e-05	0.000322503	UCP2
24.6225	-1.67857	0.452222	-3.71183	0.000205764	0.000869411	CORO7
13.8313	1.67825	0.476315	3.52341	0.00042603	0.00166504	ECE2
4.44161	1.67818	0.972464	1.7257	0.0844009	0.152306	TTC30B
2.38057	-1.67813	1.3178	-1.27343	0.202866	0.307757	AL355512.1
19.7272	1.67805	0.476509	3.52154	0.000429045	0.0016748	SFXN4
50.7642	1.67801	0.294509	5.69765	1.21469e-08	1.16971e-07	VPS45
7.24534	-1.67783	0.910574	-1.8426	0.0653867	0.124183	CCDC144B
9.66277	1.67761	0.737572	2.27451	0.0229355	0.0525419	POLA1
12.0253	-1.67759	0.628678	-2.66845	0.00762031	0.0206339	BICRA
19.1113	1.67743	0.555889	3.01756	0.00254816	0.0080671	KIF3C
11.9587	1.67737	0.630193	2.66168	0.00777515	0.0209758	AASS
4.64937	1.67653	0.760095	2.20568	0.0274065	0.06077	SLC25A35
6.75564	-1.6762	0.65681	-2.55204	0.0107096	0.0276055	FAM117A
41.6351	-1.67601	0.447119	-3.74847	0.000177917	0.000764142	MTND2P28
5.4773	1.67545	1.02579	1.63332	0.102402	0.178276	AKR1C2
104.302	-1.67545	0.313813	-5.339	9.34617e-08	7.72027e-07	MYC
4.2381	-1.67538	0.835383	-2.00553	0.0449067	0.091658	AC010761.1
1938.83	1.67501	0.151943	11.0239	2.93013e-28	3.69677e-26	LDHB
38.0362	1.67498	0.446939	3.74766	0.000178494	0.000766417	RAD18
427.257	1.67437	0.211002	7.93531	2.09964e-15	5.42513e-14	NEDD8
17.8309	1.67369	0.586059	2.85583	0.00429241	0.0126033	ERMARD
118.062	1.67367	0.281367	5.94837	2.70828e-09	2.92341e-08	CARS2
33.4372	1.67335	0.423226	3.95378	7.69246e-05	0.000359865	FBXL7
3.17967	1.67319	1.23441	1.35546	0.17527	0.275324	ELOVL2
0.845475	-1.6728	0.982056	-1.70337	0.0884997	0.15826	AC090013.1
6.98398	-1.67224	0.905911	-1.84593	0.064903	0.123465	TMEM170B
35.8734	1.67202	0.429889	3.88943	0.000100482	0.000456965	HYLS1
7.81896	-1.672	0.748823	-2.23283	0.0255599	0.0574404	TTN-AS1
16.4772	-1.67073	0.753562	-2.21711	0.0266158	0.0593425	RASSF2
11.9713	1.67053	0.754567	2.21389	0.0268362	0.0597434	LAG3
10.541	-1.67041	0.581591	-2.87213	0.00407709	0.012061	ZNF383
305.052	1.67017	0.226737	7.36611	1.75685e-13	3.48971e-12	RBBP7
15.9991	-1.6696	0.53441	-3.1242	0.00178292	0.00590855	GOLGA8A
60.9686	-1.66916	0.318085	-5.24753	1.54155e-07	1.22032e-06	EPB41L4A-AS1
81.9766	1.6691	0.294156	5.67419	1.39347e-08	1.33076e-07	PMM1
592.689	1.66904	0.180665	9.23832	2.50388e-20	1.23278e-18	PRDX4
153.352	1.66847	0.331222	5.0373	4.72154e-07	3.4408e-06	TUBG1
45.6958	-1.66832	0.422908	-3.94489	7.98377e-05	0.000372092	LTBP4
16.865	1.66766	0.515936	3.2323	0.001228	0.00426105	RBMXL1
5.07909	1.66756	0.782815	2.13021	0.0331542	0.0711221	RGS9
50.4485	1.66733	0.314602	5.29982	1.15915e-07	9.43031e-07	RPAP3
12.309	-1.66695	0.799622	-2.08468	0.0370986	0.0781001	AP001062.1
202.557	1.66675	0.193411	8.61765	6.83413e-18	2.51399e-16	NDUFA8
4.68884	1.66565	0.900772	1.84913	0.0644389	0.122759	WDR66
20.0224	1.66556	0.428749	3.8847	0.000102458	0.000465166	VIPAS39
1.35911	-1.66552	0.888778	-1.87395	0.0609375	0.117222	FTH1P5
5.1483	-1.66489	1.02915	-1.61773	0.10572	0.182772	ZFPM2
160.419	1.66478	0.355948	4.67703	2.91061e-06	1.86005e-05	TNS3
35.9882	1.66424	0.436117	3.81605	0.000135605	0.000596534	B4GAT1
0.922012	-1.66422	2.17349	-0.76569	0.443861	0.568341	LINC00884
10.7332	1.66383	0.917158	1.81412	0.0696599	0.13067	SYT16
46.6486	1.66355	0.34744	4.78801	1.68445e-06	1.11897e-05	MORN2
8.20206	-1.6635	0.85949	-1.93545	0.052935	0.104671	ARSG
2.73162	1.66336	0.90531	1.83734	0.0661594	0.125356	TRIM45
80.458	-1.66304	0.357342	-4.65393	3.25672e-06	2.06004e-05	CTSH
3.28567	1.66245	1.49955	1.10863	0.26759	0.384319	GABBR2
27.2983	1.66218	0.45485	3.65434	0.000257841	0.00106221	NAT10
128.215	1.66195	0.298331	5.57084	2.5352e-08	2.30672e-07	BOK
79.133	-1.66175	0.33294	-4.99115	6.00208e-07	4.29834e-06	DENND5A
439.923	1.66145	0.295054	5.63101	1.79158e-08	1.67142e-07	FILIP1L
1.47295	-1.66132	1.601	-1.03768	0.299419	0.419696	SLC25A34
31.025	-1.66101	0.382798	-4.33913	1.43049e-05	7.87352e-05	AMPD3
110.383	1.66099	0.271578	6.11607	9.59108e-10	1.1167e-08	MRPS18B
61.3751	1.66036	0.424911	3.90754	9.32398e-05	0.000427643	OXCT1
73.7901	-1.66002	0.367006	-4.52313	6.09321e-06	3.65126e-05	SYT11
14.0773	-1.65944	0.697398	-2.37947	0.0173373	0.0416576	DYSF
0.886604	-1.65933	1.49686	-1.10854	0.267629	0.384319	AL359711.2
146.164	1.6593	0.634908	2.61344	0.00896351	0.0236987	CROT
109.18	-1.65925	0.233768	-7.09787	1.26698e-12	2.25833e-11	ABL2
1.44244	-1.65905	1.54801	-1.07173	0.283842	0.402402	AC093635.1
107.048	1.65897	0.252843	6.56125	5.3359e-11	7.49952e-10	TFDP1
64.4473	-1.65874	0.325104	-5.10218	3.35764e-07	2.49988e-06	AKAP17A
57.9259	1.65842	0.346767	4.78251	1.73118e-06	1.14859e-05	MCM3
78.3898	1.65826	0.264247	6.27543	3.48663e-10	4.31792e-09	ERI3
48.8819	1.65819	0.394466	4.20364	2.6266e-05	0.000136301	RXYLT1
3.36801	1.65755	0.9475	1.7494	0.0802225	0.146336	ZBTB3
6.79937	1.65744	0.849753	1.9505	0.0511169	0.101774	PRRT1
4.48732	1.6574	0.791972	2.09276	0.0363709	0.0768687	AL137186.2
5.20542	-1.65639	0.77165	-2.14656	0.0318285	0.0688557	NPTXR
1.33587	-1.65625	1.12168	-1.47658	0.139789	0.229345	RNF122
142.289	1.65562	0.278669	5.94115	2.83031e-09	3.03698e-08	CSE1L
81.8664	-1.65542	0.325661	-5.08328	3.7098e-07	2.74648e-06	STAT6
65.0351	1.6553	0.276208	5.99297	2.06042e-09	2.26815e-08	SC5D
5.97746	-1.65473	0.667777	-2.47797	0.0132131	0.0330461	PCDHB16
38.7189	1.65467	0.451611	3.66394	0.00024837	0.00102739	FAM69A
6.29973	1.65451	0.69715	2.37324	0.0176326	0.0422538	C1orf74
381.748	1.6545	0.193025	8.57146	1.02181e-17	3.64265e-16	PARVA
584.156	1.65415	0.202184	8.18145	2.80452e-16	8.11651e-15	MAGED1
11.495	1.65415	0.870421	1.9004	0.0573805	0.111724	SORBS2
24.3019	1.65392	0.520617	3.17686	0.00148881	0.00505526	PRICKLE2
10.4447	1.65365	0.71577	2.3103	0.0208713	0.0485944	NFXL1
12.3535	1.65331	0.696134	2.37499	0.0175497	0.0420926	LRRC61
26.9595	1.65282	0.501074	3.29856	0.000971816	0.00345984	GALNT18
30.747	1.6526	0.514709	3.21075	0.00132389	0.00455517	ITGA4
0.90075	-1.65246	1.79219	-0.922035	0.35651	0.480639	AC108693.1
5.61553	1.65155	0.788682	2.09406	0.0362546	0.0766932	EID2B
153.557	1.6506	0.322647	5.1158	3.12408e-07	2.33785e-06	ALYREF
35.8389	-1.64981	0.35107	-4.6994	2.60933e-06	1.68014e-05	NCOA1
56.6894	-1.64977	0.320873	-5.14149	2.72567e-07	2.06846e-06	SYNE1
1.03914	-1.64975	1.4345	-1.15006	0.250121	0.363925	CFAP53
1.38809	-1.64956	1.47355	-1.11944	0.262951	0.378737	AL589935.1
27.0788	-1.64902	0.430952	-3.82645	0.000130003	0.000573768	CENPC
18.924	-1.64893	0.933937	-1.76556	0.0774689	0.142116	PRKCB
166.969	-1.64881	0.197667	-8.34134	7.34521e-17	2.32129e-15	CREM
56.7567	1.64866	0.488067	3.37795	0.000730291	0.00268583	RTKN2
99.9431	1.64796	0.372078	4.42908	9.46345e-06	5.44056e-05	MZT1
13.7495	1.64768	0.618348	2.66464	0.007707	0.0208286	FANCD2
81.6381	1.64767	0.355736	4.63172	3.62637e-06	2.26985e-05	TEX264
19.0259	1.64667	0.704552	2.33718	0.0194298	0.0457659	DTNA
12.4558	1.64639	0.578969	2.84365	0.00445995	0.0130148	COX18
1429.9	-1.64627	0.225073	-7.31435	2.58633e-13	5.06263e-12	MMP2
35.6972	-1.64621	0.387243	-4.25111	2.12713e-05	0.000112737	PLEKHA5
26.3335	1.64527	0.490267	3.35586	0.000791177	0.00288805	PKP4
446.365	1.64493	0.257513	6.38775	1.68349e-10	2.19602e-09	SRM
7.64318	-1.64465	0.71765	-2.29171	0.0219221	0.050612	VSIG10L
20.8831	-1.6441	0.532982	-3.08473	0.00203738	0.00664949	KCTD12
57.1757	1.64398	0.53589	3.06775	0.00215677	0.0069869	CPED1
20.0628	-1.64361	0.498483	-3.29722	0.000976462	0.00347256	TMEM51
29.1742	1.64337	0.392221	4.18991	2.79065e-05	0.00014389	NARFL
50.0716	1.643	0.59833	2.74598	0.00603298	0.016932	POLA2
18.9243	1.64168	0.472966	3.47103	0.00051846	0.00198042	ZNF512B
68.1275	1.64153	0.347466	4.72428	2.30935e-06	1.50196e-05	LSM6
1.24132	-1.64138	1.12644	-1.45713	0.14508	0.23625	AC023906.1
50.1637	-1.64111	0.598638	-2.74141	0.0061176	0.0171546	CDCP1
12.545	-1.64095	0.58692	-2.79586	0.00517616	0.0148487	RAB3D
125.631	1.6405	0.225762	7.26649	3.68949e-13	7.03442e-12	C19orf70
2.96732	1.63948	1.108	1.47967	0.138961	0.228196	AC023301.1
10.0391	-1.63869	0.390601	-4.19531	2.72493e-05	0.000140951	GPS2
17.2918	1.63864	0.603518	2.71514	0.00662477	0.0183852	SPSB2
105.959	-1.63861	0.232183	-7.0574	1.6965e-12	2.9844e-11	FAM49B
5.58267	1.63846	0.831345	1.97086	0.0487399	0.0979103	SLC22A5
33.8016	-1.63846	0.494837	-3.31111	0.00092926	0.00332152	VWA1
1.06319	-1.63829	1.23348	-1.32818	0.184117	0.285675	AC067750.1
75.6906	-1.63727	0.224543	-7.29156	3.06388e-13	5.92669e-12	FEM1B
69.3677	1.63712	0.322653	5.07393	3.89679e-07	2.86955e-06	MVD
11.3014	1.63701	0.610718	2.68047	0.00735198	0.0200214	ZNF174
16.8285	-1.63692	0.450271	-3.63542	0.000277528	0.00113521	ANKZF1
183.601	1.63635	0.309329	5.29	1.22317e-07	9.87647e-07	LPP
1.00277	-1.63635	1.3382	-1.2228	0.221407	0.329964	AL031587.5
64.3805	-1.63621	0.277169	-5.90328	3.56349e-09	3.75387e-08	GUSB
65.7083	1.63607	0.4842	3.37891	0.000727728	0.00267762	TMEM47
23.3672	-1.63604	0.494189	-3.31055	0.000931112	0.00332667	ACVR1B
7.38153	-1.63466	0.851448	-1.91986	0.0548752	0.107664	ZNF234
3.34022	1.63397	1.60596	1.01744	0.308945	0.429396	CA10
171.324	1.63322	0.233161	7.00467	2.47562e-12	4.2758e-11	DTD1
4.22744	1.63194	1.01924	1.60113	0.109348	0.187778	CASP12
3.26616	-1.63187	1.16672	-1.39869	0.161906	0.258069	LENG9
20.1496	-1.63161	0.379317	-4.30144	1.69688e-05	9.17099e-05	CASP9
7087.67	1.63154	0.18059	9.03447	1.64799e-19	7.53921e-18	SPARC
430.324	1.63137	0.200425	8.13957	3.96684e-16	1.11604e-14	TSPAN4
18.1145	-1.63136	0.446731	-3.65177	0.00026044	0.00107183	RABGEF1
14.2407	-1.63132	0.54136	-3.01337	0.00258361	0.00815695	CHKB
17.855	1.63132	0.719266	2.26803	0.0233273	0.0532743	ARNT2
114.22	-1.63115	0.206529	-7.89791	2.83622e-15	7.19029e-14	RAB8B
8.76899	1.63067	0.764701	2.13242	0.0329721	0.0708162	BAHCC1
786.647	1.62929	0.283107	5.75505	8.66156e-09	8.54569e-08	NT5E
41.4219	1.62929	0.353535	4.60858	4.05431e-06	2.51626e-05	DLAT
123.995	1.62918	0.291743	5.58432	2.34623e-08	2.14792e-07	SMIM30
5.6129	-1.629	0.71236	-2.28677	0.0222092	0.0511345	ZNF256
2.86598	-1.62887	1.09191	-1.49176	0.135761	0.224012	GPR173
319.174	1.62828	0.204161	7.97548	1.5179e-15	3.99227e-14	ESD
40.5346	-1.62808	0.356795	-4.56307	5.04105e-06	3.06853e-05	AHI1
5.6112	1.62768	0.697721	2.33285	0.0196561	0.0462385	MAPK11
90.4971	-1.62752	0.234029	-6.95435	3.54182e-12	5.94563e-11	SLK
0.875407	-1.62708	1.73996	-0.935128	0.349722	0.473573	PDCD6IPP2
3.18162	1.62653	0.802213	2.02755	0.0426058	0.0878052	MORN1
3.80815	-1.62597	0.938456	-1.7326	0.0831665	0.150651	FAM110B
23.0521	-1.62557	0.40923	-3.97226	7.11947e-05	0.000334611	ZBTB11
63.2474	1.62528	0.359674	4.51875	6.22046e-06	3.71502e-05	NUP93
21.9676	1.62527	0.490203	3.31551	0.000914764	0.00327768	PXMP2
2.99444	1.62465	1.12001	1.45056	0.146903	0.238642	ANKRD2
273.198	-1.62389	0.272256	-5.96455	2.45313e-09	2.66966e-08	ARHGDIB
1.55413	-1.62343	1.74478	-0.930452	0.352137	0.47625	AGBL2
41.4297	1.62317	0.380436	4.26662	1.9846e-05	0.000105878	NRSN2
107.66	1.62294	0.329772	4.9214	8.59265e-07	5.98115e-06	TP53
16.8884	1.62286	0.443768	3.65701	0.000255174	0.00105257	CBWD1
65.1151	1.62256	0.372166	4.35978	1.30191e-05	7.21995e-05	TEAD2
17.3974	1.62256	0.604449	2.68436	0.0072669	0.0198466	NAP1L5
224.262	1.62225	0.293779	5.52201	3.35151e-08	3.00186e-07	G6PD
121.52	1.62211	0.219406	7.39321	1.43325e-13	2.90044e-12	NAXE
58.2688	1.62204	0.334524	4.84879	1.24215e-06	8.3861e-06	FAM216A
214.489	1.62201	0.138544	11.7075	1.16692e-31	1.8658e-29	EI24
5.51576	-1.62193	0.937415	-1.73021	0.0835926	0.151248	ZDBF2
2.37248	-1.62168	0.722022	-2.24602	0.0247027	0.0558014	FTH1P16
1.67974	-1.62123	1.29593	-1.25102	0.210926	0.317865	ADM5
14.3501	1.6211	0.603163	2.68766	0.0071955	0.0196716	PAXIP1
0.847518	-1.62092	1.80543	-0.897801	0.369292	0.493724	EPHA6
17.2538	1.62091	0.630075	2.57257	0.0100946	0.0262424	WDR76
80.8585	1.62067	0.308671	5.25049	1.51696e-07	1.20262e-06	CERCAM
9.58331	1.62065	0.614811	2.63601	0.00838876	0.0224177	GPR89A
151.662	1.62027	0.273387	5.92666	3.09159e-09	3.29111e-08	DPY30
1.05315	-1.62025	1.46255	-1.10782	0.267938	0.384651	AC091133.1
168.211	-1.62004	0.311612	-5.1989	2.00468e-07	1.55195e-06	RILPL2
1.21215	-1.62	0.832316	-1.94638	0.0516088	0.102589	RPS15AP11
14.7451	-1.61992	0.586586	-2.76161	0.00575171	0.0162841	2009-03-01
7.14851	1.61972	0.671653	2.41154	0.0158853	0.0386514	LRRC27
25.4645	1.61969	0.531649	3.04654	0.00231488	0.00741726	NT5DC3
9.229	1.6191	0.68671	2.35777	0.0183852	0.0436685	AL355338.1
1.19045	-1.61909	1.24027	-1.30544	0.191744	0.294007	HLA-F-AS1
40.0218	1.61888	0.437538	3.69998	0.000215619	0.000906307	TRIM5
29.0331	1.61871	0.654874	2.47178	0.0134441	0.0335265	FZD7
38.713	1.61867	0.414535	3.90478	9.43096e-05	0.000432181	RRM2B
3.38799	1.61859	1.04018	1.55607	0.119693	0.202442	SNTG2
1.08897	-1.61844	1.48819	-1.08752	0.276807	0.394402	AGBL3
736.814	1.61833	0.247119	6.54879	5.8006e-11	8.11029e-10	THY1
52.3012	-1.61798	0.567275	-2.8522	0.00434174	0.0127296	MTRNR2L1
22.8859	-1.61762	0.446963	-3.61913	0.000295596	0.0012	AGO3
41.9886	-1.6176	0.280113	-5.77482	7.70348e-09	7.68872e-08	STAT5B
18.742	-1.61709	0.532641	-3.03599	0.00239744	0.00764992	LINC02407
6.47153	-1.61671	0.624621	-2.5883	0.00964509	0.0252486	DTNB
108.631	1.61658	0.281183	5.7492	8.9665e-09	8.82389e-08	UQCC2
6.52713	1.61642	0.831085	1.94495	0.0517805	0.102905	TLR4
139.87	1.61612	0.22544	7.16872	7.57011e-13	1.40517e-11	MALSU1
2.01378	-1.61611	1.17637	-1.37382	0.169499	0.267832	POMC
15.5322	-1.61547	0.478598	-3.37542	0.00073702	0.00270872	TUBGCP6
3.19657	-1.61539	1.11412	-1.44993	0.147077	0.238828	TRANK1
11.297	1.61536	0.788906	2.04759	0.0405999	0.0843276	ZC4H2
4.65604	1.61521	0.935764	1.72609	0.084331	0.152197	AGMAT
75.6066	-1.615	0.304081	-5.31109	1.0897e-07	8.89215e-07	SPSB1
45.4398	1.61471	0.359894	4.48664	7.23566e-06	4.25678e-05	LNPK
1.46771	-1.6144	1.19799	-1.34759	0.177791	0.278265	ZNF670
4.33126	1.61327	0.761423	2.11876	0.0341112	0.0728749	LINC00899
20.8078	-1.61326	0.492146	-3.27801	0.00104543	0.00369506	CSPP1
23.0219	1.61316	0.454086	3.55253	0.000381546	0.00150858	TMEM254
32.8309	1.61267	0.409701	3.93621	8.27784e-05	0.000384577	ZC3HC1
24.2197	1.61262	0.51179	3.15094	0.00162746	0.00545832	EEF2KMT
245.32	1.61252	0.269036	5.99372	2.05093e-09	2.25925e-08	FOXL2
1.47016	-1.61228	1.52487	-1.05733	0.290363	0.40965	AC074032.1
3.28571	-1.61227	0.892844	-1.80577	0.0709544	0.132651	SLC9A5
89.4165	1.61185	0.391867	4.11326	3.90118e-05	0.000194625	EXOSC8
12.3974	1.61184	0.721787	2.23312	0.0255411	0.0574062	WRN
5.60908	1.61112	0.762646	2.11255	0.0346397	0.0738185	GPD1L
1.15418	-1.61053	1.21718	-1.32317	0.18578	0.287593	OPRL1
25.0554	-1.61043	0.42322	-3.80518	0.000141699	0.000619294	DENND4B
2.72046	-1.61016	1.06334	-1.51425	0.129963	0.215986	SLC9A9
41.6434	1.60994	0.410079	3.92592	8.6398e-05	0.000399897	OGFOD3
1.22821	-1.60973	0.979095	-1.6441	0.100156	0.175008	MT2P1
3.05979	1.6096	1.12475	1.43108	0.152408	0.245706	AL133346.1
2.75795	-1.60955	1.2097	-1.33053	0.183343	0.284912	HOXA-AS2
307.378	1.60949	0.196334	8.19771	2.45018e-16	7.16811e-15	PHB
10.9641	1.60931	0.646663	2.48864	0.0128234	0.0322025	PFAS
28.1396	-1.60882	0.510148	-3.15363	0.00161254	0.0054139	DTX2
2.86691	1.6088	1.09014	1.47578	0.140004	0.22965	LINC01117
872.265	1.60869	0.543601	2.95932	0.00308321	0.00951087	GDF15
4.8775	-1.60807	0.846711	-1.89919	0.0575389	0.111978	HLA-G
7.56394	-1.60782	0.640778	-2.50917	0.0121014	0.0306693	LRRC37B
11.8884	1.60776	0.666503	2.41223	0.0158551	0.0385841	RBL1
615.888	1.60769	0.240235	6.69213	2.19943e-11	3.30818e-10	TALDO1
0.836749	-1.60737	1.47809	-1.08746	0.276832	0.394402	SLC28A3
177.654	-1.60727	0.156006	-10.3026	6.86036e-25	5.92449e-23	CMC1
32.0748	1.60721	0.488628	3.28924	0.0010046	0.0035646	LRP11
38.2009	1.607	0.439394	3.6573	0.000254886	0.00105165	UBE2D4
153.501	1.60695	0.302636	5.30986	1.0971e-07	8.94799e-07	CHCHD1
92.863	1.60689	0.25429	6.31915	2.63012e-10	3.32606e-09	CIAPIN1
1.7114	-1.60687	1.01306	-1.58615	0.112705	0.19262	TRIM66
64.2326	-1.60658	0.322274	-4.98513	6.19201e-07	4.42651e-06	LIMD2
13.73	-1.6063	0.503669	-3.1892	0.00142669	0.004872	CRACR2A
299.035	-1.60557	0.29062	-5.52464	3.30154e-08	2.96203e-07	SGK1
3.07245	-1.60528	1.01105	-1.58773	0.112348	0.19216	SOAT2
11.4245	1.60514	0.708212	2.26648	0.0234223	0.0534281	FCF1
160.565	1.60443	0.219786	7.29994	2.87901e-13	5.59484e-12	TIMMDC1
113.123	1.60418	0.256048	6.26514	3.725e-10	4.57634e-09	COA1
390.101	1.60403	0.198335	8.08752	6.08941e-16	1.68099e-14	GTF3C6
66.6077	1.60388	0.355114	4.51653	6.28613e-06	3.7487e-05	MRPS9
2.96217	1.60387	1.07982	1.48532	0.13746	0.226261	LINC00941
2.84537	1.60372	1.04612	1.53301	0.125272	0.209879	AL122023.1
13.9318	-1.6031	0.695843	-2.30382	0.0212325	0.0493145	IKZF4
92.9005	1.60274	0.300468	5.33414	9.59996e-08	7.90565e-07	HAUS1
140.187	1.60273	0.274004	5.84931	4.93625e-09	5.0839e-08	ETFB
36.1979	1.6026	0.44288	3.61859	0.000296212	0.00120159	C17orf75
50.5059	1.6025	0.368851	4.34457	1.39546e-05	7.68859e-05	CHAMP1
18.4967	-1.60209	0.521798	-3.07033	0.0021382	0.00693996	CSAD
31.6272	1.60193	0.428795	3.73588	0.000187057	0.000799722	SIX5
84.2059	1.60184	0.322605	4.96535	6.85788e-07	4.87446e-06	IFT43
4.85287	-1.60178	0.678333	-2.36135	0.0182085	0.0433382	AC009133.1
37.7176	-1.60174	0.350684	-4.56748	4.93629e-06	3.01581e-05	ZBTB2
6.94473	-1.60169	0.644289	-2.48599	0.0129193	0.0324066	AP002807.1
2.963	1.60076	1.27379	1.25669	0.208865	0.315259	ATCAY
2.92504	1.60052	1.14397	1.3991	0.161784	0.257937	IL31RA
109.886	-1.59972	0.25566	-6.25721	3.91923e-10	4.79482e-09	ARID4B
1338.54	1.59967	0.151778	10.5395	5.67861e-26	5.3628e-24	KDELR2
4.07387	-1.59953	1.09467	-1.4612	0.14396	0.234806	MIR4453HG
37.3433	-1.59935	0.3927	-4.0727	4.6472e-05	0.000228039	UBR2
2.95432	1.59934	1.19451	1.33891	0.180602	0.281655	SCN2A
2.79639	-1.59922	0.843903	-1.89503	0.0580888	0.112817	AL645728.1
657.069	1.59891	0.144668	11.0523	2.13779e-28	2.71836e-26	CNN2
101.425	1.59824	0.421124	3.79518	0.000147535	0.000642713	PCDH7
18.4671	1.59749	0.686289	2.32772	0.0199268	0.0467593	RFTN2
2.82693	1.59742	0.949806	1.68184	0.0926001	0.164028	KCNS1
20.1635	-1.59716	0.443579	-3.60063	0.000317448	0.00127778	LZTS3
60.8086	1.59695	0.323289	4.93971	7.82392e-07	5.49103e-06	TSPAN17
8.74333	-1.59675	0.730855	-2.18478	0.0289052	0.0635261	ATP6V1E2
67.5771	1.59647	0.282409	5.65304	1.57638e-08	1.48871e-07	NDST1
104.709	-1.59623	0.318603	-5.01008	5.44077e-07	3.91372e-06	PRPF6
4.8004	-1.59618	1.05643	-1.51092	0.130808	0.217126	SYNGR3
36.3047	1.5955	0.472553	3.37635	0.000734552	0.00270088	MPP5
5.01823	1.59506	0.976302	1.63378	0.102305	0.178184	CLGN
96.1726	-1.59452	0.342023	-4.66202	3.13114e-06	1.99231e-05	CLCF1
44.8162	-1.59444	0.350879	-4.54412	5.51639e-06	3.33274e-05	CPEB4
1.08791	-1.59333	0.905684	-1.75926	0.0785338	0.143743	AC098583.1
70.8523	1.59308	0.334132	4.76781	1.86237e-06	1.23008e-05	BOP1
8.70967	1.59304	0.788126	2.0213	0.0432487	0.0888353	C3orf33
15.2633	1.59262	0.544466	2.92511	0.00344337	0.0104348	TRAF3IP1
47.0469	-1.5925	0.348306	-4.57211	4.82838e-06	2.9569e-05	B4GALNT1
5.69672	1.59193	0.788953	2.01777	0.0436149	0.089451	ACAD10
2.67503	1.59184	0.998385	1.59442	0.110843	0.190061	SH3TC2
24.4335	1.59175	0.501418	3.1745	0.00150096	0.00508902	TRIM37
5.27589	-1.59126	0.821643	-1.93668	0.0527841	0.104462	SEMA3F
43.1793	1.59104	0.526037	3.02457	0.00248986	0.00790423	PKMYT1
1.89113	-1.59086	0.767446	-2.07293	0.0381791	0.0800097	RPL24P2
25.7598	1.59084	0.507875	3.13235	0.00173412	0.00577526	MTERF3
92.1991	-1.59063	0.267882	-5.93779	2.88897e-09	3.09582e-08	NKTR
54.7418	-1.58851	0.316752	-5.01499	5.30362e-07	3.8287e-06	NELFA
48.5379	1.58849	0.456726	3.47799	0.000505195	0.00193466	NCAPG
31.8941	1.58818	0.459763	3.45435	0.00055162	0.0020916	HEATR5A
20.9644	-1.58806	0.404805	-3.92301	8.74484e-05	0.000404296	ETV3
6.82731	-1.58805	0.791664	-2.00596	0.0448602	0.0915978	ZNF225
49.0107	1.58663	0.296868	5.34456	9.06351e-08	7.50598e-07	ANAPC10
14.5329	-1.58648	0.706474	-2.24563	0.0247277	0.0558421	ATP10A
0.949829	-1.58639	1.3236	-1.19854	0.230707	0.340931	AC020571.1
196.79	-1.58622	0.265942	-5.96454	2.45326e-09	2.66966e-08	DAXX
1.40377	-1.58595	1.02725	-1.54388	0.122617	0.206394	KRT18P10
76.7446	-1.58579	0.340032	-4.66365	3.10649e-06	1.9774e-05	LYST
50.9124	1.58569	0.338181	4.68887	2.74717e-06	1.76539e-05	BCAT2
220.243	1.58564	0.373732	4.24273	2.20815e-05	0.000116534	RHOBTB3
10.1949	1.58556	0.647139	2.45011	0.0142814	0.0353239	SRBD1
139.828	1.58523	0.336259	4.71433	2.42509e-06	1.57028e-05	SH3KBP1
174.506	-1.58476	0.159681	-9.92453	3.25637e-23	2.19113e-21	UBAP1
91.1641	-1.58452	0.255439	-6.20314	5.5348e-10	6.65041e-09	TBCD
333.086	1.58402	0.166808	9.49607	2.17961e-21	1.18914e-19	SSBP1
0.789945	-1.58378	1.84339	-0.859166	0.390249	0.514633	AP000347.1
246.176	1.58357	0.204869	7.72964	1.0785e-14	2.56127e-13	NDUFC2
45.9342	1.58298	0.361042	4.38448	1.16263e-05	6.53967e-05	GOSR2
8.65703	1.58275	0.72388	2.18648	0.0287802	0.0633117	GIN1
3.75608	-1.58267	1.09095	-1.45073	0.146856	0.238638	AL583722.2
7.55255	1.58234	0.823735	1.92094	0.0547396	0.10745	GINS1
25.8992	1.58211	0.409761	3.86107	0.000112893	0.000505726	HEMK1
17.9054	-1.58143	1.03067	-1.53438	0.124937	0.209361	EGR2
96.2672	1.58142	0.350345	4.51388	6.36535e-06	3.79034e-05	TST
89.015	-1.58139	0.3541	-4.46594	7.97187e-06	4.65093e-05	CDKN2A
23.2438	-1.58138	0.486836	-3.24829	0.001161	0.00405208	CLCN6
26.1517	1.58063	0.480351	3.29058	0.000999822	0.00355016	CC2D2A
245.853	1.58054	0.160338	9.85757	6.35671e-23	4.15605e-21	SNF8
0.876998	-1.58049	1.78183	-0.887001	0.375078	0.499475	ZXDA
33.3668	1.57979	0.414924	3.80743	0.000140421	0.000615042	CNPY4
67.0561	1.57964	0.372836	4.23683	2.26696e-05	0.000119442	KRCC1
13.391	-1.57952	0.50592	-3.12207	0.00179583	0.005944	WDR91
19.0669	1.57939	0.562602	2.8073	0.00499589	0.0143889	ACOX3
5.72125	1.57929	0.835596	1.89001	0.0587563	0.113936	FANK1
5.00071	1.57901	0.755912	2.08888	0.0367184	0.0774309	ATXN7L1
13.0129	-1.57871	0.499345	-3.16155	0.00156932	0.00528755	TFEB
1.60956	-1.57861	1.20731	-1.30755	0.191027	0.293157	AC026356.2
189.804	1.5782	0.220326	7.16303	7.89131e-13	1.46311e-11	PIN1
9.68666	-1.57797	0.624702	-2.52596	0.0115382	0.0294453	TRAPPC5
51.1068	1.57788	0.397179	3.97273	7.10535e-05	0.000334045	RPA3
48.2158	-1.57776	0.366865	-4.30064	1.70303e-05	9.20115e-05	SPEN
2.85828	1.5777	1.18809	1.32792	0.184203	0.285726	NEFL
176.316	-1.57685	0.208685	-7.55616	4.15148e-14	9.17131e-13	DNM2
14.0965	-1.57661	0.789831	-1.99614	0.0459188	0.0933925	NINL
329.325	1.57659	0.237164	6.64766	2.97791e-11	4.39582e-10	DYNLT3
1.08212	-1.57649	1.09125	-1.44467	0.148552	0.240884	EEF1GP5
63.3358	1.57639	0.366704	4.29881	1.71719e-05	9.26523e-05	NT5DC1
2.84916	-1.57639	1.0378	-1.51897	0.128771	0.214274	CDC14A
441.879	1.57629	0.15257	10.3316	5.07184e-25	4.42731e-23	PRDX3
1.60857	-1.57597	1.17216	-1.3445	0.178786	0.279579	AC125807.2
0.990735	-1.57554	1.11937	-1.40753	0.159271	0.254484	RPS4XP16
38.259	-1.57543	0.418173	-3.76741	0.00016495	0.00071186	AHR
34.0806	-1.57438	0.471069	-3.34215	0.000831322	0.00301618	PLEKHH3
31.021	1.57438	0.491799	3.20126	0.0013683	0.00468845	ESS2
0.939202	-1.57428	1.96429	-0.801448	0.422872	0.548335	CCDC181
20.0429	-1.57392	0.562251	-2.79932	0.00512106	0.0147099	LFNG
1.00644	-1.5735	1.30906	-1.20201	0.229361	0.339376	AP000317.1
98.1082	1.57337	0.314957	4.99549	5.86857e-07	4.20646e-06	SGCE
101.46	1.57329	0.275622	5.70817	1.142e-08	1.10366e-07	UNC50
2.95522	-1.5721	0.934921	-1.68153	0.0926591	0.164056	ZNF235
6.67851	-1.57167	0.704696	-2.23028	0.025729	0.057716	TTLL3
3.58057	1.57162	0.87554	1.79503	0.0726489	0.135105	B4GALT1-AS1
4.99106	1.57149	0.835129	1.88174	0.0598716	0.115668	GCSH
30.2119	1.57142	0.442595	3.55047	0.000384539	0.00151829	MTFMT
79.6267	1.5712	0.281078	5.58992	2.27179e-08	2.0845e-07	WTIP
0.988535	-1.57115	1.14771	-1.36894	0.171018	0.269441	AL158835.1
490.229	1.57066	0.217967	7.20595	5.76412e-13	1.08364e-11	JPT1
109.648	1.57034	0.22605	6.94688	3.73446e-12	6.23015e-11	CCDC90B
95.1484	1.5696	0.288978	5.43155	5.58656e-08	4.83221e-07	PYCR2
1.45849	-1.56959	1.44652	-1.08508	0.277885	0.395554	C19orf81
307.168	1.56864	0.428287	3.66259	0.000249676	0.001032	CNN1
3.95731	-1.56837	0.779112	-2.01302	0.0441124	0.0903681	GPR143
2.7434	1.56799	0.941468	1.66547	0.0958181	0.168632	SPIRE2
34.9721	1.56797	0.411132	3.81378	0.000136859	0.00060107	THAP5
21.6673	1.56782	0.458701	3.41796	0.000630918	0.00235959	CDK2AP1
3.01159	-1.56695	0.964299	-1.62496	0.104171	0.180694	AP001527.2
29.494	-1.56647	0.487368	-3.21415	0.00130833	0.00450976	ARL4A
334.917	1.56629	0.148531	10.5452	5.34734e-26	5.10971e-24	TXNL4A
20.445	-1.5662	0.536703	-2.91819	0.00352068	0.0106431	C5orf56
0.961613	-1.56586	0.961809	-1.62804	0.103517	0.179732	RPL17P34
47.8518	-1.56571	0.316985	-4.93939	7.83658e-07	5.49752e-06	CHKA
1.08786	-1.56554	1.40826	-1.11168	0.266274	0.382703	AC007570.1
31.9058	-1.56547	0.349399	-4.48045	7.44863e-06	4.3757e-05	UHRF1BP1L
35.1517	-1.56517	0.332974	-4.70057	2.59435e-06	1.67117e-05	KANSL3
5.27266	-1.56492	0.869321	-1.80017	0.0718346	0.133909	ZNF101
66.956	1.56475	0.390392	4.00814	6.11995e-05	0.00029318	RAB23
102.772	-1.5643	0.249041	-6.2813	3.35759e-10	4.1677e-09	ARL4C
38.7892	-1.56414	0.358349	-4.36485	1.27208e-05	7.07041e-05	PPARD
82.4135	1.5639	0.368986	4.23837	2.25152e-05	0.000118784	C20orf27
1.33527	-1.56357	0.790426	-1.97814	0.0479128	0.0965008	RPL23AP65
12.3659	1.56349	0.747787	2.09083	0.0365437	0.0771733	MAMDC2
1.98291	-1.56268	1.43736	-1.08719	0.276951	0.394531	AC010245.2
9.47087	1.56238	0.717145	2.17861	0.0293606	0.0644393	ADCK1
175.44	1.56209	0.276297	5.65366	1.57067e-08	1.48419e-07	ACOT7
76.5211	-1.56119	0.539068	-2.89609	0.00377838	0.0112953	ADRA2C
51.7541	-1.56117	0.364993	-4.27727	1.89203e-05	0.000101308	BICC1
4.45752	-1.55991	1.74625	-0.893293	0.3717	0.496164	COMP
37.7536	1.55952	0.368662	4.23022	2.33464e-05	0.000122728	RHBDD3
320.522	-1.55941	0.129799	-12.0141	2.99627e-33	5.62637e-31	BAG3
42.9369	-1.55934	0.365908	-4.26156	2.03007e-05	0.000107947	NCOA7
992.344	1.55933	0.170889	9.12479	7.18749e-20	3.37415e-18	CAVIN1
93.2875	-1.55868	0.256548	-6.07562	1.23513e-09	1.41262e-08	PISD
24.0163	-1.55868	0.422379	-3.69025	0.000224037	0.000937784	LONRF1
257.062	-1.5584	0.236614	-6.58627	4.51021e-11	6.43991e-10	PRRC2C
21.3062	1.55812	0.487861	3.19379	0.0014042	0.00479722	ABHD6
381.357	-1.55791	0.153903	-10.1227	4.38189e-24	3.36967e-22	PLIN2
43.3175	1.55775	0.423027	3.6824	0.000231047	0.000964129	AGAP2-AS1
15.9073	-1.55756	0.513179	-3.03513	0.00240432	0.00766366	USF3
32.9681	-1.55723	0.308986	-5.0398	4.66016e-07	3.39761e-06	PLAGL1
49.406	1.55708	0.423782	3.67424	0.000238558	0.000992137	TMTC3
47.114	-1.55699	0.425834	-3.65632	0.000255857	0.00105485	ZCCHC14
175.248	1.55629	0.229148	6.79165	1.10856e-11	1.73806e-10	ARL2BP
259.854	1.55542	0.235499	6.60477	3.98136e-11	5.7612e-10	PTS
39.6165	1.55517	0.376549	4.13007	3.62655e-05	0.000182276	ORC3
14.4072	1.55515	0.870584	1.78632	0.0740467	0.137209	MND1
5.05573	-1.55364	0.951907	-1.63214	0.102651	0.178632	CCDC96
1433.74	1.55363	0.197627	7.86142	3.79794e-15	9.52375e-14	H2AFZ
2.77157	1.55357	1.06105	1.46418	0.143145	0.233855	FAM86EP
99.2622	1.55339	0.247903	6.26612	3.70162e-10	4.55273e-09	UBL7
93.2417	1.55336	0.353898	4.38928	1.13726e-05	6.40366e-05	CENPV
54.6321	-1.55301	0.339894	-4.5691	4.89817e-06	2.99623e-05	CLIP2
56.7282	-1.5528	0.295954	-5.24674	1.54811e-07	1.22491e-06	CDK13
9.58977	-1.55256	0.64254	-2.41628	0.01568	0.0382485	PABPC1L
66.6098	1.5522	0.314613	4.93366	8.07032e-07	5.65413e-06	MRPS25
158.042	-1.55207	0.211021	-7.35504	1.90871e-13	3.77741e-12	MAFG
134.207	-1.55169	0.286222	-5.42128	5.91733e-08	5.08747e-07	IRF1
2.89905	1.55137	1.13124	1.37139	0.170254	0.268679	RAD52
133.906	1.5511	0.396593	3.91107	9.18871e-05	0.000422398	ARMC9
44.4058	-1.55096	0.366785	-4.22852	2.35237e-05	0.00012354	SLC31A2
52.1536	1.55085	0.411704	3.76691	0.000165284	0.000713109	RRP15
42.2724	1.55014	0.363374	4.26596	1.99047e-05	0.000106156	CDKN2AIPNL
172.108	1.55013	0.16874	9.18651	4.05811e-20	1.95625e-18	MCTS1
1.46468	-1.54992	1.86769	-0.829861	0.406617	0.531267	ZPLD1
2.76365	-1.54969	1.18006	-1.31323	0.189105	0.29076	AL163051.1
5.86749	-1.54931	0.904793	-1.71234	0.0868349	0.155927	AC090114.2
157.229	-1.54931	0.255608	-6.06126	1.35061e-09	1.53599e-08	TNFRSF1A
2.99675	1.54906	1.25726	1.23209	0.217916	0.326117	RGS7
180.831	1.54886	0.326888	4.73821	2.15617e-06	1.40915e-05	FBN1
1.54278	-1.54853	1.0584	-1.46309	0.143442	0.234221	AL022328.4
1.16048	-1.54822	1.97006	-0.785875	0.431941	0.556875	AC100786.1
34.815	-1.54807	0.732169	-2.11436	0.0344846	0.0735462	CHI3L1
9.29438	1.54803	0.713647	2.16919	0.0300683	0.0658136	HAUS5
141.034	1.54763	0.368991	4.19422	2.73817e-05	0.0001415	HSPA2
39.1983	1.54761	0.538717	2.87277	0.00406895	0.0120413	C14orf132
0.878282	-1.54754	1.26242	-1.22585	0.220254	0.328854	BCKDHA
28.9243	1.54742	0.608221	2.54417	0.0109538	0.0281407	C1orf53
43.3251	-1.54731	0.368293	-4.20129	2.65402e-05	0.000137591	SLC26A6
255.673	1.5472	0.247702	6.24623	4.20475e-10	5.12472e-09	STMP1
1013.75	1.54714	0.222811	6.94373	3.81892e-12	6.35563e-11	PRSS23
0.893822	-1.54714	0.903987	-1.71146	0.0869964	0.156123	RPL12P13
0.888378	-1.5469	0.947035	-1.63341	0.102382	0.17826	Z97353.1
103.79	-1.54677	0.225662	-6.85438	7.16223e-12	1.14973e-10	OGA
50.8704	-1.5464	0.274604	-5.63136	1.78794e-08	1.66898e-07	PRDM2
0.798825	-1.5463	1.55103	-0.99695	0.318789	0.440688	AC016949.1
2.70877	1.54621	1.04454	1.48028	0.138799	0.227977	MYOSLID
29.805	1.54589	0.481691	3.20931	0.00133055	0.00457463	PNPLA4
16.3545	1.54588	0.517725	2.98592	0.00282729	0.00881767	DHFR
65.1491	1.54542	0.359554	4.29815	1.72233e-05	9.28677e-05	NUDT15
2.9907	-1.54473	0.92569	-1.66874	0.0951699	0.167692	AL096865.1
88.9366	1.54456	0.232191	6.6521	2.88942e-11	4.27692e-10	FBXO22
44.9706	-1.54445	0.351496	-4.39393	1.11318e-05	6.28647e-05	C1orf56
4.40869	-1.54432	0.910779	-1.6956	0.0899617	0.160335	GPR162
8.91369	1.54419	0.671252	2.30047	0.0214218	0.0496755	KHDC1
0.900001	-1.54415	1.49499	-1.03289	0.301657	0.421969	MPP2
31.532	-1.54387	0.4403	-3.5064	0.000454215	0.00175902	DYRK3
27.7566	-1.54369	0.433132	-3.56402	0.000365212	0.00144909	PLEKHA1
15.6872	1.54359	0.625634	2.46724	0.0136159	0.0338961	WDHD1
6.44814	-1.54342	0.653311	-2.36247	0.0181538	0.0432334	AC008443.1
4.45476	1.54303	0.903694	1.70747	0.0877347	0.157129	KCNAB3
5.51426	-1.54239	0.824576	-1.87053	0.0614108	0.117979	TMEM147-AS1
8.04119	-1.54234	0.530349	-2.90815	0.00363573	0.0109377	ZNF354B
30.5295	-1.54193	0.387252	-3.98171	6.84201e-05	0.000323358	TSEN54
35.7451	1.54171	0.4321	3.56795	0.000359785	0.00142931	NDC1
1.08014	-1.54167	1.49031	-1.03446	0.300919	0.421214	PKD1P6
10.8589	-1.54133	0.578446	-2.66461	0.0077077	0.0208286	DDX39B
24.7992	-1.54117	0.493997	-3.1198	0.00180975	0.00598232	SERINC5
14.1459	1.54083	0.548104	2.8112	0.00493565	0.0142484	ZNF623
6.23724	1.54062	0.819249	1.88053	0.0600356	0.115915	SMYD4
133.543	1.5404	0.260418	5.91511	3.3166e-09	3.51442e-08	SLC25A11
33.7357	1.54032	0.536395	2.87162	0.00408368	0.0120761	AP1S1
11.2125	-1.53954	0.506632	-3.03877	0.00237547	0.00758432	ZNF211
571.976	1.53945	0.278795	5.52179	3.35569e-08	3.00394e-07	LBH
31.0376	-1.53911	0.433504	-3.5504	0.000384652	0.00151829	HELZ2
101.183	-1.53881	0.612311	-2.51312	0.0119667	0.0303806	IFI27
10.0201	1.53872	0.717271	2.14525	0.031933	0.0690058	C18orf54
239.895	1.53872	0.18318	8.40007	4.46225e-17	1.45284e-15	APRT
81.4103	-1.5386	0.316536	-4.86073	1.16954e-06	7.93567e-06	VGLL4
8.5745	1.53848	0.688722	2.23382	0.0254948	0.057358	TSTD3
4.79001	1.53835	0.889611	1.72924	0.0837655	0.151481	NCAM2
1.25337	-1.53721	1.49089	-1.03106	0.302511	0.422819	IQCN
89.8114	-1.53719	0.334402	-4.59684	4.28947e-06	2.65201e-05	CUX1
26.7543	1.53716	0.445303	3.45195	0.000556558	0.00210686	KLHL22
1.45426	-1.53698	1.99098	-0.771974	0.44013	0.564727	SGMS1-AS1
1.67791	-1.53685	1.30544	-1.17727	0.239087	0.350747	SEMA6C
538.359	1.53639	0.485851	3.16227	0.00156545	0.00527664	LOX
10.3305	-1.53611	0.541284	-2.8379	0.00454119	0.0132256	CEP83
2.86778	-1.53608	1.70473	-0.90107	0.367551	0.492089	AC120114.3
346.94	1.53566	0.193215	7.94792	1.89675e-15	4.94043e-14	NME1
14.8188	-1.53522	0.627641	-2.44602	0.0144443	0.0356723	GAS7
57.9469	1.53484	0.296258	5.18075	2.20995e-07	1.70012e-06	TOR3A
77.3627	1.53451	0.291083	5.27171	1.35155e-07	1.07997e-06	COMMD1
1.23649	-1.53448	1.43932	-1.06612	0.28637	0.405097	AC139769.1
6.12409	1.53427	0.874956	1.75354	0.07951	0.1452	PTGER1
58.6335	-1.53385	0.409327	-3.74725	0.000178781	0.000767446	BTN3A2
9.14037	-1.53376	0.532698	-2.87923	0.00398646	0.0118384	CSKMT
1195.6	1.53315	0.311258	4.92564	8.4084e-07	5.86554e-06	GLRX
32.4187	-1.5329	0.341494	-4.48882	7.16197e-06	4.21804e-05	NAB1
6.48957	-1.53187	0.774911	-1.97683	0.0480609	0.0967508	TMEM225B
13.29	-1.53174	0.397156	-3.85678	0.000114888	0.000513232	H3F3A
9.49734	1.5315	0.637239	2.40334	0.016246	0.0393809	ZNF35
268.392	1.53103	0.196742	7.78193	7.14271e-15	1.72935e-13	MRPL17
360.024	1.531	0.171041	8.95109	3.51984e-19	1.54043e-17	MRPL51
7.11224	1.53084	0.999507	1.53159	0.125622	0.210291	APLF
0.893254	-1.53045	1.79508	-0.852577	0.393894	0.517955	AL512625.1
1.98114	-1.53043	1.18424	-1.29233	0.196243	0.29937	AL359504.2
3.58559	1.53033	0.866827	1.76544	0.07749	0.142128	SMG8
73.3692	1.53005	0.282008	5.42556	5.77729e-08	4.97852e-07	ERAL1
2.77356	-1.53002	1.56381	-0.97839	0.327881	0.450498	ELOVL3
3.10645	-1.5299	1.07882	-1.41812	0.156154	0.250545	OSBP2
14.68	1.52988	0.521003	2.93642	0.00332027	0.0101302	FSD1
23.8154	1.52975	0.416553	3.6724	0.000240279	0.000998551	CSTF2T
199.329	1.52948	0.250646	6.10215	1.04648e-09	1.20885e-08	DLC1
23.9972	1.52891	0.519857	2.94102	0.00327136	0.0100017	TAP2
25.3396	1.52861	0.516824	2.9577	0.00309942	0.00955566	TTC27
597.967	1.52841	0.15508	9.85563	6.48089e-23	4.22016e-21	SOD1
9.37064	-1.52826	0.59566	-2.56565	0.0102982	0.0266985	ERV3-1
317.148	1.52803	0.219493	6.96162	3.36385e-12	5.65862e-11	LSM4
1.38051	-1.52762	2.22857	-0.685469	0.493048	0.614939	AP000781.1
129.343	1.52714	0.246678	6.19082	5.98528e-10	7.15517e-09	FAM136A
282.087	1.52675	0.198432	7.6941	1.42491e-14	3.32526e-13	TMED3
156.937	1.5267	0.191279	7.98154	1.44517e-15	3.8134e-14	MRPL28
2.04677	-1.52621	0.769993	-1.98211	0.0474665	0.0957452	RPL31P63
13.4393	1.52612	0.558402	2.73302	0.00627559	0.0175513	PCBD2
8.8391	1.52612	0.636383	2.39812	0.0164796	0.0398549	ZNF605
140.023	-1.52583	0.208683	-7.31173	2.63728e-13	5.14987e-12	MIDN
4.52183	-1.52582	0.815721	-1.87052	0.0614111	0.117979	FRMD6-AS1
846.958	1.52523	0.260607	5.85261	4.8392e-09	4.99988e-08	2011-09-01
30.8736	1.52501	0.477772	3.19191	0.00141334	0.00482743	SLC35D1
13.3218	-1.52486	0.517947	-2.94405	0.00323947	0.00991364	ZNF438
50.9211	-1.52466	0.354552	-4.30023	1.70622e-05	9.21221e-05	ATP11B
1.25534	-1.52462	1.33056	-1.14585	0.251858	0.366188	AC107959.1
3.75573	1.52451	1.36666	1.1155	0.264636	0.38079	NPY1R
1.1568	-1.5245	1.4267	-1.06855	0.285273	0.404112	ZNF141
75.2431	1.52422	0.418423	3.64279	0.000269702	0.001106	TACC3
6.51006	1.5236	0.695443	2.19083	0.0284642	0.0627447	AC015813.6
36.166	1.52351	0.497316	3.06345	0.00218798	0.00707239	RRS1
19.733	-1.52331	0.467966	-3.25517	0.00113324	0.00396548	PIF1
906.706	-1.52284	0.755117	-2.0167	0.0437272	0.0896358	IGFBP3
57.5226	-1.5228	0.358278	-4.25033	2.13459e-05	0.000113059	FAM102A
1.3463	-1.52272	1.62794	-0.935366	0.3496	0.473473	AC009961.1
62.0593	-1.52214	0.28734	-5.29737	1.17484e-07	9.53365e-07	SLC25A36
30.1516	1.52195	0.521639	2.91763	0.00352705	0.0106604	BUB1B
91.058	-1.52174	0.332874	-4.57153	4.84174e-06	2.96396e-05	PMP22
12.8564	1.52154	0.81948	1.85671	0.0633517	0.121087	ANKRD35
65.9482	1.5215	0.310007	4.90795	9.20328e-07	6.3705e-06	MFAP1
15.3546	-1.52145	0.497536	-3.05797	0.0022284	0.00718004	ZNRF2
16.5934	-1.52132	1.26249	-1.20501	0.228199	0.338059	ALDH1A1
2.14069	-1.52128	1.14944	-1.32349	0.185671	0.287478	AC105046.1
38.9149	1.52121	0.411468	3.69704	0.000218127	0.000915656	DONSON
199.008	1.52115	0.229547	6.62677	3.43118e-11	5.01449e-10	NDUFC1
78.1302	1.52057	0.372239	4.08493	4.40908e-05	0.000217544	FAM57A
26.7445	1.52029	0.440359	3.45239	0.000555635	0.00210405	TMEM42
33.4175	1.52021	0.407121	3.73405	0.000188423	0.000804773	NCOA5
31.897	-1.52019	0.313113	-4.85508	1.20339e-06	8.14436e-06	SAMD8
4.2853	1.52016	0.88285	1.72187	0.0850924	0.153383	CYB5RL
117.153	-1.51966	0.715884	-2.12278	0.0337723	0.0722465	SERPINB7
28.4046	-1.51964	0.456348	-3.33	0.000868474	0.00313128	CNOT6L
1.95763	-1.51955	1.53292	-0.99128	0.321549	0.443706	GK-IT1
24.3883	-1.51937	0.552916	-2.74792	0.00599754	0.0168442	SHPRH
33.8145	1.51934	0.346623	4.38327	1.16913e-05	6.5716e-05	MTFR1
38.0537	1.51934	0.470122	3.23181	0.00123011	0.00426746	GSTM4
44.4178	-1.51914	0.427813	-3.55094	0.000383851	0.00151634	RNF44
19.4858	-1.51906	0.481504	-3.15483	0.00160593	0.0053951	FAM126B
140.612	1.51906	0.259261	5.85918	4.65147e-09	4.82445e-08	ARL3
19.8784	1.51842	0.435693	3.48508	0.000491999	0.00188994	NDUFA7
30.5592	1.51839	0.415033	3.65848	0.000253716	0.00104789	ORC5
2.15176	-1.51836	1.44047	-1.05408	0.291848	0.411261	AL390195.1
66.448	-1.5183	0.269191	-5.64024	1.69816e-08	1.59255e-07	USP38
191.061	1.5183	0.287577	5.27962	1.29454e-07	1.03852e-06	MYOF
0.857614	-1.51825	2.18839	-0.693776	0.487823	0.609977	ASAP1-IT2
11.0489	1.51804	0.655278	2.31663	0.0205239	0.0479585	SLC46A1
266.836	1.51797	0.210144	7.22346	5.06815e-13	9.58378e-12	RWDD1
18.2216	1.51765	0.52393	2.89666	0.00377163	0.0112793	C17orf80
3.0998	1.51733	0.86513	1.75388	0.0794519	0.145143	FAM86C2P
41.86	-1.51696	0.272136	-5.57426	2.48581e-08	2.26671e-07	CRTC2
61.702	1.51667	0.333545	4.54711	5.43874e-06	3.28829e-05	FAHD1
490.648	1.51652	0.240876	6.29585	3.05725e-10	3.82725e-09	ASPH
237.279	1.51631	0.212291	7.14262	9.15676e-13	1.66899e-11	UQCR10
200.523	-1.51617	0.316397	-4.79198	1.65146e-06	1.09751e-05	KLF2
11.5342	-1.51608	0.520758	-2.9113	0.00359928	0.0108401	RAB3IP
49.0856	1.51606	0.45993	3.29628	0.00097974	0.00348268	EPHX1
13.5982	-1.51603	0.476113	-3.18417	0.00145168	0.00494478	FAM76A
2.31303	-1.51597	1.13977	-1.33007	0.183495	0.285066	AC144831.1
457.325	1.51567	0.17345	8.73833	2.36581e-18	9.50384e-17	PSMA3
38.5598	-1.51554	0.44526	-3.40372	0.000664759	0.00247042	SMPDL3A
4.9102	-1.51517	0.968834	-1.56391	0.117839	0.199892	AC018645.2
1.12382	-1.51515	1.22642	-1.23543	0.216672	0.324788	AC004967.1
8.60013	-1.51492	0.829062	-1.82727	0.0676592	0.127599	AC024075.2
27.8716	1.51457	0.482066	3.14182	0.00167899	0.00561368	NAAA
3.26441	1.51438	1.22086	1.24042	0.214821	0.322412	GRIN2A
12.9222	1.51425	0.765686	1.97764	0.0479692	0.0965903	VSTM4
13.3968	1.51405	0.639126	2.36894	0.017839	0.0426156	OSGEPL1
7.02698	1.51402	0.870477	1.7393	0.0819818	0.148964	DUBR
9.44711	-1.51354	0.6352	-2.38278	0.0171824	0.0413469	ZNF43
5.37176	-1.51351	1.08954	-1.38914	0.164792	0.261751	AL160006.1
40.865	-1.51316	0.360525	-4.19709	2.70366e-05	0.000139985	KANSL1
666.727	1.51289	0.165517	9.14035	6.22478e-20	2.95659e-18	PEBP1
70.6957	1.51184	0.272554	5.54693	2.90722e-08	2.6243e-07	DYRK4
14.8472	1.51156	0.55314	2.73269	0.006282	0.0175637	TLCD1
7.48877	1.51112	0.864346	1.74828	0.0804149	0.146621	IGDCC4
125.462	-1.51107	0.195888	-7.71391	1.2202e-14	2.87245e-13	TRIP10
12.4634	1.51102	0.67234	2.2474	0.0246146	0.0556585	ST7L
201.538	-1.51082	0.205482	-7.35258	1.94414e-13	3.84282e-12	STOM
15.3282	1.51038	0.554209	2.72529	0.00642457	0.0179034	TAF15
15.625	-1.50996	0.650695	-2.32053	0.0203122	0.0475317	SV2A
45.2906	-1.50969	0.361599	-4.17503	2.97953e-05	0.000152315	PPM1B
86.5866	1.50965	0.320066	4.71668	2.39719e-06	1.55346e-05	BDH2
2.18232	-1.50957	1.27839	-1.18083	0.237669	0.349174	KBTBD8
6.91308	-1.50948	0.762876	-1.97866	0.0478538	0.0964277	CACNA1A
10.7204	1.50929	0.623488	2.42072	0.01549	0.0378839	MICB
8046.58	1.50924	0.224359	6.72687	1.73347e-11	2.64093e-10	IGFBP7
0.955319	-1.50843	1.40637	-1.07257	0.283465	0.401939	PCDHGA2
200.236	1.50801	0.212605	7.09304	1.31197e-12	2.3308e-11	IARS
19.6127	1.50735	0.526541	2.86273	0.00420008	0.0123569	PYGO2
39.4286	-1.50705	0.291703	-5.1664	2.38649e-07	1.82911e-06	MORC3
1472.4	-1.50685	0.127391	-11.8286	2.77896e-32	4.82553e-30	PABPC1
52.9907	-1.50642	0.369357	-4.07849	4.53293e-05	0.000223178	DDI2
528.839	1.50619	0.407459	3.69654	0.000218558	0.000917229	PPME1
13.2128	1.50618	0.54495	2.7639	0.00571155	0.0161874	TMCO4
175.392	-1.50607	0.173148	-8.69816	3.37295e-18	1.29075e-16	CLDND1
1.76668	-1.50499	1.67894	-0.896395	0.370042	0.494522	CCDC146
388.272	1.50483	0.174829	8.60746	7.46969e-18	2.72914e-16	NDUFB6
41.0871	-1.50459	0.368511	-4.08288	4.44808e-05	0.000219335	SIRT1
6.25655	-1.50439	0.941652	-1.59761	0.110129	0.188978	C2orf88
212.345	1.50437	0.180833	8.31912	8.86209e-17	2.75749e-15	C11orf24
3.65464	-1.50423	0.754689	-1.99318	0.046242	0.0938955	FGFBP3
317.957	1.50367	0.174693	8.60751	7.46625e-18	2.72914e-16	GLO1
192.561	-1.50362	0.225885	-6.65656	2.80306e-11	4.16437e-10	AKAP13
20.4891	1.50328	0.498028	3.01846	0.00254065	0.00804805	IQCE
6.88793	1.50317	0.706083	2.12888	0.033264	0.0713197	TMEM161B-AS1
83.5945	-1.50214	0.246431	-6.0956	1.09026e-09	1.25403e-08	USP15
37.2499	-1.50165	0.298664	-5.02788	4.95935e-07	3.6011e-06	PRKCD
5.57673	-1.50151	0.815908	-1.8403	0.0657243	0.124722	TMCO6
78.2266	-1.5014	0.291432	-5.15182	2.57972e-07	1.96694e-06	MAFK
2.4802	-1.50056	1.35707	-1.10574	0.268841	0.385569	KIAA1671
2.04016	-1.50003	1.47175	-1.01922	0.308101	0.428407	KLHL3
52.6462	1.49936	0.414609	3.61633	0.000298811	0.00121153	SLC50A1
12.4559	-1.49897	0.714571	-2.09772	0.0359303	0.0761367	PDZD2
8.08538	1.4987	0.863117	1.73638	0.0824961	0.149638	AC010735.2
6.67038	-1.49843	0.487018	-3.07674	0.00209277	0.0068151	RPL17P36
6.24637	1.49837	0.948044	1.58049	0.113995	0.194372	CHSY3
35.0102	1.49767	0.442063	3.38792	0.00070424	0.00260246	ZYG11B
13.456	1.49742	0.64999	2.30376	0.0212361	0.0493158	LINC01503
25.6706	-1.49723	0.459367	-3.25933	0.00111675	0.00391033	PHYKPL
10.1942	-1.49704	0.684647	-2.18658	0.0287729	0.0633117	PCSK5
2.19878	-1.49647	1.1379	-1.31512	0.18847	0.289941	AC007879.3
6.74152	1.49622	0.983801	1.52085	0.128296	0.213857	WISP1
32.2827	1.49569	0.413979	3.61296	0.000302726	0.00122555	XXYLT1
5.8892	-1.49562	0.620477	-2.41044	0.0159333	0.0387395	ZNF600
161.748	1.49535	0.198763	7.52327	5.34213e-14	1.15954e-12	SDHC
29.1592	-1.49523	0.434523	-3.44108	0.000579393	0.00218408	RIN3
49.4269	1.49463	0.339873	4.3976	1.09453e-05	6.19978e-05	GMPPB
29.3679	-1.49443	0.483193	-3.09283	0.00198261	0.0064904	FUCA1
10.7011	1.49434	0.624425	2.39315	0.0167043	0.0403467	GMPR
136.43	1.49433	0.232137	6.43726	1.21653e-10	1.61295e-09	HIKESHI
4.73827	1.49339	0.857185	1.7422	0.0814732	0.148182	ARMCX5-GPRASP2
109.519	1.493	0.353051	4.22885	2.34886e-05	0.000123396	ARHGAP18
2.5626	1.4929	1.00484	1.48571	0.137355	0.22611	STARD7-AS1
20.7986	1.49247	0.446503	3.34257	0.000830053	0.00301225	ABHD14A
27.9394	1.49201	0.477546	3.12432	0.00178217	0.00590849	RNF170
181.957	1.49148	0.29697	5.02234	5.10455e-07	3.69988e-06	ANAPC13
230.865	1.49127	0.227952	6.54203	6.06877e-11	8.45596e-10	TOMM40
56.6136	-1.4912	0.396292	-3.76288	0.000167965	0.000723517	SREBF1
1.15728	-1.49048	1.45948	-1.02124	0.30714	0.427587	AC022150.4
3.36915	-1.49011	1.18985	-1.25234	0.210445	0.317258	CCDC191
38.8312	1.49005	0.424982	3.50615	0.000454633	0.00176022	SDHAF3
53.8175	1.48964	0.391597	3.80401	0.000142374	0.000621909	APIP
48.0227	1.48883	0.319821	4.65519	3.2368e-06	2.04984e-05	IVD
84.9295	1.48846	0.275193	5.40879	6.34513e-08	5.41297e-07	ARMCX2
3.93189	1.48844	1.10447	1.34766	0.177769	0.278259	KNDC1
17.6994	1.48821	0.513053	2.9007	0.00372327	0.011147	TMEM63A
125.779	1.48795	0.21962	6.77513	1.24296e-11	1.93377e-10	IFI27L2
68.0632	-1.48755	0.264775	-5.61816	1.92997e-08	1.79018e-07	PPP3CC
0.821849	-1.48651	1.44802	-1.02658	0.30462	0.425214	C1QTNF12
205.088	1.48641	0.165613	8.97519	2.82857e-19	1.24805e-17	HACD3
1513.87	1.48623	0.241518	6.1537	7.56937e-10	8.92898e-09	TUBA1C
225.254	1.48619	0.201636	7.37066	1.69782e-13	3.38495e-12	SLC35B1
22.5037	1.48615	0.467317	3.18018	0.00147186	0.005004	FAM155A
26.5258	-1.48583	0.383391	-3.87548	0.000106413	0.000481092	ABHD3
0.848728	-1.48497	1.10789	-1.34036	0.180128	0.281107	MTRNR2L10
2.79936	-1.48468	1.10461	-1.34407	0.178925	0.279747	RFX8
18.0219	1.48436	0.516616	2.87323	0.004063	0.0120259	CAB39L
85.8196	1.48291	0.249173	5.95132	2.65984e-09	2.87701e-08	TRAPPC2L
351.446	-1.48252	0.196509	-7.54429	4.54772e-14	1.00056e-12	CD276
79.0945	-1.48242	0.484458	-3.05994	0.00221378	0.00714434	OLR1
5.48706	1.48227	0.906145	1.6358	0.101882	0.17762	AC046143.1
4.28009	-1.48224	0.666225	-2.22483	0.0260924	0.0583645	ABHD16A
51.3324	1.48214	0.343711	4.31218	1.61653e-05	8.78379e-05	TMEM129
388.322	1.48174	0.171605	8.63458	5.89424e-18	2.18819e-16	TUSC3
4.86006	1.48159	0.941751	1.57323	0.115665	0.196722	PRKG1
14.0753	1.48153	0.571775	2.5911	0.00956684	0.02506	GNE
34.8459	-1.48104	0.326338	-4.53836	5.6693e-06	3.42001e-05	USP12
161.863	-1.48089	0.159729	-9.27128	1.83925e-20	9.11105e-19	WTAP
19.4517	1.48085	0.506164	2.92563	0.0034376	0.0104232	FUOM
643.384	1.48042	0.244653	6.05111	1.43854e-09	1.6291e-08	VCL
7.35548	-1.48027	1.07135	-1.38168	0.167071	0.264642	FBXL22
22.0947	-1.47992	0.324315	-4.56321	5.03764e-06	3.0676e-05	RBM15
39.2729	1.47987	0.397776	3.72037	0.000198929	0.000844953	KDELC2
190.796	1.47971	0.196584	7.52712	5.18705e-14	1.1274e-12	CNP
2.46814	1.47923	0.979068	1.51086	0.130825	0.217131	AP001372.2
50.0816	-1.47911	0.292648	-5.05425	4.3208e-07	3.16878e-06	SMG1
2.72747	1.47874	1.24373	1.18895	0.234459	0.345424	ZFHX4
414.918	1.47852	0.231199	6.39503	1.6052e-10	2.10239e-09	MGST3
105.676	1.47797	0.251462	5.87752	4.16449e-09	4.35291e-08	PTGES2
21.4309	-1.47771	0.726255	-2.0347	0.0418809	0.0865209	RIPOR3
27.4932	1.47766	0.420137	3.5171	0.000436285	0.00169937	RPL23AP82
67.3972	-1.47739	0.265862	-5.55697	2.74494e-08	2.48615e-07	PNPLA8
67.8744	1.4771	0.34464	4.28591	1.8199e-05	9.77045e-05	ELAC2
71.2156	1.47678	0.309865	4.76587	1.88038e-06	1.24045e-05	XPOT
2.80213	1.47639	1.26749	1.16481	0.244095	0.356732	AC091806.1
196.233	1.47612	0.183894	8.02699	9.98963e-16	2.6932e-14	POLDIP2
164.998	-1.47566	0.188534	-7.82701	4.99598e-15	1.23364e-13	ATP6V1B2
1.15844	-1.4755	1.4991	-0.984261	0.324987	0.447495	TNFAIP8L3
14.6557	1.47536	0.54836	2.69049	0.00713479	0.019542	WRAP53
51.2305	1.47534	0.296755	4.97158	6.64087e-07	4.73272e-06	FLAD1
608.653	1.47483	0.190291	7.75042	9.15866e-15	2.19767e-13	CLIC4
21.3476	-1.47482	0.489068	-3.01558	0.00256487	0.00810624	SLF1
115.361	1.47328	0.418795	3.5179	0.00043498	0.0016951	ITGA11
3.35346	-1.47325	1.1316	-1.30192	0.192945	0.295539	RPL13P5
38.5123	-1.47311	0.353596	-4.16609	3.09873e-05	0.000157743	TENT4B
94.3419	1.473	0.212133	6.94374	3.81843e-12	6.35563e-11	PREB
2.51656	-1.47216	1.18033	-1.24724	0.21231	0.319504	NKX6-1
9.94836	1.47182	0.705371	2.08658	0.0369258	0.0777971	PNPO
1.43039	-1.47132	1.5224	-0.966447	0.333821	0.456699	PLS1
7.05696	-1.47131	0.552357	-2.66369	0.00772886	0.0208788	CORO2A
23.1453	1.47087	0.608393	2.41763	0.015622	0.0381439	ASTN2
22.3481	-1.46952	0.400766	-3.66679	0.000245618	0.00101757	ZNF433-AS1
37.582	-1.46949	0.288371	-5.09583	3.47213e-07	2.58037e-06	CCDC174
9.93126	1.46938	0.661587	2.22099	0.0263519	0.0588436	TRDMT1
2.57701	1.46904	1.07959	1.36075	0.173594	0.273074	MNS1
24.1582	1.46903	0.493565	2.97636	0.00291694	0.00905183	ZNF629
30.6545	-1.46902	0.440039	-3.33839	0.000842655	0.00304908	RABGAP1L
19.3374	-1.46896	0.505479	-2.90607	0.00365998	0.0110024	BTAF1
21.8786	1.46802	0.498274	2.94622	0.00321687	0.00985568	SUV39H2
14.8976	1.46781	0.566837	2.58948	0.00961213	0.0251705	TMEM209
42.6141	1.46777	0.348153	4.21586	2.48824e-05	0.000129998	ERLIN2
89.1917	1.46764	0.264207	5.55488	2.77796e-08	2.51464e-07	PTRH2
7.91965	-1.46755	0.745704	-1.968	0.0490676	0.0984339	EID3
52.652	1.46741	0.387538	3.78649	0.00015279	0.000663817	FAM111A
37.8537	1.46728	0.455767	3.21936	0.00128475	0.00443416	NUP107
368.968	1.46712	0.246931	5.9414	2.82603e-09	3.03441e-08	EBNA1BP2
37.254	-1.46701	0.339224	-4.32461	1.52799e-05	8.36175e-05	MAN2A2
3.85155	1.46689	1.09258	1.34259	0.179404	0.280335	PLA2G4A
90.9819	-1.46599	0.488225	-3.00269	0.00267602	0.00840597	SOCS2
10.7398	1.46593	0.747585	1.96089	0.0498915	0.0998016	ARHGAP20
150.573	1.4642	0.279245	5.24343	1.57622e-07	1.24471e-06	HMGN3
10.8315	-1.46408	0.518706	-2.82256	0.00476412	0.0138125	ZNF430
3.32725	1.46392	0.859004	1.70421	0.088342	0.158023	AJ011932.1
131.276	1.4639	0.327822	4.46553	7.98714e-06	4.65648e-05	C7orf50
25.5522	1.46386	0.404412	3.61972	0.000294927	0.00119758	PEX14
100.861	1.46327	0.27409	5.33867	9.36317e-08	7.73036e-07	MTHFD1L
219.207	-1.46289	0.306273	-4.77642	1.7844e-06	1.18051e-05	FOSL1
33.8046	1.46285	0.353994	4.1324	3.58993e-05	0.000180491	XYLT2
22.0009	1.46279	0.563557	2.59563	0.00944175	0.0247806	BNC2
166.559	1.46253	0.226627	6.45347	1.09315e-10	1.46501e-09	HMG20B
2.59991	1.46217	1.07953	1.35446	0.17559	0.275729	PNPLA3
12.0601	-1.46166	0.441213	-3.31282	0.000923602	0.00330422	PLD1
26.8165	-1.46153	0.411123	-3.55498	0.000378005	0.00149654	GON4L
21.7953	-1.46127	0.383915	-3.80622	0.000141108	0.000617044	RC3H1
5.30784	1.46108	0.987679	1.47931	0.139057	0.228308	ZNF547
64.382	-1.46057	0.272162	-5.36654	8.02593e-08	6.72255e-07	FNBP1
118.76	-1.46053	0.29031	-5.03092	4.88139e-07	3.54769e-06	GNPTAB
2.80008	1.46049	0.912492	1.60055	0.109477	0.187959	CRYZL2P
1.62089	-1.46029	1.22365	-1.19339	0.232715	0.343268	OVGP1
1.37592	-1.46003	0.909684	-1.60498	0.108498	0.186576	RPSAP12
22.5915	-1.45944	0.4229	-3.45104	0.00055844	0.00211349	RCL1
159.741	1.45939	0.183241	7.96432	1.66131e-15	4.34117e-14	MARS
67.4408	-1.45921	0.319679	-4.5646	5.00437e-06	3.05195e-05	BRWD1
21.8423	-1.45899	0.401028	-3.63814	0.000274617	0.00112416	TBC1D22B
0.801661	-1.45899	1.20522	-1.21056	0.226063	0.335419	UBE2V1
2.49934	-1.45898	1.15639	-1.26167	0.207068	0.313191	TNFSF13B
13.8415	1.45863	0.49804	2.92873	0.0034035	0.0103392	KLC4
477.294	-1.45837	0.158613	-9.19453	3.76631e-20	1.83199e-18	SDCBP
15.0072	1.45815	0.539637	2.7021	0.00689031	0.0189883	POLL
314.637	1.45796	0.18395	7.92583	2.26622e-15	5.82758e-14	NHP2
334.427	-1.45783	0.208202	-7.00197	2.52394e-12	4.34532e-11	HIF1A
48.7518	1.45733	0.521962	2.79202	0.00523795	0.0149978	NADK2
89.0212	1.45715	0.253459	5.74905	8.9748e-09	8.82668e-08	FAM92A
43.4696	1.457	0.410479	3.54952	0.000385933	0.0015227	SEC22A
78.1756	1.45686	0.293541	4.96307	6.93861e-07	4.92318e-06	EXTL2
30.918	1.45668	0.412613	3.53039	0.000414946	0.00162645	GCFC2
6.77547	1.45649	1.02875	1.41578	0.156839	0.251443	LIMCH1
7.93557	1.45617	0.743149	1.95945	0.0500596	0.100076	ZCCHC4
10.7147	1.45612	0.663669	2.19405	0.0282317	0.0623073	LETM2
2.72154	1.45543	1.28272	1.13465	0.256524	0.371667	CHRNA9
11.6502	-1.45478	0.556401	-2.61462	0.00893264	0.0236442	ARHGEF10L
34.749	1.45443	0.403623	3.60345	0.000314022	0.0012662	DPCD
122.919	1.45438	0.270094	5.3847	7.25637e-08	6.13203e-07	ECI1
34.275	-1.45399	0.37649	-3.86196	0.000112482	0.000504294	GPD2
34.7801	1.45381	0.505035	2.87863	0.00399404	0.0118588	CIB2
0.829762	-1.45369	1.62952	-0.892096	0.372342	0.496814	TPRG1
4.27049	-1.45333	0.824674	-1.7623	0.0780179	0.142896	MFSD6
5.52124	-1.45314	0.913578	-1.5906	0.111699	0.191286	EDARADD
1111.18	1.45293	0.132065	11.0017	3.75e-28	4.65837e-26	HINT1
87.5246	1.45282	0.283001	5.13361	2.84236e-07	2.14299e-06	MUS81
4.58695	1.4527	0.866147	1.6772	0.093504	0.16533	MFSD4B
266.717	1.45267	0.223291	6.50572	7.73247e-11	1.05823e-09	SCP2
76.4841	1.4521	0.271265	5.35307	8.64744e-08	7.17982e-07	SLC30A5
20.1973	-1.45148	0.605116	-2.39869	0.0164539	0.0398074	SCYL3
0.944628	-1.45121	1.3075	-1.10992	0.267034	0.38366	RIBC1
35.1403	-1.45095	0.346732	-4.18465	2.85604e-05	0.000146933	CYB5R4
10.9107	1.4504	0.658507	2.20256	0.0276257	0.0611804	LINC01089
54.6482	-1.45028	0.341005	-4.25297	2.1095e-05	0.00011184	PWWP2A
94.7022	1.45019	0.283264	5.11959	3.06198e-07	2.2999e-06	TEX261
18.8248	-1.45012	0.525929	-2.75726	0.00582885	0.0164563	MAPKBP1
22.563	-1.44975	0.593185	-2.44401	0.0145252	0.0358392	ANAPC2
17.9777	-1.4497	0.470703	-3.07987	0.00207089	0.00675202	FMNL3
114.723	1.4493	0.224161	6.46546	1.00993e-10	1.36564e-09	DERA
8.86645	1.44861	0.677699	2.13755	0.0325536	0.0701225	ZNF250
52.8576	1.44839	0.324861	4.4585	8.25341e-06	4.79489e-05	PARP2
19.2143	1.44833	0.599415	2.41624	0.0156817	0.0382485	TUBGCP5
21.3295	-1.44772	0.375219	-3.85834	0.000114159	0.000510396	FBXL20
86.8051	1.44746	0.255337	5.66881	1.4379e-08	1.36995e-07	2008-09-01
3.13868	1.4465	1.07745	1.34253	0.179425	0.280335	FAM241B
3.69925	-1.44644	1.41502	-1.02221	0.306682	0.427207	AC116407.2
12.2741	-1.44594	0.697172	-2.074	0.0380791	0.0798415	AP003068.2
9.94923	1.44577	0.787913	1.83493	0.0665158	0.125916	AC007388.1
25.344	-1.44576	0.509995	-2.83486	0.00458461	0.01334	ZNF562
50.2156	1.44561	0.36104	4.00401	6.2279e-05	0.000297819	TLDC1
9.97814	1.44542	0.634646	2.27752	0.0227553	0.0521759	HOXD-AS2
7.46257	1.4451	0.739601	1.95389	0.0507142	0.101097	ACSF2
1.7287	-1.4449	0.873598	-1.65397	0.0981339	0.172147	ZRSR2P1
89.38	1.44488	0.253194	5.7066	1.15256e-08	1.11254e-07	MRPL58
77.0744	1.44479	0.312936	4.61688	3.89547e-06	2.42513e-05	NUDT2
9.79938	-1.44441	0.598022	-2.41531	0.0157218	0.0383224	PTBP2
9.63655	1.44386	0.647474	2.22998	0.0257487	0.057738	SPATA5
118.227	1.44355	0.310833	4.64414	3.41502e-06	2.14993e-05	CLEC11A
0.884045	-1.44346	1.10481	-1.30653	0.191374	0.293522	AC106782.2
26.8966	1.44335	0.629677	2.2922	0.0218941	0.0505675	CAD
2.22263	-1.44303	1.27977	-1.12757	0.259501	0.374938	ZNF883
1.23348	-1.44287	1.3272	-1.08715	0.276971	0.394531	PCBP3
16.4223	1.44284	0.713149	2.0232	0.0430529	0.0885368	CD27-AS1
159.023	-1.44273	0.533639	-2.70357	0.00685995	0.0189176	PDPN
74.8186	-1.44242	0.2427	-5.94321	2.79496e-09	3.00505e-08	GPR108
25.6291	1.44232	0.410585	3.51284	0.000443348	0.0017222	ARHGAP24
25.098	-1.44221	0.455752	-3.16447	0.00155368	0.00524464	TTC39C
179.411	1.44212	0.277263	5.20127	1.97928e-07	1.53302e-06	PYGB
21.7851	1.44206	0.491883	2.93171	0.00337099	0.0102559	NAGPA
27.39	-1.44195	0.395189	-3.64876	0.000263507	0.00108335	EPOR
17.4145	1.44142	0.511414	2.81851	0.00482469	0.0139781	RAD51D
33.8082	-1.44124	0.357581	-4.03052	5.56536e-05	0.000268849	GATAD2B
40.0215	1.44087	0.408304	3.52892	0.000417256	0.00163392	CALHM2
28.0738	-1.44077	0.439707	-3.27665	0.00105046	0.00370958	SLC35G2
2.02794	-1.44069	1.19252	-1.2081	0.227008	0.336512	AP1S3
2.79556	1.44054	1.28667	1.11959	0.262889	0.378682	AL645608.1
92.2297	-1.44054	0.201971	-7.13239	9.86391e-13	1.78526e-11	GRAMD1A
16.253	1.44024	0.587103	2.45312	0.0141622	0.0350669	PRELID2
548.169	1.44007	0.159896	9.00629	2.13136e-19	9.56095e-18	RNF7
335.711	-1.43993	0.174957	-8.23023	1.86857e-16	5.58807e-15	ADGRE5
106.194	1.4397	0.317405	4.53583	5.73764e-06	3.45607e-05	NUDT16L1
83.4426	1.43899	0.343157	4.19339	2.74819e-05	0.000141927	MRPL1
5.93833	-1.43872	1.07561	-1.33758	0.181033	0.282136	CNTN1
26.7561	1.43853	0.43299	3.32232	0.000892714	0.00320729	APOO
4.58511	1.4385	0.892666	1.61147	0.107078	0.184508	AC145207.2
746.668	1.43837	0.191676	7.50417	6.18199e-14	1.32933e-12	CKAP4
16.3716	-1.43819	0.629397	-2.28502	0.0223114	0.0513331	KLHL17
1.05969	-1.43763	1.28998	-1.11446	0.26508	0.381294	ZNF852
187.199	-1.43745	0.256014	-5.61473	1.96869e-08	1.82295e-07	PNP
136.931	1.43727	0.238663	6.02216	1.72108e-09	1.9261e-08	ATOX1
1.30258	-1.43689	0.947098	-1.51716	0.129227	0.214944	FTH1P3
194.335	1.43653	0.227871	6.30411	2.89849e-10	3.63979e-09	RRP36
1.88709	-1.43624	1.6755	-0.8572	0.391335	0.515512	AC006978.1
10.215	1.43618	0.760693	1.88799	0.059027	0.114337	THEM4
20.8984	1.43615	0.547962	2.6209	0.00876989	0.0232859	PRTFDC1
2.44701	-1.43612	1.25693	-1.14256	0.253222	0.367808	ZNF710-AS1
17.638	1.43588	0.483498	2.96978	0.00298012	0.00922661	TMEM136
131.016	1.43587	0.328519	4.37075	1.23822e-05	6.89996e-05	NUDT9
31.2717	-1.43534	0.406936	-3.52719	0.000419991	0.00164343	DNAJB5
218.541	1.43533	0.17244	8.32365	8.52941e-17	2.66424e-15	NDUFAF3
109.145	-1.43499	0.205869	-6.97041	3.1601e-12	5.33813e-11	NXF1
204.974	1.43463	0.205166	6.99254	2.69957e-12	4.62972e-11	METTL5
1.3419	-1.4346	1.26662	-1.13262	0.257374	0.372698	RHBDL2
0.962058	-1.43446	0.893903	-1.60471	0.108557	0.186658	FGF23
19.7735	-1.43365	0.372853	-3.84508	0.000120511	0.000535977	AC021078.1
158.228	-1.43331	0.267303	-5.36213	8.2245e-08	6.86196e-07	PFKFB3
30.984	-1.43317	0.569156	-2.51807	0.0118	0.0300139	AC067852.2
3.02429	-1.43311	0.942263	-1.52093	0.128279	0.213857	AC073610.1
84.0319	1.43305	0.452434	3.16743	0.00153793	0.00519982	PDGFB
103.525	1.43246	0.262061	5.46612	4.59989e-08	4.04374e-07	PARP1
43.6889	1.4323	0.50418	2.84086	0.00449921	0.0131175	ZADH2
11.0205	1.4321	0.689336	2.0775	0.0377555	0.0792454	XRRA1
0.805747	-1.43161	1.43362	-0.998597	0.31799	0.439734	AC023043.1
33.1198	1.43146	0.537254	2.6644	0.00771264	0.0208385	FAIM
18.9115	-1.43141	0.593593	-2.41143	0.0158899	0.0386514	APBB3
2.92927	-1.43134	0.675239	-2.11975	0.0340271	0.0727434	TPT1P4
2.02475	-1.431	1.08187	-1.32271	0.185931	0.287769	AC009303.4
269.397	1.43064	0.160028	8.93992	3.89456e-19	1.69524e-17	C1orf122
52.1106	1.43034	0.343551	4.16339	3.13553e-05	0.000159382	NAPG
60.3142	-1.43019	0.314206	-4.55177	5.31953e-06	3.22225e-05	PLEKHO2
115.961	-1.42986	0.30531	-4.68332	2.82267e-06	1.80814e-05	PLSCR1
8.82722	-1.42954	0.631518	-2.26365	0.0235955	0.0537665	KLHDC9
13.2425	1.42922	0.621567	2.29938	0.0214835	0.04979	CIT
71.7444	-1.42912	0.388192	-3.68149	0.000231874	0.000967081	GCC2
18.5479	1.42857	0.552417	2.58604	0.00970844	0.0253897	ARSK
85.6115	1.42845	0.257855	5.53973	3.0294e-08	2.72697e-07	REX1BD
15.1364	-1.4284	0.483327	-2.95535	0.00312318	0.00961423	CNTRL
263.898	1.42835	0.204718	6.97713	3.01262e-12	5.11038e-11	UQCR11
31.0698	1.42755	0.427704	3.33771	0.00084473	0.00305453	TEFM
3.16363	1.4275	0.749822	1.90379	0.0569381	0.110996	RAVER1
38.7809	1.42711	0.453535	3.14664	0.00165156	0.00553112	SAMD9L
14.0207	1.42703	0.545786	2.61464	0.00893216	0.0236442	FBXL17
279.84	-1.42701	0.203808	-7.00175	2.52792e-12	4.34754e-11	EHD1
0.885324	-1.42633	1.3606	-1.04831	0.294496	0.414198	AC012358.3
42.132	-1.42584	0.348971	-4.08584	4.39179e-05	0.000216824	HSD3B7
48.7048	1.42523	0.364635	3.90864	9.28172e-05	0.000426189	DHRS7B
29.157	1.42393	0.412401	3.45279	0.000554824	0.00210226	FNTB
20.5511	-1.42385	0.500223	-2.84644	0.00442116	0.0129226	IQCG
59.246	1.42328	0.395326	3.60028	0.000317874	0.00127854	FUT8
1591.55	1.42324	0.188957	7.53207	4.99421e-14	1.08841e-12	PTMS
46.6578	-1.42313	0.388226	-3.66571	0.000246649	0.00102132	TGFBR1
163.426	1.42311	0.383358	3.71221	0.000205456	0.000868335	PYCR1
180.303	-1.42289	0.301607	-4.71771	2.38512e-06	1.54688e-05	UGCG
21.862	1.42267	0.520688	2.73228	0.0062897	0.0175791	RFX5
40.1113	-1.42242	0.258346	-5.50586	3.67362e-08	3.27255e-07	RNF19A
7.01291	-1.42223	0.660006	-2.15488	0.0311714	0.0677232	JAK2
69.6466	-1.42218	0.416181	-3.41723	0.000632624	0.00236487	IGF1R
40.0781	1.42164	0.336139	4.22931	2.34412e-05	0.000123186	POLR3C
13.3751	-1.42135	0.711504	-1.99767	0.0457529	0.0931263	CYP27A1
105.801	-1.42107	0.454118	-3.12929	0.00175227	0.0058225	C1S
96.3944	1.42085	0.286414	4.96084	7.0188e-07	4.97789e-06	ALDH18A1
3.8754	1.42082	0.925711	1.53484	0.124822	0.20919	RRN3P1
2.4011	1.42039	0.983787	1.4438	0.148795	0.241182	ITGA9-AS1
13083.6	-1.42034	0.204762	-6.93653	4.01846e-12	6.64899e-11	B2M
59.0333	-1.41996	0.330592	-4.29521	1.74528e-05	9.40112e-05	EAF1
55.2142	1.41956	0.284666	4.98677	6.13975e-07	4.39109e-06	RNF34
55.1292	1.41929	0.294512	4.81912	1.44196e-06	9.65831e-06	RMDN3
76.6667	-1.41911	0.328549	-4.31932	1.56513e-05	8.53781e-05	SRGAP1
15.9082	1.41888	0.58672	2.41832	0.0155924	0.0380883	BORA
18.1062	1.41857	0.685106	2.07059	0.0383975	0.0803943	CACNA2D1
22.5365	-1.4185	0.388582	-3.65044	0.000261789	0.00107655	CEP85L
303.513	1.41836	0.172453	8.22462	1.95808e-16	5.80931e-15	ETFA
33.9209	1.4182	0.367152	3.86271	0.000112138	0.000503174	DPY19L4
47.5076	1.41757	0.331764	4.27282	1.93015e-05	0.000103143	THAP7
12059.4	-1.41752	0.143074	-9.90759	3.85837e-23	2.58543e-21	TPT1
89.28	1.41733	0.312698	4.53259	5.82638e-06	3.50038e-05	COMMD3
33.3961	1.41729	0.434785	3.25974	0.00111513	0.00390557	CEP41
42.5534	-1.41719	0.349412	-4.05593	4.99362e-05	0.000243778	SCAF4
10.3988	-1.41683	0.839755	-1.6872	0.0915658	0.162691	AC007996.1
127.7	-1.41661	0.406693	-3.48324	0.000495383	0.00190067	CLU
373.035	1.41645	0.226862	6.24368	4.27403e-10	5.20266e-09	EFEMP2
54.7144	1.41626	0.363714	3.89387	9.86555e-05	0.000449165	AGA
7.80395	-1.41566	0.771271	-1.83549	0.066433	0.125786	ZNF470
467.961	1.41566	0.232812	6.0807	1.19656e-09	1.37336e-08	ANXA6
39.2675	-1.41564	0.40995	-3.45321	0.000553966	0.00209951	HIPK3
23.0459	1.4156	0.463896	3.05156	0.00227657	0.00731628	DDX31
27.0777	1.41553	0.535337	2.64418	0.00818882	0.0219436	GLI2
267.464	1.4155	0.275564	5.13674	2.79538e-07	2.11739e-06	FLNB
2.55066	1.41548	1.15824	1.2221	0.221669	0.330295	AC116563.1
44.4381	-1.41541	0.419967	-3.37029	0.000750891	0.00275532	VPS13B
6.95953	-1.4152	0.86417	-1.63764	0.101496	0.177061	HOXB5
61.7393	1.41495	0.30392	4.65566	3.22948e-06	2.04602e-05	ANAPC7
36.2996	1.41439	0.39341	3.5952	0.000324147	0.00130053	ELP1
19.3455	1.41432	0.747257	1.89269	0.0583994	0.113369	LRRN4CL
18.935	1.41418	0.456565	3.09743	0.00195208	0.00640269	SPATA33
107.919	1.4138	0.242074	5.84038	5.20819e-09	5.33336e-08	RUVBL1
1.82289	-1.41302	0.846406	-1.66943	0.0950318	0.167487	EIF4A1P7
36.8467	1.41296	0.400953	3.52401	0.000425061	0.00166206	BTD
37.6831	-1.41282	0.478558	-2.95225	0.00315467	0.00970378	TLE1
1.91082	-1.41218	1.17413	-1.20274	0.229075	0.339077	STAG3L5P-PVRIG2P-PILRB
9.77566	-1.41215	0.705599	-2.00134	0.0453552	0.092445	SUZ12P1
29.1715	-1.41181	0.364681	-3.87135	0.000108235	0.000487282	ABHD17B
61.5215	-1.41118	0.705031	-2.00159	0.0453287	0.0924027	SERPINF1
18.4975	1.41117	0.480265	2.93831	0.00330002	0.0100827	HAUS6
83.2941	1.41114	0.302985	4.65746	3.20141e-06	2.03142e-05	CD320
88.9707	1.41108	0.259536	5.43693	5.42079e-08	4.70141e-07	CTNNBIP1
1.09063	-1.41069	1.84409	-0.764977	0.444285	0.568613	Z84485.1
0.885156	-1.41054	3.27798	-0.430307	0.666972	0.765688	PSPHP1
78.4595	1.41049	0.31546	4.4712	7.7781e-06	4.54939e-05	NIPSNAP1
6.3448	1.41009	0.79129	1.78202	0.0747465	0.138167	ZNF416
32.8368	1.40949	0.352254	4.00134	6.29837e-05	0.00030048	RWDD2B
6.95333	-1.40926	0.676265	-2.08388	0.0371708	0.0782215	ZNF320
11.7516	1.40921	0.655869	2.14861	0.0316652	0.0685748	CYP2U1
81.026	1.40886	0.307767	4.57768	4.70166e-06	2.88258e-05	RAD1
4.02857	1.40883	1.288	1.09381	0.274036	0.391296	PLPPR4
71.8191	-1.40881	0.257203	-5.47741	4.31601e-08	3.81079e-07	HIP1
55.0074	1.40865	0.338071	4.16673	3.08998e-05	0.000157463	LYSMD2
153.665	-1.40855	0.285633	-4.93132	8.16749e-07	5.71476e-06	CLMP
67.8546	1.4084	0.288373	4.88398	1.03968e-06	7.11222e-06	PFKM
9.77964	1.40833	0.814922	1.72817	0.0839571	0.151709	PSTK
1176.07	1.40808	0.460916	3.05495	0.00225098	0.00724126	KRT18
38.6536	1.40797	0.394063	3.57295	0.000352985	0.00140507	TMEM161A
50.0511	1.40756	0.440174	3.19772	0.00138517	0.00474008	TNRC18
153.306	1.40749	0.249916	5.63184	1.78293e-08	1.66527e-07	ACAT1
291.798	1.40736	0.183505	7.66934	1.72889e-14	4.00572e-13	CYC1
640.127	1.40712	0.132833	10.5932	3.20598e-26	3.13778e-24	LAMTOR1
164.818	1.40687	0.256522	5.48439	4.14894e-08	3.6754e-07	MRPS23
66.3894	-1.40685	0.337918	-4.16329	3.13695e-05	0.000159404	FKBP15
59.239	1.40661	0.296411	4.74547	2.08027e-06	1.36285e-05	CPT1A
18.8268	1.40636	0.801556	1.75454	0.0793386	0.144969	APCDD1
86.3369	-1.4059	0.252368	-5.57082	2.53541e-08	2.30672e-07	RNF13
29.2358	1.40563	0.436043	3.2236	0.00126592	0.00437665	NUP133
36.4418	-1.40551	0.419481	-3.3506	0.000806366	0.00293619	AC006064.4
0.791635	-1.40537	2.40644	-0.584002	0.559219	0.674093	IQUB
22.3111	-1.4052	0.45657	-3.07772	0.00208591	0.0067955	FAM102B
34.7115	1.40452	0.417998	3.36012	0.000779095	0.0028491	CES2
201.681	-1.4043	0.314305	-4.46795	7.89729e-06	4.61075e-05	PRDM1
5.34644	1.40429	0.870994	1.61228	0.106901	0.184273	DCSTAMP
231.873	1.40415	0.21037	6.67466	2.47808e-11	3.69856e-10	SCCPDH
31.4711	1.40414	0.475787	2.95119	0.00316556	0.00972984	DBF4
919.647	1.40378	0.258558	5.42926	5.65882e-08	4.89033e-07	TXNRD1
9.11761	-1.40358	0.499598	-2.80942	0.0049631	0.0143111	DHRS13
8.00781	-1.4035	0.835322	-1.68019	0.0929213	0.164463	USP49
2.41981	1.40308	1.03526	1.35528	0.175327	0.275371	LURAP1
27.3294	1.40292	0.421313	3.32986	0.000868891	0.00313208	PINX1
135.219	1.40282	0.317114	4.42371	9.70193e-06	5.56973e-05	PVR
33.7067	1.40265	0.415632	3.37473	0.000738886	0.00271435	TCAIM
142.206	1.40231	0.27034	5.18721	2.1347e-07	1.64629e-06	CBX5
2.80731	1.40222	0.910712	1.53969	0.123636	0.207719	AL021707.2
0.936917	-1.4022	1.15924	-1.20959	0.226437	0.335818	RPSAP29
3.57144	-1.40213	0.881813	-1.59006	0.111822	0.191456	SNORA33
4.98903	1.40199	1.09401	1.28151	0.200014	0.304284	KCNH2
21.8623	-1.4012	0.706447	-1.98344	0.0473178	0.0955527	RPS6KA2
134.972	1.40115	0.215895	6.48999	8.58437e-11	1.17085e-09	DEF8
2.73362	-1.40093	0.696657	-2.01094	0.0443323	0.0906884	RPL34P18
1.25429	-1.40089	1.26388	-1.10841	0.267686	0.384358	AC010359.1
206.179	1.40081	0.176986	7.91478	2.47684e-15	6.3389e-14	ATP5MF
17.3961	-1.40044	0.524491	-2.67009	0.00758314	0.020547	TAPBPL
149.347	1.40031	0.257282	5.44269	5.24826e-08	4.56895e-07	DAG1
2.25918	1.40017	0.911927	1.5354	0.124686	0.209091	AC105942.1
54.0408	-1.39919	0.36221	-3.86293	0.000112034	0.000502847	WDR48
178.692	1.39917	0.227353	6.15415	7.54795e-10	8.91023e-09	TRAPPC1
1.53012	-1.39881	1.48204	-0.943842	0.345251	0.46888	AC114947.2
35.8634	1.39852	0.342917	4.07831	4.5365e-05	0.000223179	DNAAF5
17.6972	-1.39815	0.37584	-3.72007	0.000199165	0.000845502	ACADS
37.2318	1.39813	0.394901	3.54045	0.000399446	0.00156988	XPO7
112.176	1.39811	0.218711	6.39248	1.63214e-10	2.13421e-09	SAMM50
2.53336	1.3977	0.844933	1.65421	0.0980845	0.172095	PANO1
2.51978	1.39718	1.0971	1.27352	0.202835	0.307739	AC027682.6
73.7032	-1.39703	0.316109	-4.41947	9.89446e-06	5.66415e-05	GSE1
11.7621	1.39697	0.633567	2.20493	0.0274593	0.0608704	ZNF568
124.169	1.39688	0.231594	6.0316	1.62346e-09	1.82572e-08	ACLY
3.79047	-1.39657	0.865242	-1.61408	0.106511	0.183844	AC099343.3
100.931	1.39651	0.264127	5.28727	1.24154e-07	1.00098e-06	MTMR2
63.1753	-1.39605	0.357138	-3.90898	9.26848e-05	0.000425702	SH3PXD2B
65.0817	1.396	0.364221	3.83284	0.000126675	0.00056138	TCTA
30.039	1.39596	0.458387	3.04537	0.00232396	0.00743897	HOXA7
67.6674	1.39591	0.266288	5.24213	1.58733e-07	1.25287e-06	IFT46
15.9859	-1.39585	0.710747	-1.96392	0.0495397	0.0992331	C1RL
24.4799	1.39584	0.560978	2.48822	0.0128384	0.0322337	TROAP
3.50724	1.39563	0.998974	1.39707	0.162393	0.25873	PRR15
13.6612	1.39507	0.599915	2.32545	0.020048	0.0470027	TRMT1L
59.0866	-1.39493	0.259062	-5.38453	7.2636e-08	6.13493e-07	CYTH1
1.529	-1.39467	1.09056	-1.27885	0.200948	0.305501	ARHGEF5
8.78044	-1.39462	0.709702	-1.96509	0.0494044	0.0990111	ADGRL1
197.144	-1.39427	0.171241	-8.14214	3.88363e-16	1.09453e-14	MAP2K1
0.925641	-1.39426	0.976259	-1.42817	0.153244	0.246733	AC078817.1
1.62104	-1.39405	1.82035	-0.765815	0.443786	0.56829	MT1M
2.42652	1.39405	1.01322	1.37587	0.168862	0.266982	C7orf25
4.30857	-1.39366	1.3216	-1.05452	0.291643	0.411009	ZNF41
140.048	1.39338	0.220848	6.3092	2.80479e-10	3.53312e-09	RNPEP
5.38446	-1.39335	0.874783	-1.5928	0.111205	0.190575	CCDC120
28.1612	1.39331	0.411255	3.38795	0.00070418	0.00260246	BRI3BP
0.836848	-1.39331	1.6159	-0.862251	0.388549	0.512637	CROCCP3
93.699	1.39296	0.31011	4.49181	7.06195e-06	4.16369e-05	RPAIN
115.86	1.39264	0.291501	4.77746	1.77527e-06	1.17544e-05	TCTN3
4.9944	1.39243	0.88458	1.57411	0.115461	0.1965	ASAH2B
40.4895	1.39236	0.43537	3.19811	0.00138331	0.00473579	SEH1L
2.56683	1.3922	1.10603	1.25874	0.208125	0.314583	ENAM
5.47261	1.39211	0.754152	1.84592	0.0649032	0.123465	NUP50-DT
11.5584	-1.39192	0.658682	-2.1132	0.0345839	0.0737288	RAB33B
99.039	1.39108	0.264217	5.26493	1.40241e-07	1.11729e-06	MRPL36
7.5279	-1.39102	0.910518	-1.52773	0.12658	0.211565	C10orf55
1.35237	-1.391	1.42588	-0.97554	0.329293	0.452112	MRPS24
14.7244	-1.39039	0.776944	-1.78957	0.0735231	0.136408	RAPGEF3
112.828	1.39025	0.20326	6.83979	7.93073e-12	1.26867e-10	HDGFL2
2.66944	1.38987	1.32391	1.04982	0.293799	0.413431	TMEM244
17.7802	1.38987	0.488135	2.84731	0.00440904	0.0128965	DGLUCY
8.83299	1.38982	0.706182	1.96807	0.0490597	0.0984303	PRPF40B
2.65649	1.38969	1.17308	1.18465	0.236156	0.347381	TDRKH
6.9447	1.38962	0.878938	1.58102	0.113874	0.194238	ZNF691
22.8259	1.3895	0.491719	2.8258	0.00471633	0.0136897	BTRC
18.3907	-1.38949	0.38508	-3.6083	0.000308205	0.00124492	LENG8
4.54712	1.38897	0.891844	1.55741	0.119373	0.202071	GSTO2
2.32312	1.38893	0.931864	1.49048	0.136098	0.224453	GDF9
15.1786	1.38861	0.527121	2.63432	0.00843058	0.0225145	AP4E1
26.9257	1.38847	0.507196	2.73753	0.00619018	0.01734	MFSD3
21.2426	-1.38838	0.611175	-2.27166	0.0231069	0.0528475	PHKG1
12.986	-1.38804	0.482593	-2.87621	0.00402482	0.0119326	KDM6A
96.0884	1.38802	0.277105	5.00899	5.47171e-07	3.93422e-06	CCNQ
26.9074	-1.38793	0.348574	-3.98175	6.8411e-05	0.000323358	PPCDC
88.6464	-1.38725	0.179664	-7.72133	1.1512e-14	2.71795e-13	PHF1
5.66048	1.38706	0.802275	1.72891	0.0838248	0.151555	DSTNP2
9.41743	1.3865	0.600386	2.30934	0.0209245	0.0486901	INVS
3.34147	1.386	0.859351	1.61285	0.106778	0.184128	AP002748.3
367.331	1.38577	0.285373	4.85599	1.19787e-06	8.11427e-06	FARP1
114.573	1.38542	0.262242	5.283	1.27088e-07	1.02259e-06	IMPDH1
146.729	1.38539	0.245515	5.64279	1.67315e-08	1.57091e-07	TXLNA
323.936	1.38535	0.415981	3.33033	0.00086742	0.00312818	S1PR3
11.2402	-1.38526	1.02462	-1.35198	0.176381	0.276541	ESR1
8.83031	1.38521	0.7763	1.78438	0.0743621	0.137699	MANSC1
64.0472	1.38504	0.284446	4.86927	1.12009e-06	7.62579e-06	CYB561D2
2.23974	1.38503	0.91126	1.51991	0.128534	0.214107	CDC20P1
196.538	1.38473	0.190242	7.2788	3.3681e-13	6.46748e-12	MRPL13
8.16933	1.38392	0.685605	2.01853	0.043536	0.0893215	DLEU1
9.70873	-1.38385	0.617902	-2.23959	0.0251176	0.0565883	TAF1A
7.48548	-1.38376	0.774586	-1.78645	0.0740267	0.137188	ZSCAN16
175.127	1.38353	0.209576	6.60156	4.06861e-11	5.87167e-10	NDUFS4
24.4301	1.38334	0.429936	3.21755	0.00129288	0.00445938	STOML1
69.2405	1.38319	0.231511	5.9746	2.30657e-09	2.52022e-08	DPAGT1
104.006	1.38276	0.217388	6.36082	2.00682e-10	2.58644e-09	RBMS2
1.13419	-1.38254	1.40529	-0.983813	0.325208	0.447722	MS4A4A
16.6983	-1.38253	0.542923	-2.54645	0.0108825	0.0279798	B3GNTL1
1.25688	-1.38241	1.44142	-0.959061	0.337528	0.460773	AL022068.1
241.501	1.38236	0.157811	8.75958	1.95973e-18	7.95166e-17	SLC35B2
18.103	-1.38228	0.378544	-3.65156	0.000260656	0.00107244	SFI1
62.6109	1.38218	0.303067	4.56063	5.10004e-06	3.10092e-05	AP3M1
447.542	1.38206	0.268399	5.14927	2.61498e-07	1.99195e-06	LAMC1
364.64	1.38181	0.214086	6.45446	1.08602e-10	1.45787e-09	OST4
132.08	1.38181	0.23969	5.76498	8.16652e-09	8.09086e-08	HAT1
111.322	1.38159	0.301583	4.58111	4.62505e-06	2.83992e-05	AJUBA
18.8673	1.38152	0.564279	2.44829	0.0143536	0.0354862	ELAC1
7.068	1.38144	0.720068	1.91849	0.0550493	0.107913	ERCC6
885.831	1.38136	0.19302	7.1566	8.27055e-13	1.52293e-11	NDUFA4
28.4727	1.38118	0.527232	2.61968	0.00880128	0.0233501	HERC3
105.158	1.38088	0.209372	6.59533	4.24306e-11	6.10162e-10	ARMT1
16.7402	1.38043	0.592231	2.3309	0.0197585	0.0464453	CCHCR1
49.5272	1.38042	0.4968	2.77861	0.00545914	0.0155735	DEPDC1
5.80049	-1.38006	0.875848	-1.57568	0.1151	0.195988	NIPAL4
15.9744	1.37997	0.517831	2.66491	0.00770095	0.0208189	DUS2
2.4998	1.37982	1.12607	1.22534	0.220448	0.329012	AC105277.1
16.3478	-1.3796	0.426349	-3.23584	0.00121284	0.00421389	TTC39B
2.37187	1.37957	1.01865	1.35431	0.175637	0.275776	ITGA10
75.2774	1.37923	0.305094	4.52067	6.16439e-06	3.68836e-05	EIF2B3
6.98139	-1.37879	0.602721	-2.28761	0.02216	0.0510429	TRIM52
143.555	1.37874	0.244094	5.64843	1.6192e-08	1.52558e-07	MRPL27
23.3098	1.3781	0.519371	2.65341	0.0079683	0.0214503	APOOL
3.21665	1.37658	0.892836	1.5418	0.123122	0.20707	ZSWIM3
84.3462	1.3765	0.270793	5.08322	3.71096e-07	2.74648e-06	VAMP7
11.7639	1.37637	0.606214	2.27044	0.0231809	0.0529939	TTC13
60.6021	1.37634	0.364819	3.77266	0.00016152	0.000698236	CKS1B
39.4366	1.37626	0.447672	3.07427	0.00211017	0.0068621	CDT1
103.481	-1.37623	0.245401	-5.60809	2.04576e-08	1.88783e-07	PATL1
79.9476	1.37617	0.370849	3.71086	0.000206559	0.000871724	TMPO
0.800392	-1.37594	1.00457	-1.36968	0.170788	0.269209	RPL9P3
4.59185	1.37593	0.868994	1.58336	0.11334	0.19342	MIR99AHG
39.0915	1.37585	0.437108	3.14763	0.001646	0.00551479	CRYZL1
15.2108	1.37584	0.612324	2.24691	0.0246455	0.0557111	NNT-AS1
75.018	1.37568	0.299343	4.59566	4.31387e-06	2.66404e-05	ZMPSTE24
86.1348	-1.37565	0.29101	-4.72716	2.27678e-06	1.48198e-05	KMT2A
16.3338	1.37551	0.62731	2.19271	0.0283282	0.0624877	CTBP1-DT
2.70132	1.37549	1.01674	1.35285	0.176105	0.276268	AC026250.1
2.05574	-1.37533	1.73784	-0.791405	0.428708	0.554111	ABCA9
10.6394	-1.37529	0.603458	-2.27902	0.0226661	0.0520149	SIX4
9.26424	1.37507	0.589435	2.33286	0.0196557	0.0462385	ZNF446
70.378	-1.37474	0.276721	-4.96797	6.76576e-07	4.81535e-06	CYLD
20.2953	-1.37471	0.422582	-3.25311	0.00114148	0.00399172	CEP76
22.3159	1.37394	0.423766	3.2422	0.0011861	0.00412632	TIMM8A
151.176	-1.37393	0.284608	-4.82744	1.38303e-06	9.2983e-06	SDC4
138.518	1.37309	0.250024	5.49186	3.97734e-08	3.53495e-07	SLIRP
47.1713	-1.37203	0.497476	-2.75799	0.0058158	0.0164281	METTL14
11.1965	1.37174	0.661635	2.07326	0.0381484	0.0799557	SLC19A1
55.1668	-1.37142	0.325449	-4.21392	2.50973e-05	0.000130909	LNPEP
2.58381	1.3713	1.28307	1.06876	0.285176	0.40401	CGA
6.98899	1.37124	0.6306	2.1745	0.0296679	0.0650519	AC098614.1
423.082	1.3712	0.228869	5.99121	2.08287e-09	2.2913e-08	DYNLT1
9.96108	1.37115	0.598833	2.28971	0.0220382	0.0508132	LINC01278
5.78101	-1.37098	0.682417	-2.00901	0.0445365	0.091006	ZNF653
235.611	1.37093	0.240927	5.69023	1.26868e-08	1.21807e-07	MAP3K20
49.347	-1.37088	0.268194	-5.11152	3.19574e-07	2.38816e-06	ZSWIM8
30.904	1.37061	0.338295	4.05151	5.08873e-05	0.000248197	DYNC1I2
22.4925	-1.37053	0.492129	-2.7849	0.0053544	0.015296	TBC1D9
10.0035	1.37018	0.797394	1.71832	0.0857387	0.154376	CEP120
35.8321	1.3694	0.473949	2.88934	0.00386049	0.0115173	MSH2
0.786239	-1.3688	2.04222	-0.670252	0.502697	0.623603	CKM
80.9087	1.36879	0.270533	5.05958	4.20173e-07	3.08707e-06	GOT1
3.19878	1.36857	0.990319	1.38195	0.166988	0.264536	HASPIN
66.3959	1.36814	0.290644	4.70728	2.51044e-06	1.621e-05	EIF2D
40.7505	-1.3679	0.318174	-4.29921	1.71411e-05	9.25172e-05	SMURF1
2.92399	1.3671	1.22642	1.11471	0.264975	0.381176	ERP27
14.6012	1.36703	0.652677	2.09449	0.0362163	0.0766322	KRBOX1
1.73329	-1.36699	1.25295	-1.09102	0.275262	0.392486	SPAG4
0.783384	-1.36682	1.77275	-0.771019	0.440696	0.565229	AC003092.1
100.62	1.36674	0.208154	6.566	5.16862e-11	7.27708e-10	BLCAP
8.94515	1.36672	0.670348	2.03883	0.0414671	0.0857649	GEN1
157.404	-1.36669	0.202024	-6.76499	1.33321e-11	2.0682e-10	NEU1
6.21708	-1.36658	0.684239	-1.99723	0.0458001	0.0931989	CRACR2B
8.55428	1.36606	0.888699	1.53715	0.124258	0.208504	ST6GALNAC3
18.8985	1.36593	0.615154	2.22046	0.0263875	0.058901	CNTLN
91.2669	1.36592	0.26689	5.11793	3.08906e-07	2.31701e-06	YIF1B
4.06312	1.36591	0.815891	1.67413	0.0941053	0.166197	SLC13A3
2.22293	-1.36548	0.953478	-1.4321	0.152114	0.245428	AL441883.1
22.9046	1.36521	0.528936	2.58105	0.00985017	0.0257187	PI4K2B
2.2053	1.36512	0.912958	1.49527	0.134844	0.222817	MED14OS
2.71628	1.36506	0.921852	1.48078	0.138666	0.227805	AC008966.1
2.60926	-1.36504	1.06316	-1.28394	0.199164	0.303153	UBE2Q2P1
13.9478	-1.36483	0.561515	-2.43062	0.0150728	0.0369926	CAMK4
50.6974	1.36456	0.366143	3.72685	0.000193885	0.000825916	HACD2
284.828	1.36431	0.253976	5.37181	7.79508e-08	6.5564e-07	GNG12
319.174	1.36429	0.196292	6.95032	3.64471e-12	6.093e-11	GADD45GIP1
2.78338	-1.36411	1.08414	-1.25825	0.208303	0.314734	BTG3-AS1
28.0728	-1.36395	0.39854	-3.42238	0.000620765	0.00232592	FBXO34
80.2998	1.36394	0.244547	5.57744	2.44084e-08	2.23074e-07	RCC1L
15.9734	1.36393	0.506008	2.69546	0.00702907	0.0192917	NOP14
60.1508	-1.36387	0.416645	-3.27346	0.00106238	0.00374513	NFAT5
52.3348	-1.36386	0.257371	-5.29921	1.16302e-07	9.45701e-07	CWC25
243.838	1.36341	0.197216	6.91328	4.73573e-12	7.74845e-11	ATRAID
43.3932	-1.36334	0.251733	-5.41583	6.10061e-08	5.22027e-07	FAM210A
354.692	-1.36332	0.533898	-2.55351	0.0106642	0.0275281	RGS4
37.919	-1.36303	0.2878	-4.73602	2.17958e-06	1.42214e-05	CCDC130
25.4405	1.3627	0.456139	2.98747	0.00281299	0.00878494	MAP7D3
24.6399	1.3627	0.57447	2.3721	0.0176875	0.042354	TMEM164
1.28563	-1.36237	0.876557	-1.55423	0.12013	0.203054	RPS2P35
211.66	-1.36227	0.170506	-7.98957	1.35415e-15	3.59084e-14	JAK1
0.99065	-1.36224	1.4876	-0.915727	0.35981	0.484053	ARRDC3-AS1
34.3956	-1.36178	0.366356	-3.71709	0.000201531	0.000853982	RAPH1
20.8507	-1.36146	0.546297	-2.49216	0.0126968	0.0319274	CNKSR3
475.868	1.36146	0.222148	6.12862	8.86451e-10	1.03659e-08	TKT
113.068	-1.36137	0.518342	-2.62639	0.00862958	0.0229965	FAP
9.3249	-1.36065	0.801045	-1.6986	0.089395	0.159448	IKZF2
6.03735	1.36042	0.80023	1.70004	0.0891231	0.159121	AL133415.1
95.0205	-1.36022	0.407519	-3.33782	0.000844389	0.00305398	ANXA3
61.3732	1.36	0.280988	4.84008	1.29789e-06	8.74407e-06	GSKIP
12.8025	1.35962	0.677929	2.00555	0.0449042	0.091658	NUTM2A-AS1
88.9903	1.35936	0.26297	5.16928	2.35002e-07	1.80202e-06	SPECC1
2.19866	1.35868	0.93692	1.45015	0.147016	0.238753	OAZ3
90.4299	1.35855	0.310685	4.37276	1.22688e-05	6.84619e-05	AIG1
69.9021	1.35854	0.572788	2.3718	0.0177017	0.0423691	KCNMA1
422.943	1.35824	0.217449	6.24626	4.204e-10	5.12472e-09	SELENOW
30.7033	-1.35799	0.543237	-2.49981	0.0124259	0.0313785	FAM180A
36.0364	1.35759	0.323064	4.20223	2.64293e-05	0.000137061	C22orf39
49.4915	-1.35751	0.324278	-4.18626	2.83591e-05	0.000146037	MED25
784.754	1.35735	0.148429	9.14476	5.97613e-20	2.84686e-18	CYB5R3
2.6121	1.35705	1.28571	1.05549	0.291201	0.410493	MYPN
3.30997	-1.35681	1.1797	-1.15012	0.250093	0.363917	CX3CL1
14.5023	-1.35633	0.52653	-2.57597	0.00999599	0.0260447	CWF19L2
4.78838	1.35558	0.735582	1.84287	0.065348	0.124124	FAHD2B
13.3888	-1.35557	0.604569	-2.24221	0.0249479	0.0563001	SMPD4
38.5811	1.35534	0.486226	2.78747	0.00531216	0.0151887	TRIM59
259.177	-1.35519	0.317249	-4.27168	1.94006e-05	0.000103605	XIST
107.79	1.35509	0.334557	4.05039	5.11317e-05	0.000249238	GMNN
1.12181	-1.35496	1.87821	-0.721412	0.470656	0.593613	AC005839.1
3.5558	-1.35496	0.97803	-1.38539	0.165932	0.263252	UCN2
14.0434	-1.35455	0.618823	-2.18892	0.0286029	0.0630026	E2F5
391.454	-1.35296	0.165249	-8.18739	2.66942e-16	7.75331e-15	TMBIM1
7.10288	-1.35273	0.694895	-1.94667	0.0515747	0.102546	KIAA1147
2.47161	1.35253	1.13311	1.19364	0.232618	0.343201	TMC3-AS1
22.1869	1.35253	0.475075	2.84697	0.00441375	0.0129056	IFT74
10.4333	1.35244	0.644469	2.09853	0.0358586	0.0760326	NPHP1
26.204	-1.3524	0.505217	-2.67687	0.00743142	0.0202037	USP32
84.1574	1.3515	0.345363	3.91329	9.10479e-05	0.000418779	WASHC3
5.77227	1.35149	0.872309	1.54932	0.121305	0.204676	LINC00475
2.09365	-1.35122	0.85197	-1.58599	0.112741	0.192642	AL353691.2
1058.17	1.3511	0.145126	9.30981	1.28061e-20	6.46267e-19	CD99
26.8314	1.35044	0.427374	3.15985	0.00157851	0.00531291	FAM173B
66.601	-1.35012	0.355569	-3.79707	0.000146418	0.000638535	CD2AP
33.4955	-1.35008	0.484398	-2.78713	0.00531769	0.0152019	CLEC16A
115.727	1.34995	0.249168	5.41781	6.03338e-08	5.16886e-07	ECHDC1
16.1629	-1.3498	0.497233	-2.71462	0.00663521	0.0184047	ARHGAP25
62.1366	1.34945	0.490686	2.75012	0.00595732	0.0167516	CYBRD1
82.5016	1.34944	0.305383	4.41886	9.92224e-06	5.67602e-05	VARS
3.86689	1.34926	0.951376	1.41822	0.156127	0.250526	KCNS3
12.2841	1.34914	0.967116	1.39502	0.163011	0.259549	PDGFD
219.3	1.34892	0.182611	7.38687	1.50326e-13	3.02694e-12	MINOS1
49.3645	1.34862	0.289324	4.66127	3.1427e-06	1.99863e-05	UFSP2
64.5097	-1.34857	0.250546	-5.38252	7.34502e-08	6.19722e-07	MED13
38.743	1.34827	0.372247	3.62199	0.000292351	0.00118891	IRF2BPL
2.87192	1.34811	1.0054	1.34087	0.179964	0.281013	SPRY4-AS1
18.9395	1.34703	0.500758	2.68998	0.00714558	0.0195649	C12orf4
370.683	1.34701	0.19727	6.82825	8.59591e-12	1.36629e-10	PRDX2
543.832	1.34633	0.284627	4.73015	2.2435e-06	1.4609e-05	ID3
10.426	-1.3462	0.604793	-2.22588	0.0260223	0.0582445	KCTD7
2.46328	1.34525	1.09119	1.23283	0.217639	0.325842	ZNF594
147.501	1.3452	0.413291	3.25486	0.0011345	0.00396903	WNT5B
9.17804	1.34515	0.686804	1.95856	0.0501639	0.100272	C15orf41
25.9618	1.34431	0.493289	2.72519	0.00642642	0.0179055	CHAF1A
20.7629	1.34385	0.439357	3.05867	0.00222325	0.00716775	IRF2BP1
66.5651	-1.34325	0.25483	-5.27114	1.35576e-07	1.08227e-06	PPM1A
4.59953	1.3431	0.814026	1.64994	0.0989542	0.173283	ALG10B
12.9177	-1.34236	0.546765	-2.4551	0.0140844	0.0349116	RBKS
29.8542	-1.34212	0.402213	-3.33683	0.000847392	0.00306279	ABCC5
20.8198	-1.34185	0.43835	-3.06114	0.00220499	0.00712024	RREB1
48.7224	-1.34172	0.37304	-3.59671	0.000322267	0.00129396	TRIM56
7.78235	-1.34171	0.628235	-2.13568	0.0327052	0.0703891	PER2
1.41044	-1.34166	0.93864	-1.42937	0.152899	0.246252	AC105399.1
9.94281	1.34136	0.657702	2.03947	0.041403	0.0856542	ENO3
4.13027	1.34129	0.896899	1.49547	0.134791	0.222776	ZNF2
178.38	1.34128	0.207679	6.45844	1.05789e-10	1.42366e-09	URM1
27.5012	-1.34128	0.535595	-2.50427	0.0122705	0.0310491	SLC35F2
14.0671	1.34127	0.608652	2.20367	0.0275475	0.061024	ZNF260
799.375	1.34064	0.143438	9.34649	9.06065e-21	4.67478e-19	OSTC
23.5754	-1.34056	0.559605	-2.39555	0.0165956	0.040096	STAP2
6.43929	-1.3404	0.64216	-2.08732	0.0368591	0.0776869	GPM6A
18.2423	-1.34034	0.492606	-2.72091	0.00651029	0.0181048	ATG14
20.1542	-1.33929	0.471286	-2.84179	0.00448616	0.0130865	MDN1
50.1095	1.33911	0.321942	4.15948	3.18974e-05	0.000161781	APTX
18.4172	-1.33905	0.515696	-2.59659	0.00941536	0.0247299	DENND1B
42.8199	-1.33894	0.402332	-3.32794	0.000874916	0.00315028	XRN1
50.1655	1.33887	0.30168	4.43804	9.07806e-06	5.23764e-05	CRAT
2.25529	1.33877	0.994366	1.34635	0.178189	0.278753	IQGAP3
48.8392	1.33869	0.505096	2.65037	0.00804026	0.0216079	VAT1L
26.8184	-1.33843	0.437175	-3.06155	0.00220194	0.00711182	DIP2A
121.65	1.33811	0.201894	6.62777	3.40793e-11	4.98955e-10	NDUFS1
57.027	-1.3375	0.889196	-1.50416	0.132539	0.219548	CALB2
454.819	1.33731	0.155783	8.58443	9.12876e-18	3.2833e-16	AP2S1
58.9035	-1.33699	0.295777	-4.52025	6.1768e-06	3.69304e-05	SLC25A25
9.59117	1.33561	0.945523	1.41257	0.157783	0.252406	NFIX
230.483	1.33528	0.179944	7.42052	1.16661e-13	2.40609e-12	ACTR1A
90.9924	1.33524	0.319379	4.18073	2.90574e-05	0.000149204	DNASE1L1
19.035	-1.33506	0.442326	-3.01827	0.00254224	0.00804994	KIAA1522
13.2665	1.33484	0.581321	2.29622	0.0216635	0.0501138	TXNRD3
85.004	-1.33482	0.244054	-5.46935	4.51694e-08	3.97515e-07	DNAJB2
2.134	-1.33465	1.30004	-1.02662	0.304597	0.425214	TSNARE1
0.94371	-1.33458	1.48845	-0.896623	0.36992	0.494441	NHLRC1
1.91198	-1.33378	1.28439	-1.03845	0.29906	0.419372	TGFB3
2.8776	1.33352	0.847897	1.57274	0.115778	0.196873	VMAC
10.6017	-1.33295	0.750371	-1.77639	0.0756686	0.139447	APOBEC3B
17.6915	1.33292	0.549867	2.42407	0.0153476	0.0376098	TMEM200B
20.6454	1.33246	0.460849	2.89132	0.00383628	0.0114493	TTC5
2.35871	1.33231	1.05803	1.25924	0.207945	0.314341	AC006001.3
58.5995	1.33216	0.350079	3.80531	0.000141627	0.000619146	MAD1L1
0.852152	-1.33177	0.988073	-1.34784	0.177709	0.278192	RBM8B
44.1214	1.33158	0.399641	3.33196	0.000862381	0.00311278	DDB2
99.4758	1.33155	0.535544	2.48635	0.012906	0.0323834	QPRT
6.50763	-1.33146	0.738603	-1.80268	0.0714386	0.133357	AL671883.2
6389.7	1.33128	0.168065	7.92122	2.35188e-15	6.03823e-14	LGALS1
42.835	-1.33104	0.36269	-3.66992	0.000242626	0.00100698	MED13L
68.4074	-1.33078	0.498051	-2.67197	0.00754072	0.0204404	QPCT
26.346	-1.33057	0.456082	-2.9174	0.00352964	0.0106662	RANBP10
15.2133	-1.33051	0.645664	-2.06068	0.0393333	0.0821406	ZNF407
9.62967	-1.33047	0.715232	-1.86019	0.062858	0.120272	ARHGEF16
1301.57	-1.33018	0.165137	-8.05503	7.94579e-16	2.17118e-14	PSAP
5.98447	1.32969	0.882888	1.50607	0.13205	0.218895	CAPN6
127.924	1.32863	0.239007	5.55897	2.71373e-08	2.46202e-07	AKIP1
79.6924	1.32854	0.279483	4.75355	1.99876e-06	1.31425e-05	ATAD3A
462.081	1.32852	0.236432	5.61902	1.92046e-08	1.78239e-07	CYCS
0.888327	-1.32833	2.00036	-0.664047	0.50666	0.627121	ZNF20
2.81103	1.32757	1.1627	1.1418	0.253536	0.368098	AC007938.3
85.0617	1.32735	0.307839	4.31183	1.6191e-05	8.79479e-05	GGCT
3.70988	-1.32732	0.777346	-1.7075	0.0877287	0.157129	EEF1G
14.0865	1.3267	0.515676	2.57274	0.0100896	0.0262379	GLI4
14.068	1.32668	0.577382	2.29775	0.0215759	0.0499611	USP45
2.71641	1.32649	0.990796	1.33881	0.180632	0.281675	ZNF879
203.656	1.32624	0.240933	5.50459	3.70021e-08	3.29408e-07	AHCY
28.3375	-1.3261	0.590062	-2.24739	0.0246153	0.0556585	LINC00960
55.9753	1.32585	0.386837	3.42741	0.000609379	0.00228644	ABLIM3
25.4855	-1.32582	0.498514	-2.65954	0.00782485	0.0210957	CERS6
22.586	1.3258	0.42336	3.1316	0.00173856	0.00578554	STYX
58.7539	1.32553	0.382542	3.46506	0.000530105	0.00202046	ETV4
10.0862	-1.32548	0.600016	-2.20907	0.0271699	0.0603281	CALCRL
14.7526	-1.32544	0.474883	-2.79109	0.00525309	0.0150358	TNFAIP8L1
84.78	1.32526	0.296608	4.46804	7.8939e-06	4.61044e-05	RTL8B
7.11799	-1.3251	0.843923	-1.57017	0.116376	0.197744	FRG1HP
203.732	1.32469	0.239207	5.53785	3.06211e-08	2.75487e-07	CENPX
1.76127	-1.32405	1.1927	-1.11013	0.266943	0.383597	AZIN2
158.773	-1.32323	0.210167	-6.2961	3.05218e-10	3.82387e-09	SLC39A14
36.0866	-1.32306	0.425949	-3.10613	0.00189551	0.00623689	ARID1B
205.873	1.32304	0.246454	5.36829	7.94873e-08	6.67173e-07	COPRS
5.15912	1.32295	0.839812	1.57529	0.115188	0.196118	L2HGDH
14.9783	1.32289	0.499409	2.64892	0.00807503	0.0216834	PPP1R14BP3
90.8046	-1.32284	0.300016	-4.40922	1.03742e-05	5.90526e-05	THAP9-AS1
26.2051	1.32278	0.437494	3.02355	0.00249831	0.00792794	ETNK2
16.3948	1.32276	0.476125	2.77818	0.00546641	0.0155911	INTS9
2.7004	1.32274	0.951246	1.39053	0.164367	0.261308	NDOR1
12.4565	1.322	0.541672	2.4406	0.014663	0.0361075	EXOG
71.0471	-1.32167	0.317986	-4.15639	3.23319e-05	0.000163728	MTMR3
290.426	1.32098	0.227067	5.81756	5.97131e-09	6.0534e-08	TMEM98
470.253	1.32079	0.136798	9.65507	4.67852e-22	2.80868e-20	PSMB6
127.948	1.32038	0.251163	5.25705	1.46387e-07	1.16396e-06	CUEDC2
25.7189	-1.32024	0.44099	-2.99381	0.0027552	0.0086245	KLHL28
37.4929	1.32017	0.354675	3.72221	0.000197488	0.000839934	SOX12
19.7859	-1.32013	0.460995	-2.86366	0.00418777	0.0123274	GIGYF1
3.67645	1.32005	0.914641	1.44324	0.148952	0.241317	EHHADH
2.95807	-1.31981	1.04015	-1.26887	0.204489	0.309899	ICAM2
92.4179	1.31973	0.280847	4.69909	2.61323e-06	1.68199e-05	ASCC3
0.937143	-1.31768	1.51241	-0.871246	0.38362	0.507848	PPARGC1B
37.4012	-1.31728	0.379063	-3.4751	0.000510658	0.00195232	RASAL2
27.6918	1.31725	0.60244	2.18653	0.0287768	0.0633117	NCAPD3
43.9478	-1.31711	0.27367	-4.81276	1.48863e-06	9.95441e-06	CAPN15
51.1973	1.3169	0.368143	3.57713	0.000347389	0.00138382	DPM3
90.7591	-1.31685	0.25512	-5.16171	2.44705e-07	1.87197e-06	MAP3K2
63.3628	1.31679	0.268829	4.89825	9.66946e-07	6.65043e-06	UQCC3
11.5951	1.31631	0.682322	1.92916	0.0537105	0.105867	HSPB2
67.4551	1.31587	0.274585	4.7922	1.64961e-06	1.09673e-05	SNAP47
163.208	-1.31566	0.229562	-5.73118	9.97328e-09	9.72575e-08	ARFGAP3
16.124	1.31556	0.542733	2.42396	0.0153522	0.0376154	RTN4IP1
6.87114	1.31544	0.82427	1.59589	0.110514	0.189557	LINC00339
93.9458	1.31536	0.304348	4.32192	1.54681e-05	8.45612e-05	EXOSC1
32.415	1.3151	0.33977	3.87056	0.000108584	0.000488717	RABL3
77.0468	1.31466	0.364316	3.60857	0.000307885	0.00124394	NECTIN3
19.601	-1.31441	0.460378	-2.85507	0.0043027	0.0126243	USP20
10.0607	1.31334	0.711812	1.84507	0.0650274	0.123661	CDH24
6.9239	-1.31328	0.678133	-1.93662	0.0527923	0.104466	REC8
1.28949	-1.31294	1.65943	-0.791199	0.428828	0.554154	ZNF295-AS1
152.321	1.31274	0.2302	5.70261	1.17988e-08	1.13687e-07	RUVBL2
9.68854	1.31266	0.744885	1.76224	0.0780294	0.142901	CEP19
61.4003	-1.31257	0.338045	-3.88284	0.000103242	0.000468201	FAM43A
33.0379	-1.31229	0.403873	-3.24928	0.00115698	0.00403979	KAT6B
61.2852	1.31213	0.325549	4.03052	5.56545e-05	0.000268849	SNRNP25
4.31963	1.31199	0.811332	1.61708	0.105861	0.182976	RAD51B
90.9416	1.31177	0.266119	4.92925	8.25471e-07	5.7658e-06	TAF12
600.26	1.31135	0.121235	10.8166	2.87393e-27	3.15721e-25	PSMA5
25.1323	-1.31114	0.339168	-3.86575	0.000110747	0.000497624	SARNP
142.111	-1.31085	0.284689	-4.60449	4.13479e-06	2.56128e-05	AGAP3
30.1075	1.31068	0.485883	2.69751	0.00698597	0.0191962	NUP205
272.374	1.31048	0.187673	6.9828	2.89356e-12	4.92393e-11	GRHPR
325.112	1.31005	0.201001	6.51762	7.14329e-11	9.85957e-10	SSB
6.76397	-1.30976	0.488766	-2.67973	0.00736813	0.0200587	DLG4
38.1605	1.30926	0.364111	3.59578	0.000323422	0.00129795	MYCBP
9.9007	1.30899	0.604377	2.16584	0.0303232	0.0663086	PPP1R3D
55.6502	1.30858	0.296703	4.41039	1.03184e-05	5.88183e-05	RNF121
14.6288	-1.30847	0.448816	-2.91537	0.00355268	0.0107278	THEMIS2
24.5156	-1.30814	0.400104	-3.26951	0.00107734	0.00379042	TTC7A
422.239	-1.30799	0.187352	-6.98147	2.92101e-12	4.96019e-11	UBALD2
6.37181	-1.30795	0.688753	-1.89901	0.0575637	0.112001	MELTF
235.789	1.30695	0.220227	5.93456	2.94641e-09	3.15318e-08	HADHB
607.994	-1.30672	0.282313	-4.62862	3.68119e-06	2.29971e-05	RBP1
82.2444	1.30662	0.310656	4.206	2.59925e-05	0.000135188	RHNO1
35.3377	-1.30658	0.299645	-4.36043	1.29809e-05	7.20373e-05	LZTFL1
9.13684	-1.30654	0.581157	-2.24817	0.0245651	0.0555682	LRIG2
41.9974	-1.30612	0.411558	-3.17359	0.00150565	0.00510278	BBC3
240	1.30593	0.188077	6.94363	3.82149e-12	6.35563e-11	STUB1
22.246	1.30593	0.52091	2.50702	0.0121754	0.0308261	QRSL1
20.2786	-1.30547	0.411991	-3.16869	0.00153129	0.00517989	MCTP1
176.82	1.30523	0.201326	6.48314	8.98338e-11	1.22424e-09	COPS9
687.167	1.30493	0.183872	7.09696	1.27533e-12	2.27071e-11	ITGB5
8.25185	-1.30483	0.610135	-2.13859	0.0324691	0.0699777	PRKCE
18.5041	1.30483	0.500448	2.60731	0.00912555	0.024068	CRNDE
0.864637	-1.30477	1.26475	-1.03164	0.302239	0.422507	AC108073.1
42.445	-1.30462	0.565727	-2.3061	0.021105	0.0490254	ANGPTL2
473.764	1.3045	0.150828	8.64895	5.19746e-18	1.95195e-16	ARPC1A
47.2388	-1.30432	0.297104	-4.3901	1.13297e-05	6.38391e-05	HIVEP2
3.84353	-1.30416	1.23096	-1.05946	0.28939	0.40876	INHBB
10.1996	-1.30411	0.584829	-2.2299	0.0257538	0.057738	SLC39A8
26.3035	-1.30377	0.433553	-3.00718	0.00263681	0.00829908	HRH1
81.0284	-1.30375	0.307648	-4.23782	2.25705e-05	0.000118998	RUNX1
14.1351	1.30369	0.631106	2.06573	0.0388541	0.0812449	LYRM7
25.5341	1.30366	0.498685	2.6142	0.00894373	0.0236658	ANAPC4
40.5908	-1.30341	0.289798	-4.49764	6.87107e-06	4.06599e-05	CCDC28A
4.80819	1.3034	0.791749	1.64623	0.0997169	0.174372	TRPC1
339.246	1.30327	0.210896	6.1797	6.42218e-10	7.64273e-09	UQCRQ
49.5172	-1.30316	0.338644	-3.84817	0.000119002	0.000530144	CHD6
32.0307	-1.30301	0.478487	-2.7232	0.00646536	0.017999	TANC2
11.6363	1.30288	0.611018	2.13231	0.0329814	0.0708268	NMNAT1
8.06478	1.30254	0.713722	1.825	0.068001	0.128109	PRRT3
17.3237	1.30246	0.57281	2.2738	0.0229778	0.0526189	GPT2
898.932	1.30232	0.249129	5.22751	1.71812e-07	1.34862e-06	TUBB4B
29.3906	-1.30231	0.296003	-4.39966	1.08422e-05	6.14352e-05	USP24
21.9033	1.30164	0.418053	3.11356	0.00184843	0.00609811	FAM220A
78.6521	1.30148	0.264915	4.91281	8.97823e-07	6.22272e-06	ZNF32
1167.82	1.3013	0.272565	4.77427	1.80362e-06	1.19274e-05	CSRP1
7.05458	-1.301	0.803964	-1.61824	0.105611	0.182682	TLE2
164.484	-1.30098	0.187904	-6.92365	4.40167e-12	7.23118e-11	OSER1
297.95	-1.30087	0.483375	-2.69123	0.00711896	0.0195053	EGR1
2.2089	1.30054	1.00878	1.28922	0.197321	0.300787	MALINC1
1.02466	-1.30023	1.62375	-0.800758	0.423272	0.548627	AC009404.1
62.1476	1.30019	0.267344	4.86334	1.1542e-06	7.84147e-06	CAMK2G
1.51205	-1.30008	0.944765	-1.37609	0.168794	0.2669	PSMA6
186.095	1.30001	0.302292	4.30053	1.70393e-05	9.20292e-05	EIF4EBP1
2.11703	1.29995	0.952012	1.36548	0.172103	0.270966	AF001548.2
171.7	1.29982	0.215992	6.01791	1.76684e-09	1.97321e-08	GPS1
54.1597	-1.29981	0.297264	-4.37258	1.22787e-05	6.84936e-05	ZRANB1
7.58147	-1.29974	0.635167	-2.0463	0.0407273	0.084527	AC012615.1
109.927	1.29946	0.382078	3.40104	0.000671305	0.00249274	GSTM3
89.049	-1.29934	0.285085	-4.55771	5.1715e-06	3.13847e-05	MAP3K13
15.4066	-1.29899	0.527712	-2.46156	0.0138335	0.034353	MARS2
2.52369	-1.29854	1.57955	-0.822098	0.411021	0.535894	SLC8A1-AS1
112.986	1.29823	0.258988	5.01269	5.36749e-07	3.86963e-06	ATL3
195.429	1.29761	0.275468	4.71056	2.47033e-06	1.59765e-05	ACAA2
28.4464	-1.29703	0.420211	-3.08661	0.00202456	0.00661298	AMDHD2
66.1555	-1.2967	0.607729	-2.13368	0.0328687	0.0706504	IL13RA2
52.7325	1.29657	0.28037	4.6245	3.75494e-06	2.34216e-05	APPL2
28.3889	-1.29607	0.4022	-3.22247	0.00127092	0.00439207	SRC
0.915748	-1.29603	1.64118	-0.789692	0.429708	0.554838	C2orf92
2.39241	1.29583	1.07608	1.20421	0.228508	0.338424	AL109811.2
8.68905	-1.29564	0.605909	-2.13835	0.0324886	0.0700105	MUC20-OT1
0.830081	-1.29543	2.33732	-0.55424	0.579415	0.690602	IQCA1
11.1056	1.29523	0.61726	2.09836	0.0358736	0.0760395	BEND6
6.1766	-1.29511	1.00733	-1.28569	0.198552	0.302407	BACE1-AS
242.843	1.29499	0.196664	6.58479	4.55528e-11	6.49279e-10	C14orf119
16.1185	-1.29488	0.39622	-3.26808	0.00108281	0.00380611	EIF2AK3
59.5027	1.29469	0.355819	3.63863	0.000274089	0.00112228	NSL1
10.2111	-1.29469	0.594769	-2.1768	0.0294956	0.064718	HIC2
49.7781	1.29379	0.502578	2.57431	0.0100439	0.0261451	SMAGP
18.5811	1.29373	0.605568	2.13639	0.0326476	0.0702875	ZNF71
18.9381	-1.29361	0.448276	-2.88576	0.00390472	0.0116299	HOOK2
14.9117	1.29353	0.576423	2.24407	0.024828	0.0560374	METTL6
1.52645	-1.29352	1.18876	-1.08813	0.27654	0.394091	GATA6
2.11754	1.29345	0.986726	1.31085	0.189907	0.291827	AL359915.2
3.74344	-1.29338	0.936347	-1.3813	0.167186	0.264747	TESK2
13.7102	1.29317	0.537906	2.40409	0.016213	0.0393128	TADA1
2.08963	-1.29275	1.5564	-0.830605	0.406197	0.530797	TMEM56-RWDD3
108.592	1.29264	0.247958	5.21313	1.85685e-07	1.44651e-06	MRPL11
13.488	-1.29251	0.769664	-1.67932	0.0930892	0.164691	TMEM52B
48.7879	-1.29243	0.280325	-4.61046	4.01777e-06	2.4955e-05	AC006001.4
10.0741	-1.2921	0.718511	-1.79831	0.0721282	0.134333	ZNF567
1.0146	-1.29202	1.61247	-0.801268	0.422976	0.548386	AL356599.1
24.7721	1.29166	0.478871	2.6973	0.00699034	0.019205	ZC3H7B
122.851	1.29161	0.266307	4.85009	1.23407e-06	8.33846e-06	ACTL6A
38.0305	1.29144	0.549362	2.3508	0.0187329	0.0443898	TP53INP1
43.0512	1.29141	0.342597	3.76946	0.000163598	0.000706592	ABHD10
2.18362	1.29132	1.06214	1.21577	0.224073	0.3332	KIAA0825
91.8768	1.29131	0.236884	5.45123	5.0023e-08	4.37844e-07	TMEM214
266.083	1.2913	0.21159	6.10284	1.04199e-09	1.20452e-08	VDAC3
2.7023	1.29118	0.934094	1.38228	0.166885	0.264403	LINC02298
10.5065	-1.29081	0.729319	-1.76988	0.076747	0.141064	LACC1
363.408	1.2907	0.226586	5.69631	1.22427e-08	1.17753e-07	CRTAP
10.0693	1.2906	0.714118	1.80727	0.0707206	0.132306	NICN1
4.08604	1.29058	1.09473	1.1789	0.238439	0.350109	LINC01139
151.329	-1.29054	0.20954	-6.1589	7.3254e-10	8.66017e-09	PNN
81.0403	1.29025	0.247882	5.2051	1.93894e-07	1.50756e-06	MRPS26
25.8525	-1.29022	0.389173	-3.31527	0.000915539	0.00327973	KLF11
28.6208	1.29004	0.40498	3.18544	0.00144533	0.00492667	FAM104B
15.8698	-1.29001	0.477015	-2.70433	0.00684413	0.0188921	ZFYVE28
78.6559	1.28991	0.306806	4.20433	2.61861e-05	0.00013593	GSS
21.0204	-1.28975	0.392098	-3.28937	0.00100413	0.00356388	RASSF8-AS1
106.499	1.28974	0.243545	5.29571	1.18554e-07	9.59663e-07	DNAJC10
283.49	-1.28964	0.196298	-6.56979	5.03869e-11	7.11274e-10	TGFB1
1778.22	1.28961	0.11827	10.904	1.10332e-27	1.27268e-25	DSTN
1.33768	-1.28932	1.3418	-0.960884	0.33661	0.459831	EBLN2
4.9268	1.2892	0.699191	1.84385	0.0652054	0.123941	EPM2A
25.1733	1.28904	0.624081	2.0655	0.0388758	0.0812797	AC106795.1
21.8455	1.28881	0.518795	2.48423	0.0129832	0.0325316	LMF1
19.7381	-1.28876	0.477331	-2.69993	0.00693546	0.0190834	SMO
2.49432	-1.28872	0.749353	-1.71977	0.0854738	0.153993	MTRNR2L8
47.5698	1.28863	0.296054	4.3527	1.34474e-05	7.43961e-05	FAM189B
20.86	-1.28858	0.36263	-3.55343	0.00038024	0.00150429	KCTD11
314.175	-1.2884	0.13404	-9.6121	7.10851e-22	4.15925e-20	TAF7
26.9413	-1.288	0.518097	-2.48602	0.0129181	0.0324066	NLK
54.6724	1.28797	0.305837	4.2113	2.53908e-05	0.000132313	ACP2
105.305	1.28791	0.25877	4.97702	6.45701e-07	4.60575e-06	INO80E
50.2217	1.2875	0.337043	3.81999	0.000133459	0.000588056	SMYD3
29.096	-1.2873	0.366167	-3.5156	0.000438754	0.00170692	NHSL2
30.0279	-1.28721	0.448826	-2.86794	0.00413149	0.0121951	SESN1
40.2178	-1.28627	0.336115	-3.82687	0.000129782	0.000573158	MBD6
518.305	1.28624	0.210348	6.11483	9.66619e-10	1.12383e-08	ADH5
648.254	1.28598	0.156909	8.19572	2.49097e-16	7.27428e-15	ARPC5
23.2009	-1.28556	0.442892	-2.90265	0.00370026	0.0110946	BLOC1S5
190.781	1.28502	0.329191	3.90358	9.47802e-05	0.000434022	TMEM204
40.9686	1.28498	0.433739	2.96256	0.00305097	0.00941708	MTIF2
16.9846	1.28479	0.527875	2.43389	0.0149376	0.0366886	TMEM187
23.5379	1.28438	0.484814	2.64922	0.00806786	0.0216713	TUBE1
18.9528	1.28408	0.558866	2.29765	0.0215816	0.0499672	KIF3A
10.5114	-1.28401	1.05979	-1.21156	0.225679	0.335064	SORBS1
15.545	-1.28395	0.611187	-2.10075	0.0356629	0.0756749	FZD4
7.70314	1.28375	0.8377	1.53246	0.125408	0.210019	IDNK
18.752	-1.28373	0.68332	-1.87867	0.0602898	0.116281	VWA5A
23.7311	-1.28354	0.46505	-2.76001	0.00577994	0.0163411	N4BP2
9.73352	1.28327	0.642767	1.99647	0.0458825	0.0933548	TMEM117
24.308	-1.2832	0.418032	-3.06961	0.00214335	0.0069518	ZNF408
123.351	1.28316	0.222915	5.75626	8.59957e-09	8.49905e-08	RAP1GDS1
30.5492	-1.28301	0.349956	-3.6662	0.000246185	0.00101966	MTMR12
36.675	-1.28265	0.902958	-1.42049	0.155464	0.24971	SELENOP
10.5261	1.28251	0.483434	2.65291	0.0079802	0.0214751	ARL6IP4
39.523	1.28246	0.366943	3.49498	0.000474097	0.00182769	LANCL2
181.206	-1.28239	0.194334	-6.59891	4.14205e-11	5.96167e-10	IFI16
12.1973	-1.28222	0.838625	-1.52896	0.126275	0.211164	ZNF367
1.66075	-1.28192	1.13016	-1.13428	0.256678	0.371857	AL353194.1
232.487	1.28165	0.218416	5.86791	4.41336e-09	4.59223e-08	MRPL20
47.7233	1.28133	0.305545	4.1936	2.74567e-05	0.000141842	DSN1
660.686	-1.28108	0.127259	-10.0667	7.75014e-24	5.74115e-22	MAP1LC3B
5.0295	-1.28098	1.03246	-1.24071	0.214714	0.32231	LINC00968
29.1373	1.28069	0.606228	2.11256	0.0346384	0.0738185	CDCA2
110.001	1.28051	0.253491	5.05149	4.38387e-07	3.21212e-06	GLRX2
21.2536	1.28036	0.458626	2.79174	0.0052426	0.0150085	CAAP1
35.405	1.28008	0.602085	2.12607	0.0334972	0.0717341	ATOH8
68.4705	1.27988	0.327004	3.91397	9.07925e-05	0.000418008	ST3GAL2
28.1575	-1.27947	0.340011	-3.76303	0.000167864	0.000723277	GMEB2
79.1358	-1.27933	0.238934	-5.35431	8.58816e-08	7.14162e-07	SIPA1
52.2593	1.27901	0.499597	2.56009	0.0104646	0.0270778	TNFRSF21
9.49756	-1.27829	0.590444	-2.16496	0.0303906	0.066429	KIAA1328
15.4451	-1.2781	0.540865	-2.36306	0.0181248	0.043177	RTL5
30.841	-1.27802	0.352744	-3.62309	0.000291101	0.00118413	PLAGL2
34.5609	1.27787	0.496729	2.57258	0.0100944	0.0262424	PSMG4
158.822	1.27785	0.221975	5.75674	8.57552e-09	8.48047e-08	NENF
2.35309	-1.27743	1.24967	-1.02221	0.306681	0.427207	RAB26
6.63109	1.27736	0.88546	1.4426	0.149134	0.241512	ACTA2-AS1
8.03698	-1.27724	0.972023	-1.314	0.188847	0.290447	ADORA2B
1.51925	-1.27683	1.37554	-0.92824	0.353283	0.47738	AL442125.1
29.3858	-1.27661	0.32939	-3.87567	0.000106331	0.000480855	ATG16L1
23.1972	1.27618	0.544705	2.34289	0.0191351	0.045197	AP001453.2
85.2782	1.27612	0.362437	3.52095	0.000430007	0.00167815	MRS2
84.4828	-1.27545	0.413896	-3.08157	0.00205915	0.00671511	CCNG2
48.3599	-1.27511	0.346048	-3.68478	0.000228904	0.000956177	SLMAP
12.2947	-1.2751	0.745476	-1.71045	0.0871818	0.156398	RPSAP52
28.4585	-1.27487	0.307799	-4.14191	3.44421e-05	0.000173543	TRAPPC10
7.10323	-1.2743	0.592778	-2.1497	0.0315788	0.0684242	SNHG9
113.392	1.27401	0.415165	3.06867	0.00215015	0.00697244	MKI67
32.9398	-1.27346	0.445398	-2.85916	0.00424766	0.0124855	BTN3A1
11.873	1.27344	0.656953	1.9384	0.0525745	0.104124	TOM1L1
1.30609	-1.27337	1.56998	-0.811074	0.417323	0.542883	AL359922.3
2.36448	1.2733	1.17169	1.08672	0.277161	0.394768	ALKAL1
143.781	1.27325	0.225652	5.64254	1.67561e-08	1.57231e-07	LSM5
7.77103	-1.2725	0.57406	-2.21667	0.0266453	0.0593723	DENND6B
24.0863	-1.27241	0.406418	-3.1308	0.00174332	0.00579875	SETDB1
75.587	1.27224	0.326834	3.89263	9.91652e-05	0.000451358	GAS2L1
161.361	1.27199	0.197336	6.44578	1.15008e-10	1.53229e-09	COA4
2.18963	-1.27193	1.02965	-1.2353	0.216719	0.324807	NCR3LG1
25.6951	1.2718	0.422585	3.00956	0.00261625	0.00824547	HPS5
384.634	1.2716	0.260447	4.88237	1.04818e-06	7.1634e-06	FBLIM1
7.19111	1.27157	0.804328	1.58091	0.113898	0.194249	AL050341.2
3.62673	-1.27123	0.788713	-1.61178	0.107009	0.184413	HNRNPA1L2
35.6452	1.27112	0.492688	2.57996	0.00988115	0.0257788	SSH2
80.6891	1.27066	0.27865	4.56004	5.11432e-06	3.10727e-05	MRPL45
2.59607	-1.27025	1.34815	-0.942221	0.34608	0.469809	TNIP3
330.632	1.2695	0.231582	5.48186	4.20886e-08	3.72228e-07	SH3BGRL
162.724	1.2694	0.168896	7.5159	5.65226e-14	1.22193e-12	MRPS7
2.09432	-1.269	1.20295	-1.0549	0.291469	0.410799	UBE2QL1
168.946	1.26894	0.190682	6.65475	2.83786e-11	4.20832e-10	HSD17B10
330.967	1.26876	0.142488	8.90429	5.37276e-19	2.31991e-17	NDUFB10
38.4262	1.26867	0.343559	3.69273	0.000221861	0.000929399	MRPL2
0.938493	-1.26842	1.66315	-0.762662	0.445665	0.570108	ETV7
63.777	1.26823	0.243729	5.20342	1.9565e-07	1.51756e-06	ZNF271P
25.2542	-1.26816	0.657029	-1.93014	0.05359	0.105694	FAM198B
0.804353	-1.26745	1.69125	-0.749414	0.453607	0.577454	AC012511.1
13374.9	1.26731	0.131993	9.60131	7.89335e-22	4.55249e-20	ACTG1
4.97941	-1.26623	1.04591	-1.21065	0.22603	0.3354	ZFHX2
10.6422	-1.26621	0.709748	-1.78403	0.0744181	0.137771	SLC10A7
197.644	1.26565	0.22426	5.64369	1.66446e-08	1.56366e-07	GBE1
10.108	1.26538	1.1922	1.06138	0.288516	0.407669	HOXA13
49.8098	1.26487	0.374053	3.38154	0.000720812	0.0026552	AL049840.4
5.82303	1.26433	1.05194	1.2019	0.229402	0.339405	PPP1R14A
3.06043	1.26422	1.15887	1.0909	0.275316	0.392486	RGN
17.7905	1.26406	0.459266	2.75235	0.00591701	0.0166615	GATD1
15.8098	1.26391	0.783599	1.61296	0.106754	0.184106	UHRF1BP1
8.13469	1.26321	0.786242	1.60664	0.108134	0.185989	AC026412.1
78.6792	-1.26313	0.227997	-5.54012	3.02273e-08	2.72248e-07	VPS37B
37.7015	1.26271	0.320431	3.94065	8.12595e-05	0.000377955	DPH7
8.71187	1.26242	0.61327	2.05851	0.0395409	0.0824469	MIPOL1
105.029	1.26233	0.280815	4.49526	6.94849e-06	4.10536e-05	CISD3
0.788097	-1.26227	1.54431	-0.817371	0.413716	0.538886	ERICH2
3.66682	1.26225	1.03985	1.21388	0.224795	0.334058	SYNPO2L
3.41935	1.26225	1.06517	1.18503	0.236006	0.347268	DBNDD1
127.227	1.26207	0.298918	4.22212	2.4202e-05	0.000126772	CASK
79.8966	1.26205	0.213888	5.9005	3.62412e-09	3.80781e-08	MCRS1
16.266	1.26146	0.520854	2.42191	0.0154391	0.0377823	ZBTB6
22.8312	1.26114	0.606125	2.08066	0.0374655	0.0787594	SIAE
65.7969	1.26089	0.302629	4.16643	3.094e-05	0.000157618	TIMM10
34.5108	1.26088	0.489796	2.5743	0.0100442	0.0261451	IGF2BP2
45.9986	1.26088	0.379202	3.32509	0.000883889	0.00317976	EPN2
16.8454	-1.26073	0.632113	-1.99447	0.0461005	0.0936921	CCDC149
85.869	1.26064	0.213179	5.91353	3.34861e-09	3.54137e-08	MRPL55
42.3507	1.26054	0.452852	2.78356	0.00537655	0.0153511	LACTB2
1.52939	-1.26033	1.21923	-1.03371	0.30127	0.421522	PJVK
32.0873	1.26015	0.430123	2.92974	0.00339245	0.0103134	TGDS
26.6307	1.26015	0.511193	2.46511	0.0136973	0.0340671	PRR11
605.613	1.26007	0.124072	10.1559	3.11763e-24	2.44401e-22	2002-09-01
1.10051	-1.25978	1.86265	-0.676334	0.498829	0.620111	AC058791.1
7.98196	1.25976	0.624018	2.01878	0.0435099	0.0892923	PIK3R2
5.95062	1.25966	0.632062	1.99294	0.046268	0.0939143	AL445524.1
6.51978	1.25965	0.659069	1.91126	0.0559715	0.109463	DCLRE1A
34.4122	-1.25964	0.388272	-3.24421	0.00117777	0.00410173	ZNF800
3.19612	-1.25959	1.02526	-1.22855	0.219241	0.327584	PKD1L2
95.9823	1.25958	0.350443	3.59425	0.000325331	0.00130464	GPX7
76.1723	1.25955	0.234837	5.36348	8.16317e-08	6.82334e-07	GNPAT
473.347	-1.25954	0.255422	-4.93119	8.17299e-07	5.71614e-06	NBL1
20.9437	-1.25909	0.445852	-2.82402	0.00474255	0.0137574	RAD9A
6.94751	1.25903	0.85353	1.47508	0.14019	0.229882	NPHP4
55.3878	1.25897	0.316287	3.98045	6.87857e-05	0.000324801	CDK5
18.8036	1.25802	0.626046	2.00946	0.0444881	0.0909597	ZBTB46
2.48635	-1.25801	1.46439	-0.859064	0.390305	0.51466	ZNF525
786.445	-1.25794	0.190614	-6.59941	4.12793e-11	5.95196e-10	ADM
7.75414	1.25766	0.750976	1.6747	0.0939924	0.166052	PELI3
23.3828	-1.25764	0.381854	-3.2935	0.000989501	0.00351428	MLF1
10.8546	-1.25751	0.787105	-1.59764	0.110123	0.188978	ADA2
129.643	1.25746	0.22421	5.60839	2.04219e-08	1.88561e-07	MRPS16
2.36511	1.25726	1.18988	1.05663	0.290682	0.409904	SCAMP5
10.347	-1.25689	0.546016	-2.30193	0.021339	0.0494908	DPF3
62.5511	1.25673	0.261734	4.80156	1.57431e-06	1.04926e-05	NDUFA3
88.7656	-1.25673	0.231245	-5.43461	5.49165e-08	4.75521e-07	PRPF38B
84.031	1.25646	0.329369	3.81473	0.000136332	0.000599244	TMEM245
55.1567	1.25639	0.271627	4.62541	3.73864e-06	2.33379e-05	LETM1
655.146	1.25621	0.126347	9.94257	2.71729e-23	1.88333e-21	PARK7
116.117	1.25598	0.248708	5.05003	4.41747e-07	3.2338e-06	NOC2L
55.9828	1.25592	0.315355	3.98257	6.81745e-05	0.000322503	MVB12A
77.4188	-1.25592	0.224967	-5.58269	2.36833e-08	2.16692e-07	NARF
10.3624	-1.25578	0.88276	-1.42256	0.154863	0.248893	CYP26B1
122.396	-1.25555	0.273558	-4.58971	4.43869e-06	2.73381e-05	BPTF
2.90113	-1.25487	1.57098	-0.798785	0.424415	0.549629	GLDC
6.48029	1.25359	0.78851	1.58982	0.111875	0.191507	IPP
169.295	1.25336	0.216663	5.78485	7.25771e-09	7.26626e-08	USP14
2.4691	1.25315	1.3728	0.912845	0.361324	0.485645	LRRTM3
3.66208	1.25251	1.14304	1.09577	0.273177	0.39047	DYNC1I1
108.033	-1.25237	0.30544	-4.10023	4.12747e-05	0.000204902	POLR2A
10.2174	1.25231	0.725171	1.72692	0.0841822	0.152031	LMBRD2
1.01159	-1.25231	0.978853	-1.27936	0.200769	0.305293	RPL21P75
179.937	1.25231	0.202331	6.1894	6.03921e-10	7.20822e-09	MRPL37
5.55453	-1.25193	0.782095	-1.60074	0.109434	0.187906	ZNF597
520.772	-1.25177	0.287016	-4.36131	1.29285e-05	7.17713e-05	ECM1
1.11431	-1.25172	0.861083	-1.45366	0.146041	0.237505	AL133260.1
172.495	1.2517	0.199616	6.27056	3.59758e-10	4.4383e-09	FIBP
1.54982	-1.25159	1.29172	-0.968928	0.332581	0.455504	AF131215.6
10.7928	-1.25149	0.619532	-2.02005	0.043378	0.089067	AP003396.5
1.70318	-1.25135	0.958977	-1.30488	0.191932	0.294239	PROSER3
371.839	-1.25131	0.284296	-4.40144	1.07534e-05	6.10392e-05	ZFP36L2
3.94853	-1.2513	0.896999	-1.39499	0.16302	0.259549	CDKL1
166.252	-1.25116	0.265392	-4.71438	2.42448e-06	1.57028e-05	INSIG1
1.15769	-1.2509	1.18405	-1.05646	0.290758	0.409943	AC007383.2
1.64956	-1.2507	1.86384	-0.67103	0.502201	0.623179	AC012615.2
37.2731	1.25059	0.406698	3.07498	0.00210516	0.00684995	DHRS1
2.31431	1.25047	1.08813	1.14919	0.250477	0.364378	CHKB-DT
8.81863	-1.25028	0.800427	-1.56201	0.118285	0.200545	CLHC1
195.469	1.25018	0.279795	4.46821	7.88756e-06	4.6084e-05	PHLDA3
1.05108	-1.25017	1.08128	-1.1562	0.2476	0.361136	PLCE1
160.191	-1.24994	0.226281	-5.52382	3.31711e-08	2.97435e-07	H1F0
249.239	1.24982	0.189548	6.59369	4.29037e-11	6.15321e-10	TAX1BP3
88.0149	-1.24929	0.330993	-3.77436	0.000160416	0.000694335	TNRC6B
11.5904	-1.24885	0.782116	-1.59676	0.110319	0.189284	AC060766.7
2.32027	1.24862	1.15039	1.08539	0.27775	0.395397	DLX2
150.796	-1.24838	0.216897	-5.75565	8.63088e-09	8.52477e-08	ZBTB7A
85.0845	-1.24823	0.327599	-3.81023	0.000138837	0.000608763	CPD
7.12596	-1.24792	0.645579	-1.93302	0.0532332	0.105119	TMEM184A
27.3347	-1.2479	0.329987	-3.78168	0.000155776	0.0006757	CTDP1
41.8125	1.24783	0.480034	2.59947	0.00933672	0.0245528	MED7
219.329	1.24725	0.246216	5.06568	4.06935e-07	2.9939e-06	NDUFS6
2.40018	1.24718	1.21558	1.02599	0.304895	0.425492	AC012625.1
0.986186	-1.24702	1.37465	-0.907153	0.364326	0.488663	TSNAXIP1
188.943	1.24698	0.222169	5.61275	1.99133e-08	1.84181e-07	NDUFB5
24.1048	1.24638	0.460817	2.70472	0.00683627	0.0188788	CSTF2
111.22	1.24605	0.278177	4.47933	7.48776e-06	4.39549e-05	VKORC1L1
2.10795	-1.24582	1.11321	-1.11912	0.263088	0.3789	CTSV
131.324	1.24574	0.296635	4.19958	2.67408e-05	0.000138498	RRP7A
2.73117	1.24495	1.21483	1.0248	0.305458	0.425869	SLC16A14
7.0665	-1.24446	0.799414	-1.55672	0.119537	0.202263	FBXO27
25.6894	1.24375	0.429081	2.89865	0.00374778	0.0112163	WAC-AS1
13.3446	1.24366	0.586995	2.11869	0.0341171	0.0728779	ZNF526
3.63417	1.24329	1.26012	0.98664	0.323819	0.446229	HOXC10
2.8549	-1.24315	0.973849	-1.27653	0.201768	0.306437	C7orf31
79.0272	1.24275	0.409281	3.03642	0.00239405	0.00764061	AC037198.1
66.2482	-1.24271	0.297169	-4.18182	2.89191e-05	0.000148636	KDM5A
4.8315	-1.24241	0.901214	-1.37859	0.16802	0.265781	C10orf25
1.48519	-1.24232	1.55994	-0.796386	0.425808	0.551072	UBA52P6
152.476	1.24191	0.309731	4.00964	6.08118e-05	0.00029141	FKBP7
3.87014	-1.24122	1.19538	-1.03834	0.29911	0.419372	ZCCHC18
79.4666	1.24111	0.296439	4.18674	2.82992e-05	0.000145775	DPP3
59.0501	1.2411	0.291777	4.25358	2.10384e-05	0.000111612	SLC30A9
348.672	1.24077	0.183645	6.75638	1.41481e-11	2.17805e-10	TMEM230
101.38	-1.24048	0.641549	-1.93358	0.0531654	0.104998	FOXO1
190.3	1.24022	0.32472	3.81934	0.000133812	0.00058945	STC2
71.887	1.24008	0.241211	5.14107	2.73179e-07	2.07213e-06	IPO9
20.6591	1.23997	0.538387	2.30313	0.0212718	0.0493812	GEMIN5
75.001	1.23977	0.32355	3.83176	0.000127229	0.000563184	CDCA4
32.1414	-1.23972	0.31132	-3.98213	6.83016e-05	0.000322987	IKBKB
107.485	1.23945	0.203608	6.08744	1.14728e-09	1.31774e-08	VPS72
17.8658	-1.23942	0.638154	-1.9422	0.0521125	0.103412	SH2D4A
33.8096	1.2394	0.388654	3.18896	0.00142788	0.00487502	NAGLU
3.87559	-1.23931	0.644701	-1.92231	0.0545673	0.107164	RPS28P7
7.60782	1.23904	0.624275	1.98477	0.04717	0.0953497	NAA80
7.96155	-1.239	0.580414	-2.13468	0.0327872	0.0705048	CEP152
2.32928	1.23873	1.2	1.03227	0.301945	0.422174	SLC25A21
570.047	-1.23869	0.284014	-4.36137	1.29253e-05	7.17713e-05	PDGFRB
64.0212	1.23863	0.317309	3.90355	9.47921e-05	0.000434022	DIMT1
192.277	1.23833	0.198569	6.23626	4.48159e-10	5.42527e-09	PSMG1
19.2733	1.23781	0.481891	2.56866	0.0102091	0.026489	ANGEL2
17.7261	1.2371	0.615198	2.0109	0.0443362	0.0906884	OAS3
2.38995	1.23704	1.17043	1.05692	0.29055	0.40979	IGSF23
34.9362	1.23703	0.478424	2.58564	0.00971997	0.0254075	HMG20A
2.93616	1.23669	0.878202	1.40821	0.159068	0.254235	GTF2IRD2B
14.8798	1.23664	0.730592	1.69265	0.0905213	0.161119	PKIA
46.0126	1.23658	0.322754	3.83133	0.000127454	0.000563905	UNC119
22.1113	-1.23654	0.363729	-3.39961	0.000674814	0.00250346	FBXW7
42.3771	-1.23651	0.339522	-3.6419	0.000270637	0.00110899	PLEKHM1
2.27867	1.23557	1.08168	1.14227	0.253341	0.367922	AC100814.1
10.4739	1.23555	0.521556	2.36897	0.0178378	0.0426156	MED24
47.9047	1.23541	0.313414	3.94179	8.08747e-05	0.000376382	CREBL2
89.1058	1.23539	0.309933	3.98598	6.7202e-05	0.000318534	RPUSD3
60.9095	1.23528	0.299285	4.12745	3.66814e-05	0.000184137	GALK1
13.144	1.2352	0.529978	2.33067	0.0197707	0.0464674	TANGO6
372.907	-1.23499	0.186695	-6.61501	3.71521e-11	5.40513e-10	LRRFIP1
3.03304	-1.23482	0.911869	-1.35417	0.175683	0.275808	NKAPL
4.49353	-1.23464	1.3275	-0.930051	0.352345	0.476471	AC073130.3
120.941	1.23463	0.243163	5.0774	3.8264e-07	2.82158e-06	PPA2
61.1812	-1.2343	0.354433	-3.48245	0.000496848	0.00190539	EFNB1
473.196	1.23394	0.145759	8.46564	2.5474e-17	8.58832e-16	COX8A
43.0304	1.23368	0.332513	3.71016	0.000207132	0.000873588	KDELC1
5.28153	1.23366	0.712991	1.73026	0.0835839	0.151248	JHY
187.934	1.23364	0.260221	4.74074	2.12941e-06	1.39278e-05	SNAI2
32.2115	1.23331	0.362852	3.39894	0.000676488	0.0025091	THG1L
4.54491	-1.23316	0.913368	-1.35013	0.176974	0.277337	ZNF182
15.7675	1.23309	0.62269	1.98026	0.0476748	0.0961173	RAP1GAP2
11.4602	1.23304	0.637569	1.93397	0.0531167	0.10494	SNTB1
9.40396	1.233	0.667974	1.84588	0.0649089	0.123465	LINC01137
47.8039	1.23287	0.320249	3.84973	0.000118246	0.000527358	AGGF1
24.2104	-1.23286	0.444125	-2.77594	0.00550421	0.0156851	LRBA
228.974	1.2322	0.175748	7.01118	2.36319e-12	4.08599e-11	BABAM1
1.94698	-1.23217	1.2731	-0.967848	0.33312	0.455972	AL162390.1
3.51086	1.23217	0.860857	1.43133	0.152337	0.245682	AC025171.1
9.44482	1.23204	0.596673	2.06484	0.0389378	0.0813779	TARS2
149.402	1.23168	0.195981	6.28471	3.28463e-10	4.08655e-09	MRPL57
67.0578	-1.23156	0.353067	-3.48817	0.000486332	0.00187039	MIA3
12.6282	1.23118	0.59858	2.05683	0.0397026	0.0827726	DHODH
9.19386	-1.23115	0.497987	-2.47225	0.0134267	0.0334971	ZNF692
22.7793	1.2309	0.515503	2.38776	0.0169514	0.0408701	MRM3
38.4	-1.23084	0.569707	-2.16047	0.0307362	0.066967	FBLN2
20.2266	1.23044	0.62416	1.97135	0.0486837	0.0978094	KIF14
8.81657	1.23029	0.846167	1.45396	0.145957	0.237416	AC090152.1
9.46499	-1.22987	0.838963	-1.46594	0.142666	0.233213	NYNRIN
63.973	-1.22974	0.30723	-4.00265	6.26364e-05	0.000299324	SMAD7
82.7687	1.22968	0.306227	4.01559	5.92979e-05	0.000284408	EXOC5
71.0317	1.22966	0.372373	3.30224	0.000959168	0.00341783	PRR5L
8.88459	-1.22957	0.618927	-1.98661	0.0469658	0.0950202	2001-09-01
16.6381	1.22949	0.569302	2.15964	0.0308006	0.0670662	CNOT10
93.2084	1.22945	0.281637	4.36538	1.269e-05	7.05687e-05	TMEM160
1.04552	-1.22879	1.41916	-0.865854	0.38657	0.510569	ZMYND10
45.4464	-1.22878	0.425955	-2.88478	0.0039169	0.0116554	UBR4
15.5311	-1.22834	0.652614	-1.88218	0.059811	0.115592	HDHD3
17.3831	-1.22786	0.487086	-2.52084	0.0117076	0.0298257	CCNJL
12.1339	1.22778	0.749119	1.63897	0.10122	0.176633	ETV1
4.37579	1.22714	1.05117	1.16741	0.243046	0.355649	SHTN1
7.03088	1.22665	0.606695	2.02185	0.0431915	0.0887403	ZNF138
220.456	-1.22651	0.182127	-6.73439	1.64615e-11	2.51263e-10	DDX3X
4331.8	1.22629	0.143007	8.57507	9.90284e-18	3.53808e-16	S100A6
40.5304	1.22543	0.422155	2.90279	0.00369852	0.0110945	TFDP2
313.48	-1.22495	0.425382	-2.87964	0.00398125	0.0118295	GPRC5A
2.43244	1.22369	1.51112	0.809789	0.418062	0.543605	PGM5
836.64	1.22291	0.163851	7.46355	8.42232e-14	1.76869e-12	RBM3
2.46463	1.22278	1.52645	0.801063	0.423095	0.548448	PTPRB
244.804	-1.22274	0.266063	-4.59568	4.31339e-06	2.66404e-05	PERP
26.5736	-1.22247	0.394609	-3.09793	0.00194875	0.0063951	INPP4A
1.18222	-1.22234	1.49718	-0.816429	0.414255	0.539413	HOXC11
42.8402	1.22214	0.365706	3.34187	0.000832167	0.00301857	PPIL3
1.71051	-1.22188	1.45792	-0.838095	0.401978	0.526313	AC009093.1
16.9689	-1.22151	0.440164	-2.77513	0.00551794	0.0157159	AC027031.2
11.9561	-1.22086	0.786134	-1.55299	0.120425	0.203489	CEP128
33.785	-1.22086	0.293387	-4.16126	3.16495e-05	0.000160625	DYRK1A
7.37899	1.22042	0.717609	1.70067	0.0890047	0.158945	DNAJC24
126.285	1.22022	0.297209	4.1056	4.03275e-05	0.000200631	IFRD2
2.17951	1.21976	1.03238	1.1815	0.237404	0.348848	ZNF813
47.0543	-1.21969	0.337041	-3.61882	0.000295948	0.00120112	DUSP22
261.799	-1.21916	0.197214	-6.18191	6.33289e-10	7.54758e-09	CMTM6
3.8654	1.21913	1.27923	0.953017	0.340581	0.463865	HEPHL1
1.09136	-1.21904	1.84271	-0.661545	0.508263	0.628575	AC107081.2
33.6316	1.219	0.48841	2.49586	0.0125652	0.0316461	KANK1
8.63495	-1.21892	0.591617	-2.06031	0.0393686	0.0821824	CNNM3
447.057	1.2188	0.140293	8.68754	3.70386e-18	1.40738e-16	COMT
95.4723	-1.2187	0.225213	-5.41135	6.25505e-08	5.33895e-07	MYO1E
88.8675	1.21833	0.267429	4.55572	5.22072e-06	3.16601e-05	PEMT
110.731	1.21832	0.313653	3.88429	0.000102631	0.000465819	PGAM1
42.5171	1.21818	0.37811	3.22177	0.001274	0.00440081	WDR54
315.483	1.21769	0.218985	5.5606	2.6885e-08	2.44051e-07	PSMC3
14.9329	-1.21765	0.498247	-2.44388	0.0145304	0.0358438	MTHFR
7.57268	1.21726	0.72439	1.68039	0.0928819	0.164414	IBA57
5.72919	1.21693	0.826805	1.47185	0.141063	0.230919	MAMSTR
269.697	1.21657	0.170067	7.1535	8.45928e-13	1.55414e-11	PDCD5
113.628	-1.21651	0.262559	-4.63327	3.59932e-06	2.25555e-05	RNF139
193.467	1.21646	0.27834	4.37041	1.24013e-05	6.90821e-05	WLS
324.114	-1.21637	0.213158	-5.70642	1.15374e-08	1.11301e-07	MYADM
506.339	-1.21616	0.139245	-8.73394	2.45954e-18	9.80718e-17	UBE2B
20.9289	1.21611	0.662	1.83703	0.0662056	0.125414	STEAP3
1141.41	1.21599	0.132856	9.15265	5.55517e-20	2.65415e-18	PDIA6
149.588	1.2159	0.214757	5.66177	1.49821e-08	1.41987e-07	SMIM7
3.09327	1.2157	0.974656	1.24731	0.212284	0.319504	KIAA1614
5.34708	-1.21546	0.640568	-1.89748	0.0577647	0.112296	ZBTB37
27.7056	1.21535	0.382987	3.17335	0.00150688	0.00510589	MRPL46
17.4245	-1.21529	0.47005	-2.58545	0.00972511	0.0254169	ZNF654
46.1056	-1.21501	0.322993	-3.76172	0.000168752	0.000726519	KIFAP3
0.803538	-1.21479	1.67289	-0.726163	0.467739	0.590718	KCNH1-IT1
298.852	1.21479	0.208769	5.81884	5.92588e-09	6.0149e-08	STOML2
55.1714	-1.21478	0.264601	-4.59098	4.41178e-06	2.71827e-05	SETD2
0.827058	-1.21453	1.01314	-1.19878	0.230615	0.340887	MORF4L1P1
22.8716	-1.21442	0.399632	-3.03884	0.00237494	0.00758412	CCDC117
11.5129	-1.2143	0.633559	-1.91663	0.0552849	0.108336	RNF157
2.51139	1.2139	1.0749	1.12932	0.258764	0.374375	ZNF404
21.6995	-1.21322	0.495417	-2.44889	0.0143296	0.0354324	JSRP1
5.08286	-1.2132	0.834628	-1.45359	0.146061	0.237513	SWT1
1.98526	1.2132	0.964047	1.25845	0.20823	0.314684	AC116913.1
109.583	1.21318	0.247836	4.89507	9.82698e-07	6.75015e-06	LDOC1
4.02513	-1.2131	0.989435	-1.22605	0.22018	0.328773	NOVA1
2.36254	-1.21296	1.13605	-1.06769	0.285659	0.404552	MFSD14C
78.3241	-1.21292	0.278678	-4.35239	1.3466e-05	7.44734e-05	PPP1R15B
10.3134	1.21283	0.634287	1.91212	0.0558614	0.109268	TADA2A
7.06424	1.21277	0.725123	1.6725	0.0944255	0.166599	P2RX5
2.13633	1.21271	1.05891	1.14525	0.252106	0.36645	AC091138.1
68.0877	1.21267	0.398765	3.04105	0.00235754	0.00753601	HLX
9.63776	1.21254	0.956624	1.26752	0.204969	0.310423	C1orf54
26.8863	-1.21225	0.437495	-2.77088	0.0055905	0.0158973	ZNF12
46.2535	1.21206	0.323617	3.74536	0.000180132	0.000772425	HBS1L
54.0292	1.21199	0.355417	3.41003	0.000649546	0.00241917	CCDC25
2.44708	-1.21186	1.01808	-1.19034	0.233912	0.344783	TMEM92
3.3981	1.2118	1.1895	1.01875	0.308323	0.428642	HOXC6
150.615	1.21169	0.212476	5.7027	1.17924e-08	1.13687e-07	NDUFB3
667.99	1.21158	0.237053	5.111	3.2045e-07	2.3936e-06	PRNP
0.830354	-1.21146	1.71243	-0.707451	0.479286	0.602475	WSCD1
11.7171	1.21145	0.622903	1.94484	0.0517939	0.102919	CENPP
8.17621	1.21126	0.931062	1.30095	0.193276	0.295871	RARB
0.898648	-1.21116	1.99112	-0.608282	0.543	0.659118	AP001992.1
2.57169	-1.21108	1.1829	-1.02382	0.305918	0.42629	ZFAND4
725.879	1.21053	0.129381	9.35633	8.25534e-21	4.27293e-19	SEC13
18.7716	1.21046	0.724588	1.67055	0.0948105	0.167205	AGFG2
27.841	1.21028	0.439683	2.75262	0.00591208	0.0166505	SLC26A2
8.90807	1.21012	0.567315	2.13307	0.0329189	0.0707301	PAQR7
2.06655	1.21005	0.970177	1.24725	0.212307	0.319504	AC156455.1
3.97546	-1.20954	0.873065	-1.38539	0.165932	0.263252	AL135925.1
88.6286	-1.20947	0.303589	-3.98391	6.779e-05	0.000321133	PHF10
50.8724	1.20941	0.319547	3.78475	0.000153863	0.000668118	FTSJ3
12.2598	1.20926	0.499898	2.41902	0.0155624	0.0380265	MSH3
38.2432	-1.20912	0.369989	-3.26798	0.00108319	0.00380611	OTULIN
5.55233	1.20894	0.837934	1.44276	0.149088	0.241463	GUSBP1
1.54308	-1.20862	1.86118	-0.649386	0.516089	0.635141	AC084018.2
35.179	-1.20856	0.279049	-4.33099	1.4844e-05	8.14254e-05	PITPNM1
3.70677	-1.20854	0.767973	-1.57368	0.115562	0.196629	TMEM91
476.36	1.20852	0.183583	6.58294	4.61222e-11	6.56815e-10	COPS6
3.63885	1.2085	1.16886	1.03391	0.301177	0.421429	AKAP6
2.21993	-1.20832	1.34141	-0.90078	0.367706	0.492215	INTS6-AS1
3.23011	-1.20792	0.883907	-1.36657	0.171762	0.270454	ARHGAP33
28.6544	1.20776	0.469887	2.57032	0.0101604	0.026371	MED11
32.1282	1.20769	0.399633	3.02201	0.00251104	0.00796363	NOMO1
9.30523	1.20768	0.699079	1.72753	0.0840717	0.151882	LIPT1
22.8124	-1.20759	0.534022	-2.2613	0.0237405	0.0540132	AHSA2P
3.01701	-1.20751	0.956256	-1.26275	0.206681	0.312693	SYTL4
1.42605	-1.20693	1.13067	-1.06745	0.285769	0.404601	ZNF808
37.4258	-1.20677	0.329551	-3.66186	0.000250391	0.00103469	ICAM3
103.712	-1.20635	0.247003	-4.88395	1.03981e-06	7.11222e-06	MYD88
11.775	1.20633	0.565334	2.13383	0.0328564	0.0706333	CCNE1
160.05	1.20631	0.213045	5.66223	1.4942e-08	1.4169e-07	DCTN3
119.56	-1.20631	0.20017	-6.02642	1.67627e-09	1.87986e-08	PLEKHM2
75.3796	1.20584	0.318153	3.79012	0.000150573	0.000655418	BET1
32.2638	1.20581	0.46504	2.59291	0.00951689	0.0249494	MASTL
136.372	1.20561	0.267026	4.51496	6.33276e-06	3.77372e-05	TCEAL3
988.528	1.20471	0.163515	7.36756	1.73786e-13	3.4605e-12	CST3
27.1271	-1.20382	0.50241	-2.3961	0.0165706	0.0400538	AMOTL1
70.7262	1.20356	0.387154	3.10874	0.00187887	0.00618713	GPATCH4
117.561	1.2035	0.296067	4.06496	4.80414e-05	0.00023524	PAFAH1B3
9.64719	-1.20347	0.561939	-2.14164	0.0322226	0.0695115	MAPK8IP1
2.2091	1.203	1.11199	1.08185	0.27932	0.397302	VAX2
211.165	-1.20293	0.242284	-4.96497	6.87106e-07	4.88169e-06	ODC1
6.58632	-1.20284	0.664428	-1.81034	0.0702436	0.131551	ZNF347
22.6974	1.20187	0.4711	2.55121	0.010735	0.027658	CENPJ
11.2891	1.20165	0.593606	2.02432	0.042937	0.0883299	ARRDC1-AS1
13.5056	1.20165	0.6075	1.97802	0.047926	0.0965154	CCDC77
2.01215	1.20158	0.965623	1.24436	0.213368	0.320886	AC110285.7
147.927	1.20136	0.193846	6.19751	5.7364e-10	6.87219e-09	C6orf89
1.07443	-1.20127	0.985162	-1.21936	0.222708	0.331445	EEF1A1P25
86.1124	-1.19958	0.230495	-5.20439	1.94632e-07	1.51039e-06	HDAC7
15.9856	-1.19949	0.421735	-2.84419	0.00445241	0.0129998	ZNF317
20.5929	-1.19949	0.394608	-3.03971	0.00236807	0.00756368	KHDC4
34.6569	-1.19891	0.405136	-2.95927	0.00308371	0.00951087	HS3ST3B1
286.347	1.19888	0.199125	6.02073	1.73631e-09	1.9418e-08	ETHE1
21.3236	1.19871	0.522523	2.29409	0.0217855	0.0503527	S100A3
42.8971	-1.19826	0.362691	-3.30379	0.000953866	0.00340176	ZFX
51.9555	1.19824	0.3071	3.90179	9.54848e-05	0.000436699	RIOK2
37.7677	1.19819	0.427237	2.80452	0.0050392	0.0145002	JPX
101.08	-1.19767	0.37327	-3.20859	0.00133389	0.00458416	PSMB9
118.388	1.19766	0.223133	5.36746	7.98547e-08	6.69561e-07	GLT8D1
265.498	1.19761	0.183182	6.53785	6.24101e-11	8.6735e-10	ATP5IF1
131.176	-1.1973	0.204352	-5.85903	4.65591e-09	4.82595e-08	KDSR
37.5696	-1.19725	0.557035	-2.14933	0.0316082	0.0684788	DCHS1
27.0463	1.19721	0.468036	2.55794	0.0105295	0.0272152	JDP2
112.407	1.1972	0.239457	4.99966	5.74326e-07	4.12397e-06	HAGH
93.0132	-1.19689	0.281974	-4.24467	2.18913e-05	0.000115682	RASSF8
14.6565	1.19674	0.60653	1.9731	0.0484841	0.0974527	F8A1
8.33806	1.19667	0.666396	1.79574	0.0725358	0.134967	ZFYVE9
32.1012	-1.19645	0.591383	-2.02314	0.0430586	0.0885368	PARP9
60.4319	1.19634	0.413683	2.89191	0.00382902	0.0114297	DENND2A
448.768	1.19628	0.127166	9.40719	5.09595e-21	2.68936e-19	RAB34
7.55446	1.19588	0.689665	1.734	0.0829183	0.150269	NLRX1
51.3392	-1.1958	0.253242	-4.72195	2.33598e-06	1.51745e-05	EPC1
45.8939	-1.19577	0.411164	-2.90825	0.00363457	0.0109362	PGM2L1
319.009	1.19575	0.164498	7.26909	3.61917e-13	6.91669e-12	VPS29
154.446	1.19573	0.203634	5.87198	4.30621e-09	4.48942e-08	COPS7A
40.2471	-1.19567	0.350038	-3.41584	0.000635861	0.00237367	COL27A1
1.11743	-1.195	1.42123	-0.840816	0.400451	0.524878	AKR1B10
116.582	-1.19444	0.296667	-4.02618	5.66909e-05	0.000273366	SMIM3
291.674	1.1938	0.17392	6.86407	6.69247e-12	1.07753e-10	SGCB
29.405	-1.19362	0.470961	-2.53443	0.0112631	0.0288344	FAM172A
15.3579	1.19328	0.542988	2.19761	0.0279767	0.0618645	TRMT61B
50.4037	-1.19318	0.295536	-4.03734	5.406e-05	0.000261774	PEX16
21.0316	1.19298	0.488454	2.44236	0.0145918	0.035965	NECAB3
1.45547	-1.19297	1.29921	-0.918227	0.3585	0.482491	LBX2
17.5007	1.19258	0.432663	2.75636	0.00584485	0.0164957	ALKBH6
64.5618	-1.19225	0.305814	-3.89863	9.67401e-05	0.00044169	NFKBIB
84.5395	-1.19127	0.333811	-3.56869	0.000358765	0.00142596	GNPDA1
173.615	-1.19126	0.231767	-5.1399	2.74884e-07	2.08408e-06	BRD4
5.64605	-1.19109	0.997412	-1.19418	0.232407	0.342971	AL139220.2
45.0907	-1.19099	0.429639	-2.77207	0.00557009	0.0158477	ZNF277
46.5992	-1.19092	0.415831	-2.86394	0.00418407	0.012321	MAN1A1
4.09087	-1.19076	0.556203	-2.14088	0.0322839	0.0696158	FO393411.1
345.055	1.1906	0.217496	5.47414	4.39638e-08	3.87751e-07	CFL2
235.414	1.19037	0.197735	6.02003	1.74386e-09	1.9489e-08	NDUFB8
262.626	1.19025	0.207926	5.72439	1.03808e-08	1.01048e-07	CREB3
20.8888	-1.19015	0.663972	-1.79247	0.0730575	0.13575	POMZP3
2.20399	1.18989	1.18666	1.00272	0.315995	0.437313	EPHX2
20.8898	-1.18937	0.416488	-2.85571	0.00429401	0.0126047	VIM-AS1
110.452	1.18901	0.254103	4.67927	2.87901e-06	1.84277e-05	TPRKB
52.7829	-1.18886	0.255302	-4.65668	3.21355e-06	2.03752e-05	ITPK1
57.2842	1.18863	0.346654	3.42887	0.000606107	0.00227575	GNPNAT1
4.20091	-1.18823	0.897598	-1.32379	0.185574	0.287393	ACVR2B
2.10868	1.18792	1.02158	1.16282	0.244901	0.357586	RPL29P19
10.1123	1.1879	0.594033	1.99972	0.0455303	0.0927549	DCAKD
8.54852	1.18788	0.663383	1.79063	0.073352	0.136172	SPACA9
307.883	-1.18777	0.195455	-6.07695	1.22487e-09	1.40287e-08	NOP53
2.52147	-1.18754	1.88498	-0.630001	0.528694	0.646466	ABCA6
103.678	1.18752	0.288518	4.11593	3.85613e-05	0.000192556	RPA2
289.701	1.18737	0.181571	6.53939	6.17692e-11	8.59182e-10	ARCN1
2.19233	-1.18727	0.947819	-1.25263	0.210339	0.317129	AL138756.1
0.927735	-1.1872	1.8762	-0.632772	0.526883	0.644691	TIMP4
22.7675	1.1866	0.395262	3.00205	0.00268168	0.00842209	PARN
4.90489	1.1864	0.70427	1.68458	0.09207	0.163413	ROM1
3.67504	1.18639	1.11207	1.06683	0.286049	0.404786	HOXC9
235.917	-1.18594	0.162965	-7.27723	3.40739e-13	6.53515e-12	CHMP1B
40.8416	-1.18527	0.361824	-3.27582	0.00105356	0.00371728	ELF2
6.69403	1.18525	0.635494	1.86509	0.0621693	0.11918	RILPL1
5.17262	1.18521	0.849414	1.39532	0.162919	0.259439	SCAI
2.87367	1.185	0.913783	1.29681	0.194697	0.297433	HOXD3
20.7377	-1.18494	0.416344	-2.84606	0.00442643	0.012931	SLC25A19
158.304	1.1846	0.176857	6.6981	2.11149e-11	3.18379e-10	HARS
76.5697	-1.18453	0.413017	-2.86799	0.00413082	0.0121951	TCEAL7
37.1772	1.18424	0.380749	3.11029	0.00186904	0.0061579	METTL1
62.4078	1.18418	0.4082	2.90097	0.00372007	0.0111416	SH3RF1
17.7064	1.18414	0.541837	2.18542	0.0288582	0.0634435	RPGRIP1L
18.3678	-1.184	0.410364	-2.88525	0.00391104	0.0116423	ZNF331
29.1549	-1.18396	0.316921	-3.73584	0.000187092	0.000799722	TRMO
157.916	1.18387	0.25227	4.69285	2.69425e-06	1.73344e-05	CNPY2
126.269	1.18361	0.241801	4.89498	9.83152e-07	6.75039e-06	SNRPA
2.52701	-1.18332	1.00027	-1.183	0.23681	0.348197	SLC37A2
12.5485	-1.18325	0.595576	-1.98674	0.0469515	0.095003	SLC7A7
128.106	1.18305	0.329245	3.59323	0.000326604	0.00130877	GCLM
28.5617	-1.18248	0.44086	-2.68222	0.00731352	0.0199402	SLC38A6
24.5003	1.18246	0.447995	2.63944	0.00830422	0.0222199	LIG1
62.4918	-1.18239	0.337682	-3.5015	0.000462646	0.00178781	FAM3C
20.12	1.18228	0.440546	2.68367	0.00728198	0.0198811	SHLD2
2.30898	-1.1822	1.14687	-1.0308	0.302633	0.422952	MST1
0.793031	-1.182	1.69127	-0.698882	0.484626	0.607202	SLC9B1
105.431	-1.18194	0.268307	-4.40518	1.05695e-05	6.01011e-05	MEF2D
57.666	1.18148	0.345147	3.42312	0.000619073	0.00232012	GGPS1
75.642	1.18139	0.2488	4.74836	2.0507e-06	1.34512e-05	POLR3K
69.0414	-1.18133	0.305046	-3.87265	0.00010766	0.000485718	PDP1
372.782	1.18121	0.19808	5.96328	2.47217e-09	2.68842e-08	GPC1
89.7967	1.18107	0.343014	3.44321	0.000574862	0.00216802	TMEM60
806.669	1.18098	0.222935	5.29741	1.17454e-07	9.53365e-07	LY6E
31.3722	1.18085	0.479043	2.46502	0.0137006	0.03407	POLR1A
9.12112	-1.18083	0.595601	-1.98259	0.0474134	0.0956749	DLGAP1-AS1
7.52079	1.1808	0.724225	1.63044	0.103009	0.179061	ARMCX4
110.816	1.18062	0.240663	4.90572	9.30871e-07	6.4297e-06	CTNND1
111.884	-1.18033	0.204679	-5.76674	8.08195e-09	8.012e-08	MLLT1
1.53699	-1.18031	0.851418	-1.38629	0.165659	0.262948	EIF1P3
63.4095	1.17951	0.300754	3.92183	8.788e-05	0.000406058	MRM2
94.1435	-1.17932	0.290653	-4.05747	4.96075e-05	0.000242247	WEE1
84.9953	1.17924	0.271	4.35146	1.35235e-05	7.47402e-05	SLC38A10
0.854165	-1.17913	1.61494	-0.730138	0.465306	0.588478	AL358472.4
258.176	1.17897	0.22757	5.18068	2.21082e-07	1.70012e-06	THOC7
1.42007	-1.17863	0.85541	-1.37786	0.168247	0.266114	RPS3AP44
11.5541	-1.17833	0.668248	-1.76331	0.0778477	0.142697	MUM1L1
4.43673	-1.17831	0.78967	-1.49215	0.135659	0.223978	ZNF836
12.7957	1.17822	0.628032	1.87604	0.0606494	0.116807	BRCA2
6.3705	-1.17813	0.698712	-1.68615	0.0917672	0.162977	ADPRHL1
1.97968	-1.17809	0.980904	-1.20103	0.22974	0.339715	PHYHIP
65.6045	1.17803	0.28766	4.09521	4.21785e-05	0.000209067	CUL2
9.58636	-1.1777	0.700309	-1.68168	0.0926306	0.164032	ZNF136
392.044	1.17736	0.146301	8.04753	8.44837e-16	2.30072e-14	ANAPC11
552.482	1.1772	0.136949	8.59595	8.25813e-18	2.98346e-16	MLF2
5.7577	-1.1772	0.728408	-1.61612	0.106068	0.183256	EVC2
21.5548	-1.17671	0.515202	-2.28398	0.0223726	0.051452	TMEM54
20.8291	1.17632	0.610715	1.92614	0.0540867	0.106466	MEIS2
19.0762	-1.17615	0.489173	-2.40437	0.0162003	0.0392997	ILF3-DT
29.2708	1.17588	0.417074	2.81936	0.004812	0.0139438	ATAT1
13.1884	-1.17579	0.625067	-1.88107	0.0599628	0.115802	ZC3H6
105.764	1.17551	0.201138	5.84428	5.08779e-09	5.21668e-08	DMAC1
7.15193	-1.17542	0.849145	-1.38424	0.166286	0.263683	SOX15
28.6858	1.17517	0.830709	1.41465	0.15717	0.25185	ADRA2A
52.0406	1.17501	0.393643	2.98496	0.00283614	0.00884356	RB1
26.848	1.17496	0.588598	1.99621	0.0459113	0.0933925	TBC1D4
31.062	1.17495	0.498065	2.35902	0.018323	0.0435465	CMSS1
228.729	1.17462	0.181846	6.45945	1.05087e-10	1.41539e-09	SMARCB1
2.94308	1.17445	0.979977	1.19844	0.230745	0.340956	AC007406.5
33.3619	1.17416	0.404164	2.90516	0.00367063	0.0110253	IMPA1
2.23971	1.17396	1.19077	0.985885	0.324189	0.446573	CCDC89
71.7111	-1.17389	0.253801	-4.62524	3.7417e-06	2.3348e-05	GNA13
130.132	1.17349	0.212396	5.52501	3.29464e-08	2.95748e-07	ADSL
10.0607	-1.17343	0.455612	-2.5755	0.0100096	0.0260717	GMIP
0.932654	-1.17324	0.979358	-1.19797	0.230928	0.341194	COX17P1
310.417	1.17284	0.187857	6.24323	4.28637e-10	5.20847e-09	PDAP1
56.8552	-1.17278	0.309601	-3.78803	0.000151844	0.000660063	SQOR
187.777	1.17264	0.227926	5.1448	2.67813e-07	2.03808e-06	SLC39A13
34.1354	-1.17261	0.387651	-3.02491	0.00248708	0.00789694	ZBTB7B
2.77485	1.1725	0.888384	1.31981	0.186898	0.288036	ZNF341
18.1943	1.17236	0.4326	2.71005	0.00672741	0.0186252	FBXL19
90.3041	1.17236	0.243888	4.80695	1.53252e-06	1.0231e-05	MAN1B1
33.0843	1.17193	0.367904	3.18542	0.00144545	0.00492667	EMC9
59.0583	-1.17113	0.271209	-4.31817	1.57326e-05	8.5775e-05	MAPRE2
1.77749	-1.17108	1.12773	-1.03844	0.299065	0.419372	AL137003.2
205.573	1.17063	0.179655	6.51596	7.22273e-11	9.94373e-10	SIVA1
32.0319	1.1705	0.332571	3.51954	0.000432289	0.00168502	SCAMP1
82.4129	-1.17049	0.23197	-5.04588	4.51443e-07	3.29731e-06	SAFB2
11.9358	-1.17022	0.705906	-1.65775	0.0973679	0.170992	CDK5R1
9.92312	-1.17014	0.772074	-1.51558	0.129627	0.215497	ATAD2B
11.5247	-1.16965	0.660925	-1.76972	0.076773	0.14108	NATD1
200.772	1.16957	0.219215	5.33526	9.54083e-08	7.86096e-07	RDH11
3.04274	-1.16946	1.13472	-1.03062	0.302721	0.42304	TUBB2B
1.35348	-1.16917	0.879686	-1.32908	0.183822	0.28538	RPL5P34
14.5671	-1.16906	0.448982	-2.6038	0.00921963	0.0242884	TM9SF1
185.627	1.16897	0.199901	5.84772	4.98353e-09	5.12605e-08	MRPL43
266.583	1.16878	0.176621	6.61748	3.65367e-11	5.3204e-10	TXNDC17
20.6582	-1.16844	0.382274	-3.05655	0.00223897	0.0072098	TEPSIN
4.27099	1.16836	1.40914	0.829132	0.40703	0.531751	TMEM171
136.081	-1.16825	0.3139	-3.72173	0.000197863	0.000841223	FAM107B
23.3495	1.16779	0.456967	2.55553	0.0106027	0.0273868	SNUPN
7.0844	1.16774	0.760641	1.53521	0.124733	0.209097	FGGY
41.3304	-1.16761	0.281863	-4.14249	3.43556e-05	0.000173215	ODF2L
16.645	-1.1676	0.595022	-1.96228	0.0497299	0.0995646	WDR24
2.11643	1.16751	1.11215	1.04977	0.293823	0.413431	AC138696.2
241.7	-1.16745	0.128267	-9.10171	8.89188e-20	4.12629e-18	RBM39
203.996	1.16733	0.198167	5.89066	3.84663e-09	4.02848e-08	MRPS21
544.773	1.16712	0.293737	3.97334	7.08705e-05	0.000333572	EIF5A
2.18327	-1.16682	1.12707	-1.03527	0.300542	0.420868	LINC01138
0.817801	-1.16673	1.48378	-0.786324	0.431678	0.556758	TAF7L
246.587	1.16658	0.209656	5.56428	2.63234e-08	2.39357e-07	SORBS3
1.5771	-1.16596	1.0537	-1.10653	0.268496	0.385246	LINC01191
37.8469	1.16542	0.41709	2.79416	0.00520344	0.0149108	C15orf61
22.4004	-1.16516	0.372774	-3.12565	0.0017741	0.00588294	UPF2
6.93056	1.16494	0.837913	1.39029	0.164441	0.261399	POLQ
79.7698	-1.16494	0.306818	-3.79684	0.000146554	0.000638958	RAP2B
140.651	1.16488	0.346474	3.36211	0.000773501	0.00283185	WFS1
3.90461	-1.16488	0.917981	-1.26896	0.204456	0.309879	C11orf71
23.5671	-1.16468	0.407782	-2.85613	0.00428844	0.0125939	SPTLC1
4.10289	-1.1646	0.643987	-1.80842	0.0705405	0.132015	SNHG25
52.9329	-1.16459	0.339325	-3.43207	0.000598989	0.0022506	USP3
4.99454	-1.16452	0.876623	-1.32841	0.184042	0.285613	ZNF708
245.592	1.1643	0.223014	5.22073	1.78218e-07	1.39305e-06	DBN1
355.095	1.16413	0.179566	6.48301	8.99117e-11	1.22427e-09	TIMM17A
16.7057	1.16313	0.569604	2.042	0.0411511	0.0852352	RPS6KC1
13.1781	1.16297	0.61275	1.89796	0.0577016	0.1122	ANKRD46
13.1239	1.16286	0.599385	1.94008	0.0523695	0.103807	DEPDC1B
90.6887	1.16282	0.226397	5.1362	2.80355e-07	2.12258e-06	CHID1
100.72	1.16264	0.273922	4.24441	2.1917e-05	0.000115779	NIT2
40.3357	-1.16252	0.295928	-3.92838	8.55204e-05	0.000396403	SLC25A33
194.947	1.16195	0.23939	4.85379	1.21122e-06	8.19097e-06	COPS3
23.0859	-1.16174	0.436968	-2.65864	0.00784572	0.021145	ZCCHC8
37.5568	-1.16154	0.35242	-3.29589	0.000981096	0.00348673	SYNRG
9.04428	-1.16135	0.588603	-1.97307	0.048488	0.0974527	GOLGA8B
40.7099	1.161	0.333123	3.4852	0.000491762	0.00188948	CCDC167
305.707	1.16095	0.186148	6.23673	4.46817e-10	5.41309e-09	RCN2
46.1911	-1.16078	0.255629	-4.54088	5.60205e-06	3.38323e-05	GRK2
15.7694	-1.16077	0.765349	-1.51666	0.129352	0.215108	ZNF229
47.6265	-1.16058	0.362945	-3.19767	0.00138542	0.00474008	EP300
223.573	1.16056	0.244413	4.74837	2.05062e-06	1.34512e-05	SNRPF
21.5615	1.1604	0.608811	1.90601	0.0566485	0.110498	CDCA7
179.603	1.15992	0.222165	5.22098	1.77977e-07	1.39189e-06	TSR3
47.7592	1.15987	0.345057	3.3614	0.000775477	0.00283843	ARV1
2.68028	1.15982	0.861961	1.34556	0.178443	0.279071	JMJD1C-AS1
284.209	1.15982	0.202766	5.72	1.06527e-08	1.03508e-07	SAE1
7.56196	1.15978	0.694756	1.66933	0.095052	0.167503	CCDC134
129.681	1.15954	0.205336	5.64707	1.63208e-08	1.53586e-07	NUBP2
596.367	1.15944	0.273585	4.23793	2.25587e-05	0.000118975	PDLIM7
1.01561	-1.15927	1.26042	-0.919744	0.357707	0.481785	AC135050.6
22.6828	-1.15918	0.396329	-2.92479	0.00344686	0.0104434	SEC14L2
51.2551	-1.15751	0.329128	-3.51689	0.000436637	0.0017003	RNMT
3.54587	1.15732	0.91822	1.2604	0.207527	0.313768	SDCBP2-AS1
2.57012	1.15731	1.26985	0.911371	0.3621	0.486404	RCN1P2
264.718	1.15708	0.175613	6.58881	4.43368e-11	6.33624e-10	TIMM23
153.568	1.15705	0.237824	4.86515	1.14371e-06	7.78003e-06	PPP1R7
46.4004	1.15703	0.344702	3.3566	0.000789083	0.00288105	IFFO1
5.89632	1.1561	0.873371	1.32372	0.185597	0.287393	SH3BGR
25.9501	-1.15608	0.307481	-3.75982	0.000170032	0.000731642	SGSM2
176.197	1.15601	0.195448	5.91468	3.32519e-09	3.51952e-08	SRA1
19.7708	1.15518	0.499554	2.31241	0.0207549	0.0483931	RMI1
2.28047	1.15502	0.842257	1.37134	0.170268	0.268679	FAM151B
103.61	1.15408	0.233542	4.94166	7.74603e-07	5.44583e-06	ABHD12
4.27048	-1.15399	1.2078	-0.955447	0.339352	0.462581	ARHGAP28
525.182	1.15384	0.176048	6.5541	5.59772e-11	7.8402e-10	PDIA4
3.44702	-1.15383	0.938764	-1.22909	0.219038	0.327432	NME2P1
34.7009	-1.15316	0.385671	-2.99	0.00278977	0.00872087	RBL2
205.139	-1.15314	0.252343	-4.56973	4.88358e-06	2.98844e-05	ASAH1
486.65	1.15285	0.149291	7.72218	1.14353e-14	2.70379e-13	POLR2E
12.738	1.15279	0.707736	1.62884	0.103347	0.179495	AMZ2P1
41.6029	-1.1527	0.35651	-3.23329	0.00122374	0.00424718	MDFIC
26.1332	-1.15262	0.324905	-3.54757	0.000388798	0.00153251	RCE1
6.34697	-1.15246	0.643838	-1.78998	0.0734566	0.136319	ZNF586
4.07174	1.15224	0.854575	1.34832	0.177556	0.278005	ZNF223
15.2444	1.15199	0.593373	1.94142	0.0522071	0.103561	PARP3
13.7907	1.15198	0.695782	1.65566	0.0977909	0.171636	TRERF1
79.9485	1.15164	0.247069	4.66121	3.14356e-06	1.99863e-05	PMPCA
14.304	1.15139	0.534841	2.15277	0.0313368	0.0679911	PTCD1
32.2755	-1.15121	0.668106	-1.7231	0.0848711	0.153018	KCNH1
26.503	-1.15115	0.375811	-3.0631	0.00219057	0.00707934	ZNF134
15.0192	1.15112	0.582379	1.97658	0.0480891	0.0967956	RALGPS2
94.8643	1.15094	0.24641	4.67082	2.99994e-06	1.91335e-05	SMYD2
1.04588	-1.1509	1.33211	-0.86397	0.387604	0.511684	GAPDHP35
2.01449	1.15068	1.04243	1.10384	0.269661	0.386437	CSMD2
58.9101	1.15065	0.39052	2.94645	0.00321448	0.00985021	SUCLG2
78.6453	1.15065	0.286065	4.02233	5.76257e-05	0.000276963	AGPAT3
34.3368	1.15056	0.422934	2.72042	0.00651998	0.0181287	SLC12A9
1005.85	1.15037	0.155976	7.3753	1.63974e-13	3.28946e-12	MORF4L2
190.099	1.15023	0.207221	5.55073	2.84472e-08	2.57219e-07	EIF2S1
40.8943	1.15019	0.379983	3.02694	0.00247043	0.00785024	AP1G1
84.8187	1.1501	0.375501	3.06284	0.0021925	0.00708277	DHCR7
38.9708	1.15005	0.440009	2.6137	0.00895669	0.0236846	NETO2
17.711	1.14976	0.622469	1.8471	0.0647322	0.123224	HIST1H1B
10.2617	1.14941	0.919504	1.25003	0.211289	0.318354	AL365361.1
70.9698	-1.14932	0.346856	-3.31354	0.000921245	0.00329798	PGS1
133.644	1.14908	0.301309	3.81362	0.000136943	0.000601278	VBP1
1.96298	1.14859	0.997481	1.15149	0.24953	0.36336	ADNP-AS1
29.8322	1.14821	0.353909	3.24437	0.0011771	0.00410031	DNAJC17
426.926	1.14808	0.266598	4.30642	1.6592e-05	8.99142e-05	MRC2
62.1919	1.14803	0.315052	3.64393	0.000268505	0.00110165	KLHL9
0.817175	-1.14737	1.56493	-0.733181	0.463448	0.586768	FRMD5
0.921144	-1.14733	1.42868	-0.803071	0.421933	0.547513	AC005911.1
520.371	-1.14671	0.283437	-4.04573	5.21596e-05	0.000253559	SLC2A1
44.3021	-1.14667	0.39215	-2.92406	0.003455	0.0104641	DOCK6
29.0461	1.14665	0.419729	2.73187	0.00629758	0.017592	POLR2D
175.909	-1.14656	0.183868	-6.2358	4.49488e-10	5.43322e-09	SYF2
43.8877	1.14646	0.381756	3.00313	0.00267219	0.00839718	LRRC8D
9.64672	-1.14639	0.672104	-1.70567	0.0880686	0.157604	AC093752.1
2.36728	-1.14628	1.18212	-0.969682	0.332205	0.455143	NAP1L2
46.2847	-1.14625	0.40724	-2.81468	0.0048826	0.0141231	SIGIRR
399.41	1.14595	0.210355	5.44768	5.10313e-08	4.45944e-07	SNRPC
336.499	1.14569	0.172759	6.63176	3.31713e-11	4.86542e-10	ADI1
256.676	1.14559	0.212181	5.39909	6.69787e-08	5.69583e-07	GNA11
56.63	1.14554	0.295875	3.87171	0.000108075	0.000486982	TMEM69
147.143	1.14517	0.251047	4.56158	5.07691e-06	3.08919e-05	ITPA
163.966	1.14516	0.372235	3.07644	0.00209489	0.00682063	CDH2
1.4619	-1.14501	0.851935	-1.34401	0.178945	0.279747	HSPB1P1
109.575	1.14447	0.287726	3.97764	6.96039e-05	0.000328377	PLPP5
133.483	1.14431	0.188349	6.07545	1.23641e-09	1.41307e-08	ZFYVE21
92.3623	1.1443	0.312366	3.66332	0.000248968	0.00102934	ZFPL1
142.081	-1.14328	0.282927	-4.04092	5.32421e-05	0.0002582	OSBPL8
1903.36	-1.14314	0.17658	-6.47376	9.55941e-11	1.29836e-09	SQSTM1
12.192	-1.14305	0.432144	-2.64506	0.00816762	0.0218992	INPP5B
19.3424	-1.14284	0.490628	-2.32935	0.0198405	0.0465839	TCF20
201.995	1.14266	0.186334	6.13232	8.66064e-10	1.01422e-08	ATIC
59.4042	-1.14266	0.336426	-3.39646	0.000682641	0.00252843	CEP170
11.1936	1.14245	0.500106	2.28441	0.0223475	0.0514088	TRAPPC9
318.009	1.14238	0.198198	5.76383	8.22245e-09	8.14128e-08	NDUFB4
203.496	1.14234	0.226292	5.0481	4.46217e-07	3.26505e-06	PDGFC
25.8417	-1.14224	0.767329	-1.48859	0.136595	0.22509	PGR
51.1184	1.1418	0.371861	3.07051	0.00213694	0.00693796	UGGT1
593.531	1.141	0.144176	7.91392	2.49415e-15	6.37311e-14	RTL8C
6.50027	1.14091	0.750229	1.52075	0.128322	0.213857	ZNF780A
1.71399	-1.1409	1.13224	-1.00765	0.31362	0.434734	C9orf135
1.50667	-1.14061	1.39718	-0.816368	0.41429	0.539415	AC018362.1
637.116	-1.1402	0.262933	-4.33648	1.44784e-05	7.95821e-05	GRINA
68.4782	1.1401	0.217955	5.23091	1.68681e-07	1.32492e-06	MRPS18A
28.0968	-1.14007	0.3637	-3.13465	0.0017206	0.0057353	BRAF
135.981	1.14	0.272689	4.18059	2.9075e-05	0.000149247	FASTK
329.904	1.13995	0.173226	6.58074	4.68106e-11	6.64855e-10	DEGS1
102.249	1.13989	0.22439	5.07995	3.77538e-07	2.78777e-06	BLOC1S1
195.974	1.13958	0.239738	4.75344	1.99986e-06	1.31444e-05	MRPL15
15.5901	-1.13924	0.857675	-1.32829	0.184083	0.28565	ABCB1
1639.3	1.13904	0.364265	3.12696	0.00176625	0.00585932	COL12A1
31.6591	1.13831	0.535431	2.12596	0.0335062	0.0717438	KIF20B
2.86695	1.13827	1.06846	1.06534	0.286723	0.405455	ZKSCAN7
8.58566	-1.13825	0.930011	-1.22392	0.220984	0.329456	AC005944.1
280.48	1.1379	0.213272	5.33542	9.53258e-08	7.86028e-07	ECHS1
1.11529	-1.13769	1.54154	-0.738017	0.460504	0.583818	AC012603.1
2.45127	-1.13757	1.00925	-1.12714	0.259684	0.375068	DDIT4L
86.7243	1.13748	0.264741	4.29658	1.73454e-05	9.34949e-05	SPRYD7
19.2453	-1.1372	0.610272	-1.86343	0.0624013	0.1195	MT1X
196.087	1.13673	0.144773	7.85181	4.10091e-15	1.02516e-13	OAZ2
3.82285	1.13671	0.985309	1.15366	0.248641	0.362294	SPESP1
22.6894	1.13625	0.65362	1.7384	0.0821402	0.149211	CHAC2
70.0283	1.13617	0.285504	3.97952	6.90558e-05	0.000325886	FOPNL
266.68	1.13613	0.207027	5.48784	4.06878e-08	3.61423e-07	TMEM167A
145.415	1.13589	0.230657	4.9246	8.45349e-07	5.8919e-06	FADD
14.3009	1.13552	0.61808	1.83717	0.0661848	0.125389	MCM8
81.2584	1.13538	0.278037	4.08356	4.43514e-05	0.000218763	CASC4
32.7437	1.13516	0.538151	2.10937	0.0349123	0.0743013	AHNAK2
5.42261	1.1345	0.771686	1.47016	0.141519	0.231548	LINC01943
2.72685	1.13397	1.07257	1.05725	0.290398	0.40965	SNHG26
55.2477	1.13374	0.33854	3.34891	0.000811313	0.00295088	SLC35B3
44.9306	-1.13349	0.318427	-3.55967	0.000371325	0.0014719	SACM1L
57.9183	-1.13349	0.354061	-3.20139	0.00136767	0.00468729	PPP4R3A
31.5153	1.13326	0.432126	2.62253	0.00872799	0.023202	EFNA4
92.4443	1.13317	0.28612	3.96048	7.47988e-05	0.000350632	SNX8
2.31205	-1.13267	0.852894	-1.32803	0.184168	0.285726	WASH2P
2.15726	1.1326	1.23327	0.918374	0.358423	0.482491	CYP39A1
17.6891	1.13259	0.551529	2.05355	0.0400189	0.0833783	CCDC8
47.882	1.13255	0.428701	2.6418	0.00824658	0.0220743	SLC1A4
11.1976	-1.13125	0.605107	-1.86951	0.0615518	0.118207	AC018521.5
90.7663	-1.13098	0.256674	-4.40629	1.05154e-05	5.98147e-05	C16orf72
52.0542	1.13085	0.345652	3.27164	0.00106927	0.00376528	EFS
4.32361	-1.13064	1.0658	-1.06083	0.288765	0.407985	AL645933.2
2.58323	-1.13035	0.956159	-1.18218	0.237135	0.348591	ARHGEF37
188.996	1.12997	0.187778	6.01757	1.77059e-09	1.97604e-08	CAPRIN1
32.7384	1.12984	0.319439	3.53696	0.000404768	0.00158964	CTU2
27.7113	-1.12972	0.351782	-3.21144	0.00132074	0.00454767	GGA3
16.0163	1.12955	1.14874	0.983297	0.325461	0.447995	ITGBL1
43.015	1.12943	0.381891	2.95748	0.00310167	0.00955894	UFL1
28.4927	1.12933	0.358857	3.14703	0.00164937	0.00552492	VAC14
17.1617	1.12914	0.672682	1.67857	0.0932357	0.164914	CNTNAP1
23.5297	-1.12821	0.39085	-2.88656	0.00389484	0.0116048	RBM4
2.38039	1.12802	0.920607	1.2253	0.220462	0.329012	LY6G5C
36.5353	-1.12797	0.458108	-2.46223	0.0138076	0.0343045	RAB11FIP2
33.1314	1.12795	0.335688	3.36012	0.000779079	0.0028491	WRAP73
138.071	-1.12789	0.238058	-4.73786	2.15986e-06	1.41099e-05	OXSR1
12.1809	1.12788	0.632166	1.78415	0.0743993	0.137752	LRRC49
9.24707	1.12779	0.753457	1.49682	0.134441	0.222288	SPATA18
3.35855	-1.12776	1.1467	-0.983489	0.325367	0.447903	ICAM4
11.6614	-1.12743	0.529049	-2.13105	0.0330849	0.0709923	TTLL4
103.872	1.1273	0.200005	5.63638	1.73663e-08	1.62673e-07	POP4
35.3359	-1.12694	0.409723	-2.75049	0.00595067	0.016738	PRKD2
8.87172	-1.12679	0.666443	-1.69076	0.0908829	0.161673	ZNF44
60.1182	-1.12662	0.386617	-2.91405	0.00356778	0.0107653	ARHGEF7
2.12182	1.12652	1.25942	0.894476	0.371067	0.495687	SYT14
83.7982	-1.12638	0.362048	-3.11112	0.00186378	0.006144	HIST1H2AC
4.39173	1.12631	0.925743	1.21665	0.223737	0.332785	CPLANE2
4.04976	-1.12602	0.799365	-1.40865	0.158939	0.254079	PRRT2
26.0195	-1.12596	0.397603	-2.83187	0.00462765	0.0134507	HECTD4
50.251	1.12592	0.386144	2.91581	0.00354767	0.0107147	ACYP2
96.4066	-1.12556	0.342317	-3.28805	0.00100884	0.00357747	N4BP2L2
1.22163	-1.12526	1.18399	-0.950398	0.34191	0.465439	AC007405.3
1.73882	-1.12521	0.804352	-1.3989	0.161843	0.258006	PTMAP2
30.9012	1.12505	0.343378	3.27642	0.00105131	0.00371176	LZTR1
186.181	1.125	0.299865	3.75168	0.000175654	0.000754826	PLOD2
408.923	1.12489	0.185162	6.07516	1.23862e-09	1.41461e-08	PYURF
123.508	1.1248	0.422069	2.66498	0.00769927	0.0208189	F2RL2
15.7199	1.12463	0.497031	2.26269	0.023655	0.053849	INTS7
8.47792	1.12459	0.672375	1.67256	0.0944133	0.166595	ZNF181
135.548	1.12453	0.344977	3.25974	0.00111515	0.00390557	CRELD2
3.63427	1.12439	1.07985	1.04124	0.297762	0.418136	ZNF717
10.3399	-1.12436	0.585074	-1.92175	0.0546377	0.107263	DDX11
39.6303	-1.12417	0.450266	-2.49669	0.012536	0.0315873	CCDC82
58.5647	-1.12415	0.422928	-2.65803	0.00785993	0.0211762	IQSEC1
1.77311	-1.1241	1.39453	-0.80608	0.420197	0.545891	VCAN-AS1
19.9094	-1.12408	0.566426	-1.98452	0.0471982	0.0953828	SS18L1
56.7199	-1.12408	0.354136	-3.17414	0.00150282	0.00509426	LIMK2
312.963	1.12405	0.160119	7.02008	2.21736e-12	3.85448e-11	COPB2
76.799	1.12388	0.281536	3.99194	6.55361e-05	0.000311827	PSMG3
47.62	1.12376	0.316888	3.54624	0.000390764	0.00153951	DNAJC30
6.1162	-1.12373	0.615819	-1.82477	0.0680361	0.128145	MIR762HG
17.1712	1.1237	0.547345	2.053	0.0400725	0.0834482	CEP70
9.83604	1.12323	0.836646	1.34254	0.17942	0.280335	GREM2
5.49295	1.12321	0.734361	1.52951	0.126139	0.210981	SLC4A3
26.627	-1.12273	0.835339	-1.34404	0.178936	0.279747	ANOS1
192.459	1.12246	0.171434	6.54752	5.85013e-11	8.17246e-10	MEA1
96.3307	-1.12232	0.295553	-3.79735	0.00014625	0.000637979	MIR22HG
191.991	-1.12213	0.197225	-5.6896	1.27334e-08	1.22181e-07	ZBTB38
98.6902	-1.12212	0.276108	-4.06407	4.82233e-05	0.000236059	MID1IP1
42.7423	-1.12205	0.429914	-2.60994	0.00905576	0.0239113	ATP13A2
1.71207	-1.12182	1.59389	-0.703829	0.481539	0.604413	ZNF608
36.1912	1.12159	0.405475	2.76612	0.00567273	0.0160915	MSANTD4
1.47673	-1.12144	1.16407	-0.963378	0.335358	0.458569	AC017100.1
7.98226	1.12097	0.645892	1.73553	0.0826468	0.149861	PPP1R3F
57.413	-1.1204	0.271363	-4.12879	3.64671e-05	0.000183232	SEC24A
150.592	1.12016	0.212105	5.28117	1.28358e-07	1.03127e-06	PSMD10
60.2128	-1.12016	0.308267	-3.63373	0.00027935	0.0011415	RGL2
2.53828	-1.12	0.93135	-1.20256	0.229147	0.339091	TMEM238
217.189	1.11994	0.208432	5.37317	7.7366e-08	6.5106e-07	PSMD1
29.0622	1.11977	0.432873	2.58682	0.00968661	0.0253367	SLC5A6
34.0041	1.11946	0.414377	2.70154	0.00690195	0.0190172	MTA3
53.0449	1.11941	0.315387	3.5493	0.000386253	0.00152359	USP5
3.66893	1.11903	0.784077	1.4272	0.153522	0.247059	ZNF607
32.0413	-1.11824	0.452476	-2.47139	0.0134589	0.0335516	TMEM38B
12.8554	1.11806	0.59466	1.88017	0.060085	0.115983	B3GALNT1
2.03186	-1.11804	1.09402	-1.02196	0.306801	0.427336	AC091825.1
17.1629	-1.11802	0.579164	-1.9304	0.0535568	0.105655	GRAMD4
16.5651	1.11795	0.521801	2.14249	0.0321545	0.069383	PCED1B
46.2695	1.11753	0.288986	3.86709	0.000110143	0.000495185	AP5M1
67.4755	-1.11752	0.268901	-4.15586	3.24061e-05	0.000164052	SLC15A4
60.884	1.11745	0.301981	3.70041	0.000215251	0.000904995	PEX11B
119.679	1.11744	0.208095	5.36983	7.88099e-08	6.62175e-07	LAMTOR2
34.2296	-1.11731	0.383078	-2.91667	0.00353784	0.010689	BTN2A2
153.492	1.11714	0.235834	4.73696	2.16948e-06	1.41613e-05	ARHGAP23
40.6714	-1.11698	0.426864	-2.61671	0.00887813	0.0235192	LYSMD3
6.88338	-1.11687	0.726469	-1.53739	0.124198	0.208425	SLC16A5
180.605	-1.11607	0.246078	-4.53543	5.74869e-06	3.46026e-05	SYNGR2
135.206	-1.11606	0.217311	-5.13577	2.80996e-07	2.12444e-06	ANKLE2
7.71844	1.11606	0.765495	1.45795	0.144854	0.235953	ZNF613
16.6492	1.11539	0.485713	2.29639	0.0216536	0.0500979	ANKS6
14.9082	1.11529	0.540619	2.06299	0.0391137	0.0817137	SLC38A9
51.5986	1.11509	0.47388	2.3531	0.0186175	0.0441295	MCAM
121.3	1.11496	0.281157	3.9656	7.32118e-05	0.000343591	AKR7A2
1.82053	-1.11462	1.26574	-0.88061	0.378529	0.502874	AL159153.1
85.19	1.1145	0.224545	4.96334	6.92909e-07	4.91859e-06	MRPL50
2.30265	-1.1142	0.887815	-1.25499	0.209484	0.316105	H1FX-AS1
9.32746	1.11405	0.700368	1.59067	0.111685	0.191282	NAA40
43.9285	-1.11385	0.300233	-3.70994	0.000207309	0.000874108	ZNF282
64.6339	-1.11377	0.287804	-3.86989	0.000108884	0.000489934	PLEKHA2
0.876072	-1.11338	2.0606	-0.540319	0.588977	0.699156	DNAH10
22.8692	1.11332	0.505722	2.20146	0.0277037	0.0613363	SHROOM2
101.25	-1.11258	0.234401	-4.74646	2.0701e-06	1.35674e-05	ABI1
336.343	1.11256	0.192097	5.79166	6.96934e-09	6.9949e-08	NDUFB9
15.4802	1.11223	0.640832	1.7356	0.082635	0.149861	MANEA
39.1404	-1.112	0.367383	-3.02682	0.0024714	0.00785178	KIAA2026
1.16388	-1.1116	1.59187	-0.698298	0.484991	0.607565	AC011815.1
5.46755	-1.11158	0.838303	-1.32599	0.184844	0.286446	TPTEP1
6.57627	1.11156	1.2515	0.888181	0.374443	0.498794	OLFML2A
34.8678	-1.11118	0.42372	-2.62243	0.00873051	0.0232042	MARK4
1.13119	-1.1111	1.48089	-0.75029	0.45308	0.576897	AC027601.4
12.2718	-1.11081	0.582732	-1.90621	0.0566225	0.110474	STARD5
1.4999	-1.11079	1.32358	-0.839235	0.401337	0.525687	AL049597.2
53.3299	-1.11024	0.382133	-2.90538	0.00366803	0.0110225	PLEKHG2
11.6131	-1.11022	0.444963	-2.49508	0.0125929	0.0317109	EEF1AKMT3
3.40142	1.11021	0.800408	1.38706	0.165424	0.2626	UBQLN4
1.75663	-1.11007	1.53865	-0.72146	0.470627	0.593613	CCDC40
1.39545	-1.11002	0.990926	-1.12018	0.262637	0.378419	AC084036.1
1.68918	-1.10989	0.741033	-1.49776	0.134196	0.221951	AC024940.3
28.0781	-1.10984	0.5206	-2.13185	0.0330188	0.0708977	WT1
8.40594	1.1098	0.64995	1.70752	0.0877258	0.157129	GLI3
2.13564	1.10952	1.23254	0.900183	0.368023	0.492512	AC016397.2
45.0082	1.10948	0.321108	3.45518	0.000549922	0.00208736	C8orf76
256.039	-1.10889	0.204357	-5.42625	5.75512e-08	4.96206e-07	ADIPOR1
15.4275	1.10886	0.554852	1.99847	0.0456653	0.0929713	HEATR3
2.07927	1.10875	1.08078	1.02588	0.304949	0.425492	C3orf67
89.3848	1.10866	0.251126	4.41477	1.01118e-05	5.77425e-05	VAPB
46.7386	1.10855	0.350323	3.16436	0.00155426	0.00524524	PDCL
1.99697	1.10811	1.07155	1.03411	0.301083	0.421333	USP51
0.897182	-1.1078	1.89416	-0.584854	0.558646	0.673503	UGDH-AS1
260.966	1.10761	0.165269	6.70189	2.05736e-11	3.10798e-10	NDUFB2
9.49858	-1.10736	0.591619	-1.87174	0.0612426	0.117711	C14orf93
7.23743	1.10735	0.792408	1.39745	0.162278	0.258573	ZBTB33
27.4586	1.10719	0.379817	2.91506	0.00355623	0.0107365	PEX3
30.3341	1.10715	0.46679	2.37185	0.0176994	0.0423691	PAAF1
43.0961	1.1069	0.308308	3.59025	0.000330367	0.00132253	TAOK2
5.52325	1.10672	0.633931	1.74581	0.0808447	0.147304	TGFBR3L
61.1128	-1.10605	0.256466	-4.31265	1.61307e-05	8.77377e-05	TBPL1
39.0034	1.10591	0.33787	3.27319	0.00106342	0.00374788	NDUFAF5
49.3098	1.10586	0.453887	2.43642	0.0148334	0.0364602	IFIT1
38.2968	1.10552	0.40225	2.74835	0.00598969	0.0168251	DDX10
1.78366	-1.10532	1.19261	-0.926809	0.354026	0.478064	AC025171.2
12.4534	-1.10507	0.709048	-1.55852	0.11911	0.201689	PROS1
38.3087	-1.10469	0.394009	-2.80373	0.00505153	0.0145284	ZMYND8
47.7062	-1.1046	0.465173	-2.3746	0.0175678	0.0421152	FAM214A
10.2038	1.10459	0.70521	1.56633	0.117272	0.199015	STS
97.94	1.10444	0.304392	3.62833	0.000285255	0.00116328	SLC31A1
16.5138	-1.10438	0.43226	-2.55489	0.0106221	0.0274326	ZNF264
957.284	-1.10415	0.184935	-5.97046	2.36583e-09	2.58148e-08	CTSD
355.841	1.10383	0.171252	6.44566	1.15095e-10	1.53229e-09	ERH
98.232	-1.10316	0.33798	-3.26399	0.00109855	0.00385244	FOXP1
3.18066	-1.10271	0.987789	-1.11634	0.264277	0.380477	DNAJC3-DT
84.9264	1.10265	0.251615	4.38228	1.17445e-05	6.59266e-05	PNKD
5.22178	1.10253	0.767829	1.43591	0.151029	0.244141	AC244090.1
60.1453	1.1023	0.351062	3.1399	0.00169003	0.00564591	NMRAL1
120.458	1.10221	0.257735	4.27653	1.89831e-05	0.00010149	WRB
48.2026	1.10199	0.35954	3.06499	0.00217678	0.00704044	EHBP1
91.0581	-1.10196	0.351114	-3.13847	0.00169833	0.00567021	FAM53C
17.9812	1.10185	0.462637	2.38167	0.0172343	0.041447	ARHGEF11
90.3888	1.10146	0.26955	4.0863	4.38309e-05	0.000216527	PDCL3
1.79622	-1.10145	1.25345	-0.878737	0.379544	0.503885	CELSR2
7.37243	1.1013	0.80423	1.36938	0.170881	0.269303	WASHC1
10.5342	1.1012	0.710575	1.54972	0.121208	0.204576	ARHGEF19
190.276	-1.10108	0.207306	-5.31134	1.08819e-07	8.88433e-07	UBE2D1
88.8581	1.10107	0.275166	4.00149	6.29442e-05	0.00030038	PLXND1
168.853	-1.10068	0.228265	-4.82195	1.42165e-06	9.5381e-06	ELK3
49.3657	1.10068	0.303735	3.62381	0.00029029	0.00118142	UBAC1
153.173	1.10067	0.191942	5.7344	9.78564e-09	9.56588e-08	MRPS15
30.9329	-1.10045	0.707785	-1.55477	0.12	0.202898	LPXN
115.281	1.09998	0.216581	5.07885	3.79729e-07	2.80267e-06	POLE4
58.4357	1.09982	0.30383	3.61985	0.00029477	0.00119724	UCHL5
6.7334	-1.09961	0.677546	-1.62293	0.104603	0.181288	ATF6B
5.10915	-1.09955	0.934631	-1.17645	0.239414	0.351087	ZNF845
5.53831	-1.09953	0.803975	-1.36761	0.171434	0.270017	ERO1B
119.512	1.09942	0.23702	4.63852	3.50917e-06	2.20345e-05	TM2D1
0.951857	-1.09921	1.00415	-1.09467	0.273662	0.390929	RPL7P47
3.71008	1.09876	1.09635	1.0022	0.316248	0.437588	LANCL3
2.13427	-1.09853	0.705569	-1.55694	0.119486	0.202198	RPL23P8
30.3084	-1.09845	0.390774	-2.81096	0.00493946	0.0142569	WDFY2
19.1363	-1.0982	0.505462	-2.17266	0.0298059	0.0653013	FIG4
205.154	1.09816	0.161976	6.77977	1.20366e-11	1.87522e-10	COPS5
0.84121	-1.09813	2.25958	-0.48599	0.626974	0.732264	SAXO2
75.0288	1.09807	0.32139	3.41664	0.000633982	0.0023683	RFC2
0.97537	-1.09794	1.08857	-1.0086	0.313165	0.434252	RPL21P119
9.20939	1.09785	0.827881	1.3261	0.184807	0.286443	AC080188.2
1.37073	-1.0974	1.29003	-0.850679	0.394948	0.519002	CFAP58
146.032	1.09712	0.245983	4.46014	8.19079e-06	4.76659e-05	FEZ2
14.1002	1.09674	0.510822	2.147	0.0317931	0.0688239	METTL18
0.788965	-1.09656	1.66914	-0.656963	0.511205	0.630909	LINC01772
311.544	1.09638	0.163894	6.68954	2.23868e-11	3.36302e-10	NDUFAB1
1.18655	-1.0962	2.55197	-0.429549	0.667524	0.766197	AC066616.2
40.422	1.09618	0.390457	2.80743	0.00499388	0.0143883	DEAF1
69.7374	-1.09598	0.250166	-4.38102	1.18125e-05	6.62134e-05	CRKL
71.8128	1.09581	0.337067	3.25101	0.00114997	0.00401791	COX11
24.3904	-1.0955	0.417307	-2.62516	0.00866079	0.0230607	ZNF33A
14.6887	1.0952	0.653539	1.6758	0.0937768	0.165726	OXNAD1
14.3199	1.09515	0.516382	2.12081	0.0339378	0.072562	LINC00909
32.2107	1.09489	0.429272	2.55058	0.0107545	0.0276992	DYNC2LI1
5.67375	1.09482	0.923786	1.18514	0.235962	0.347253	GJA3
33.9184	-1.09444	0.364775	-3.0003	0.00269712	0.00846896	CWC22
111.508	1.09379	0.261769	4.17844	2.93519e-05	0.000150287	COMMD8
62.1254	-1.09358	0.322519	-3.39073	0.000697059	0.00257888	AFF1
108.146	1.09323	0.259553	4.21197	2.53152e-05	0.000132003	TMEM18
522.5	1.09265	0.130218	8.39093	4.82312e-17	1.56089e-15	CCT7
26.1294	1.09248	0.601584	1.816	0.0693704	0.130278	FCMR
0.874312	-1.09207	1.95255	-0.559307	0.575952	0.687573	CSGALNACT1
1.69382	-1.09198	1.14538	-0.953384	0.340395	0.46369	TMEM202-AS1
48.4855	-1.09189	0.280087	-3.89841	9.68283e-05	0.000441697	FOXJ3
124.033	1.09177	0.345189	3.16283	0.00156242	0.00526756	MRPL24
126.595	-1.09162	0.270153	-4.04075	5.32806e-05	0.000258309	SAMD4B
36.3507	1.09157	0.404169	2.70077	0.00691791	0.0190505	FRA10AC1
82.8982	-1.09155	0.22636	-4.82219	1.41988e-06	9.53021e-06	MOB3A
195.072	-1.09147	0.538206	-2.02798	0.0425621	0.0877264	SLC5A3
532.153	1.09141	0.646188	1.689	0.0912191	0.162146	MGP
52.4996	-1.09107	0.332516	-3.28127	0.00103342	0.00365498	AP5Z1
89.9535	1.09106	0.420377	2.59544	0.00944692	0.0247901	SDC1
180.944	1.09094	0.202754	5.38059	7.42416e-08	6.26072e-07	WSB2
0.783189	-1.09064	1.44349	-0.755557	0.449915	0.57418	AC009061.2
29.632	1.09045	0.504198	2.16273	0.0305618	0.066677	VANGL1
149.479	1.09032	0.233995	4.65959	3.16847e-06	2.0121e-05	HRAS
425.833	-1.09031	0.343369	-3.17532	0.00149672	0.00507785	COL6A2
23.1246	1.09024	0.380652	2.86413	0.00418155	0.0123158	MRPS17
2.56954	-1.09014	1.04634	-1.04186	0.297477	0.417808	ARHGEF26
8.77992	1.09013	0.675614	1.61354	0.106627	0.183967	HYAL3
41.9371	-1.0898	0.316061	-3.44805	0.000564648	0.00213348	ANKRD13D
13.9922	-1.08966	0.613056	-1.77742	0.0754983	0.139181	CASD1
325.042	1.08958	0.200891	5.42371	5.83741e-08	5.02497e-07	EIF2S2
94.3607	1.0895	0.295947	3.68142	0.000231937	0.000967093	TMEM115
12.7684	-1.08913	0.723427	-1.50551	0.132193	0.219065	TSPAN12
4.77157	1.08912	0.799459	1.36233	0.173095	0.272395	AC120498.8
140.784	1.0891	0.267328	4.07402	4.62094e-05	0.000226888	SNX6
204.987	-1.08895	0.180821	-6.02224	1.72018e-09	1.9261e-08	SUN2
150.678	1.08881	0.245486	4.43532	9.19371e-06	5.30058e-05	HSD17B12
35.4058	1.08862	0.315967	3.44537	0.000570272	0.00215322	CHCHD4
96.8231	-1.08856	0.268787	-4.0499	5.12386e-05	0.000249609	TWISTNB
210.147	-1.08856	0.203335	-5.35352	8.6258e-08	7.16922e-07	UBE2F
23.4684	1.08852	0.41139	2.64595	0.0081462	0.0218526	KCTD6
29.3689	1.08834	0.437422	2.48809	0.0128433	0.0322359	TMEM99
131.471	-1.08772	0.192685	-5.64505	1.6513e-08	1.5522e-07	ZNF622
14.4856	-1.0877	0.641515	-1.69551	0.0899784	0.160347	NSUN5P2
81.7598	1.08758	0.335081	3.24572	0.00117156	0.00408276	SELENON
208.819	-1.08753	0.258587	-4.20564	2.6034e-05	0.000135228	CKB
65.5895	-1.08722	0.256888	-4.23228	2.31333e-05	0.000121727	KLF16
27.5925	1.08674	0.604687	1.79719	0.0723049	0.1346	SHMT1
21.8084	1.08668	0.496076	2.19055	0.0284843	0.0627804	OXSM
30.3292	-1.08651	0.460929	-2.35721	0.0184126	0.0437144	AL365203.2
0.921957	-1.08646	1.07701	-1.00878	0.313081	0.434174	AC006441.3
85.7586	1.08604	0.266292	4.07836	4.53549e-05	0.000223179	EXOSC7
4.64898	1.08591	0.944313	1.14995	0.250165	0.363956	POLR3G
8.47284	-1.08551	0.706686	-1.53606	0.124524	0.208886	CCR10
76.5066	1.0855	0.259919	4.17629	2.96298e-05	0.000151613	PIP4K2B
176.957	1.08537	0.281057	3.86176	0.000112575	0.000504574	ITGA3
6.09931	-1.08535	0.692691	-1.56686	0.117146	0.198822	ZNF765
21.7875	-1.08523	0.398648	-2.72229	0.00648318	0.0180356	SOS2
28.446	1.08508	0.421185	2.57626	0.00998742	0.0260434	SLC25A30
84.0757	-1.08498	0.2768	-3.91973	8.86481e-05	0.000409139	ASH1L
1.90369	1.08496	0.982115	1.10471	0.269284	0.386033	AP001267.3
15.4999	-1.08482	1.1088	-0.978366	0.327893	0.450498	GPM6B
8.95923	-1.08478	1.05054	-1.03259	0.301797	0.42204	PTGER3
4.02247	1.08434	0.839528	1.29161	0.196493	0.299723	KDM4D
44.5381	1.08418	0.31379	3.45511	0.000550068	0.00208736	TIMM29
93.5179	1.08387	0.294286	3.68304	0.000230473	0.000961982	DMAC2
5.8735	-1.0838	0.657932	-1.64729	0.099499	0.174048	KIFC2
266.172	1.08356	0.156835	6.90888	4.88494e-12	7.96034e-11	PDHB
2.37869	1.08321	1.12407	0.963652	0.335221	0.45842	AC019171.1
2.03674	1.08313	1.0964	0.987896	0.323203	0.445494	LINC00565
1.91396	-1.08282	1.17062	-0.924997	0.354967	0.479095	AL731569.1
5.42801	1.08275	0.980828	1.10392	0.26963	0.386426	NETO1
284.337	1.0826	0.218116	4.96342	6.92625e-07	4.91859e-06	RBX1
23.1244	1.0825	0.463215	2.33694	0.0194425	0.0457893	GLE1
31.4335	1.08222	0.385414	2.80795	0.00498587	0.0143703	TRIM4
1.83299	-1.0821	1.25973	-0.858995	0.390343	0.514668	AP000873.2
43.3209	-1.08193	0.327039	-3.30825	0.000938812	0.00335047	PSMA3-AS1
66.3723	1.08156	0.363334	2.97677	0.002913	0.00904131	NUP37
2.08646	1.08128	1.26665	0.853653	0.393297	0.51738	HSPB3
32.2809	-1.08121	0.424929	-2.54445	0.0109452	0.028123	HEIH
35.1582	-1.08101	0.421954	-2.56193	0.0104094	0.0269522	ENDOV
429.551	1.08099	0.190262	5.68158	1.33456e-08	1.27752e-07	HMGB1
19.8535	1.08091	0.489567	2.20789	0.0272517	0.0604765	METTL8
12.68	1.08074	0.591859	1.82601	0.0678487	0.127911	CDC14B
237.196	1.08	0.252077	4.28441	1.83221e-05	9.83002e-05	SPATS2L
6.21931	-1.07978	0.721142	-1.49732	0.134311	0.222096	HIP1R
9.62923	1.07916	0.693597	1.5559	0.119733	0.202468	WWOX
149.888	1.07916	0.27337	3.94762	7.89319e-05	0.000368509	PDZD11
2.26783	1.07913	1.60379	0.672863	0.501034	0.622161	LINC02172
10.6654	1.07892	0.486533	2.21756	0.0265851	0.0592986	ZNF205
5.90341	1.0786	0.726512	1.48463	0.137641	0.226403	LLGL1
8.3076	-1.07836	0.733686	-1.46978	0.14162	0.231682	ZFP1
507.35	1.07834	0.15166	7.11026	1.15829e-12	2.07374e-11	NUCKS1
26.8719	-1.07831	0.695427	-1.55057	0.121004	0.204339	TINAGL1
3.06592	-1.07804	0.938417	-1.14878	0.250646	0.364558	ACOT4
89.6095	1.0778	0.253316	4.25476	2.09274e-05	0.00011106	PARL
10.7384	1.07756	0.748586	1.43945	0.150022	0.242756	ZNF287
130.058	-1.07747	0.198831	-5.41901	5.99302e-08	5.14247e-07	BAG1
21.4128	-1.07718	0.464726	-2.31788	0.0204558	0.047834	PET100
34.989	1.07709	0.504823	2.13359	0.0328762	0.0706571	PROCR
80.179	1.0769	0.360842	2.98442	0.00284118	0.00885244	EVA1A
40.2448	1.07643	0.350073	3.07487	0.00210596	0.00685116	AGPS
406.765	1.07639	0.359508	2.99407	0.00275279	0.0086186	ATP2B1
226.42	1.07634	0.211585	5.08701	3.63754e-07	2.69586e-06	ADAM9
44.2019	1.07605	0.364813	2.94958	0.00318202	0.00977114	UQCC1
0.88178	-1.07589	1.6417	-0.655352	0.512241	0.631802	AC004130.1
111.443	1.07584	0.497724	2.16152	0.0306549	0.0668348	NREP
19.686	-1.07579	0.589249	-1.8257	0.067896	0.127971	LRSAM1
1.99228	1.07566	1.14565	0.938908	0.347778	0.471598	AP001347.1
390.507	1.07564	0.212749	5.05589	4.28391e-07	3.14315e-06	AXL
0.830783	-1.07558	1.21765	-0.883322	0.377062	0.501497	EEF1A2
9.1388	-1.07543	0.643944	-1.67008	0.0949045	0.167334	LRCH2
153.921	1.07507	0.20529	5.23682	1.63365e-07	1.28754e-06	TXNDC15
2.05962	1.07489	1.14594	0.937992	0.348249	0.472039	AC004943.2
9.69308	1.07488	0.689631	1.55863	0.119084	0.201666	WASF3
38.6648	-1.07458	0.454594	-2.36383	0.0180873	0.0430941	EVA1C
229.829	-1.07451	0.219158	-4.90292	9.44232e-07	6.5192e-06	SEC14L1
180.388	1.07446	0.244139	4.40104	1.07734e-05	6.11152e-05	NR2F6
1120.5	1.0743	0.137298	7.82461	5.09213e-15	1.25164e-13	CALU
996.041	1.07391	0.243947	4.40222	1.0715e-05	6.08429e-05	ATP1B3
176.875	1.07371	0.17576	6.10897	1.00276e-09	1.16297e-08	JKAMP
36.4925	1.07363	0.365815	2.9349	0.00333656	0.0101664	GYS1
2.84678	1.07344	0.90595	1.18488	0.236066	0.347292	AC012073.1
4.60227	1.07334	0.641243	1.67384	0.0941617	0.166249	TUBBP1
7.97233	-1.07331	0.684076	-1.56899	0.116651	0.198065	CA5B
3.64084	1.07328	0.85394	1.25686	0.208805	0.315199	LRRC29
1.88356	1.07298	1.06295	1.00943	0.312768	0.433813	LINC00327
335.445	-1.07252	0.157276	-6.81934	9.14584e-12	1.44658e-10	DAZAP2
5.62173	1.07201	0.750099	1.42915	0.15296	0.246301	AL662795.2
271.547	1.07175	0.170073	6.30171	2.94377e-10	3.69091e-09	YIPF5
10.8499	1.07165	0.657524	1.62982	0.103139	0.179207	TEK
7.77823	1.07116	0.76844	1.39394	0.163335	0.259923	AFG3L1P
12.3293	1.07111	0.540855	1.9804	0.0476591	0.0960977	OSCP1
342.501	1.07085	0.149806	7.14824	8.78982e-13	1.60958e-11	PSMC2
65.686	1.07034	0.258745	4.13666	3.52403e-05	0.000177399	DRG2
10.3561	1.07022	0.63948	1.67358	0.0942138	0.166316	ZNF776
88.8979	1.06998	0.320553	3.33791	0.000844115	0.00305368	WDR18
21.4177	1.0698	0.417667	2.56137	0.010426	0.0269909	ALKBH2
137.906	1.06979	0.296048	3.61357	0.000302014	0.00122328	PAWR
60.7031	-1.06972	0.25181	-4.24814	2.15557e-05	0.00011402	FZR1
3.37822	1.06966	0.980191	1.09128	0.275151	0.392389	HOXB3
21.7452	1.06965	0.451167	2.37086	0.0177466	0.0424347	TRUB1
0.781571	-1.06964	2.41344	-0.443201	0.65762	0.757915	AL358937.1
12.531	-1.06949	0.727665	-1.46975	0.141629	0.231682	CPM
21.4846	-1.06947	0.428689	-2.49474	0.0126049	0.0317313	ZNF496
51.813	1.06945	0.522335	2.04743	0.0406156	0.0843283	RIOX2
56.5453	1.06923	0.351303	3.0436	0.00233767	0.00747989	NIF3L1
0.916024	-1.06892	0.986104	-1.08398	0.278374	0.396146	AL161909.1
14.8004	-1.06891	0.486317	-2.19798	0.0279505	0.0618233	NPIPP1
4.97091	-1.06886	0.849942	-1.25757	0.208547	0.314927	PHLPP1
8.35482	-1.06873	0.793346	-1.34711	0.177944	0.278478	LINC01003
52.4569	1.06872	0.371113	2.87978	0.00397953	0.011827	OBSL1
1.16287	-1.0687	2.83305	-0.377226	0.706006	0.796847	CRYBB2
2.31644	1.06867	1.70781	0.625754	0.531477	0.648787	AQP8
82.9072	1.06864	0.246507	4.33514	1.4567e-05	8.00146e-05	UBA5
32.2343	1.06851	0.373667	2.85952	0.00424288	0.0124737	ALAD
10.7784	1.06847	0.625606	1.70789	0.0876563	0.157097	IFT122
8.69893	1.06826	0.872179	1.22481	0.220646	0.329074	SHC4
16.9779	1.06802	0.580876	1.83864	0.0659677	0.125066	DYRK1B
70.732	-1.06773	0.244514	-4.36677	1.26096e-05	7.017e-05	PANX1
90.9569	-1.06766	0.287379	-3.71515	0.00020308	0.000859082	SMCHD1
27.5645	1.06739	0.481622	2.21624	0.0266753	0.0594096	ZMYM3
13.1772	-1.06709	0.702297	-1.51943	0.128655	0.214124	STK36
3.42575	1.06686	0.848739	1.25699	0.208757	0.315155	TAS2R14
64.4801	1.06683	0.430755	2.47665	0.0132622	0.0331585	GALNT10
72.0517	1.06661	0.350781	3.04066	0.00236057	0.0075427	MCM6
60.341	1.06621	0.254047	4.1969	2.70596e-05	0.00014006	FAM200B
114.551	1.06607	0.258372	4.12609	3.68977e-05	0.000185074	TSN
1.83637	-1.06582	1.33018	-0.801263	0.42298	0.548386	AC139795.3
137.408	1.06528	0.298116	3.57338	0.000352407	0.00140311	TMEM258
60.7693	1.06516	0.399503	2.66622	0.00767086	0.0207522	CENPN
23.1187	-1.065	0.613101	-1.73707	0.0823749	0.149486	CADM4
439.148	1.06499	0.169523	6.28225	3.33701e-10	4.14853e-09	TMEM14C
118.765	1.06469	0.270987	3.92895	8.53189e-05	0.000395583	ISOC2
3.26126	-1.0645	0.870529	-1.22282	0.221398	0.329964	EML2-AS1
6.54702	1.06427	0.67677	1.57257	0.115819	0.196922	HEXIM2
9.45917	-1.06423	0.799286	-1.33147	0.183034	0.284679	ZNF215
24.9383	-1.06414	0.383069	-2.77793	0.00547063	0.0156004	FAM160A2
60.0837	1.06359	0.299068	3.55636	0.000376023	0.00148979	SNAPC3
24.8207	-1.063	0.39351	-2.70133	0.00690619	0.0190256	ZNF462
47.8513	1.0626	0.306706	3.46454	0.000531131	0.00202341	INTS12
39.3702	-1.06252	0.340363	-3.12172	0.00179795	0.00594982	ZCCHC3
27.1746	1.06236	0.528095	2.01167	0.0442542	0.0905666	FANCI
182.693	1.06232	0.179205	5.92797	3.06696e-09	3.26704e-08	MRPL47
597.363	1.06217	0.258616	4.10714	4.00593e-05	0.000199481	C1QBP
116.378	-1.06204	0.195646	-5.42835	5.68761e-08	4.9091e-07	STK40
707.882	1.0617	0.139585	7.60607	2.82553e-14	6.39964e-13	ATP5MC3
123.443	1.06151	0.313613	3.38478	0.00071236	0.00262967	ANP32E
1.79368	-1.0614	0.826798	-1.28375	0.19923	0.303211	AC110994.2
74.5756	1.06067	0.312556	3.39353	0.000689975	0.00255384	PMVK
9.22202	1.06061	0.648738	1.63488	0.102075	0.177879	ORC1
37.1333	1.06032	0.361365	2.93421	0.00334403	0.010182	ARSB
89.9491	-1.06022	0.250782	-4.22766	2.36138e-05	0.000123932	CNPPD1
7.35069	1.06021	0.897486	1.18132	0.237477	0.348924	CACNA1C
2.59882	1.05964	0.970924	1.09137	0.27511	0.392389	RHBDL1
18.1921	-1.05953	0.464416	-2.28143	0.0225233	0.0517395	NRF1
1.31229	-1.05935	1.21682	-0.870591	0.383977	0.508183	GRIN2D
160.737	1.05921	0.305795	3.46377	0.000532659	0.00202827	UCK2
408.887	1.059	0.136253	7.77231	7.70694e-15	1.8576e-13	ATP5PB
131.32	1.05885	0.219602	4.82167	1.42363e-06	9.5474e-06	MRPL4
22.2006	1.05876	0.451943	2.34268	0.0191457	0.0452032	TMCC1
9.0301	-1.05866	0.543104	-1.94927	0.0512631	0.10204	MTFP1
68.0292	-1.05863	0.290237	-3.64746	0.000264841	0.001088	ING1
0.869363	-1.05845	1.55854	-0.679129	0.497056	0.618648	AC106886.5
56.3649	-1.05833	0.306908	-3.44837	0.000563978	0.00213245	ISOC1
53.5966	-1.05831	0.284547	-3.71927	0.000199801	0.000847538	SMAP2
15.1811	1.0579	0.597218	1.77138	0.0764974	0.140669	UBE3D
1.9315	1.0578	1.12047	0.944066	0.345136	0.468803	HCN2
1.95955	-1.05703	0.866058	-1.22051	0.222273	0.330947	AC069281.2
68.3519	1.05684	0.278668	3.79248	0.000149148	0.000649391	PCYT1A
85.967	-1.05675	0.262587	-4.02438	5.71248e-05	0.000275129	RSF1
22.6056	1.05668	0.440633	2.39809	0.0164809	0.0398549	EEF1AKMT1
7.26096	-1.05659	0.666779	-1.58461	0.113055	0.193055	TMLHE
91.0483	1.0565	0.189981	5.56109	2.68095e-08	2.43502e-07	COA3
1.18467	-1.05647	0.856212	-1.23389	0.217244	0.325413	RPL5P17
14.5976	1.05645	0.694688	1.52075	0.128322	0.213857	APLP1
11.8032	-1.05626	0.478096	-2.20931	0.0271529	0.060307	LRRC37BP1
6.8204	1.05618	0.87282	1.21007	0.226251	0.335616	ZNF239
10.1949	1.05614	0.637101	1.65773	0.0973711	0.170992	SHROOM1
4.76702	1.05577	0.839577	1.2575	0.208573	0.314936	AL354740.1
88.2633	1.0557	0.360586	2.92773	0.00341451	0.0103668	IFT20
70.4189	1.05565	0.357215	2.95521	0.00312453	0.00961656	ALDH3A2
76.3592	-1.05535	0.305842	-3.45065	0.000559231	0.00211549	ADO
55.4647	-1.05528	0.320833	-3.28919	0.00100477	0.0035646	SNHG15
0.806403	-1.05502	1.13501	-0.929523	0.352618	0.476721	TMEM79
1.60042	-1.055	1.3048	-0.808549	0.418774	0.544376	RNF139-AS1
13.0739	1.05494	0.548151	1.92455	0.0542859	0.106754	MAP3K6
345.762	1.05457	0.159981	6.59184	4.34404e-11	6.21914e-10	MZT2B
93.2618	1.05455	0.322084	3.27414	0.00105983	0.00373836	PHTF2
2.50314	1.05429	0.924233	1.14072	0.253986	0.368586	ZNF425
60.8662	-1.05422	0.297392	-3.5449	0.000392757	0.00154661	CXXC1
14.6109	1.05413	0.746494	1.41211	0.157918	0.252597	SLFN11
16.481	1.05387	0.595858	1.76866	0.0769504	0.141325	GLMN
138.797	1.05342	0.366578	2.87367	0.00405728	0.0120134	HYI
128.375	1.05325	0.205767	5.11863	3.0777e-07	2.30956e-06	TIMM17B
1.01701	-1.05312	1.86104	-0.565878	0.571477	0.683664	AL512328.1
7.19335	1.05304	0.722764	1.45697	0.145125	0.236301	LRRK1
63.9618	-1.05288	0.329462	-3.19577	0.00139456	0.00476933	OSGIN2
2.06399	1.05279	1.17878	0.893116	0.371795	0.496249	LINC00654
405.222	1.05256	0.151683	6.93918	3.94388e-12	6.54571e-11	SSR1
40.2447	1.0523	0.480744	2.18889	0.0286045	0.0630026	NOL3
77.2921	1.05226	0.308944	3.40599	0.000659251	0.00245192	TTL
25.0273	1.05222	0.628766	1.67346	0.0942359	0.166337	PDGFA
84.4065	1.05217	0.302523	3.47798	0.0005052	0.00193466	SEC23B
62.9013	1.05192	0.344832	3.05053	0.00228437	0.00733698	SETD7
59.5875	1.05191	0.356664	2.94929	0.00318504	0.00977669	ARMC6
71.7099	1.05176	0.309856	3.39436	0.000687904	0.00254676	LRRC47
136.761	1.05167	0.237692	4.42452	9.66584e-06	5.55098e-05	MAN2A1
134.074	1.05158	0.27994	3.75647	0.00017233	0.00074133	TM7SF3
62.43	1.0515	0.286016	3.67636	0.000236587	0.000984955	TRNAU1AP
1.8878	1.05131	1.02592	1.02474	0.305486	0.425871	AC091564.2
24.5146	1.05127	0.871733	1.20596	0.227833	0.33758	GBP4
427.082	-1.05125	0.125407	-8.3827	5.17261e-17	1.664e-15	CSNK1E
271.001	1.05116	0.340043	3.09126	0.00199309	0.00652339	C1orf198
1.86729	-1.05101	1.1442	-0.918559	0.358326	0.482419	AC124016.1
72.7258	1.05101	0.23761	4.42324	9.72313e-06	5.57714e-05	COQ4
97.4882	1.05089	0.451857	2.32571	0.0200342	0.0469841	FSTL3
19.6211	-1.05076	0.381492	-2.75433	0.00588117	0.0165866	PAN3
246.996	1.05045	0.319894	3.28374	0.0010244	0.00362866	PFKP
962.37	-1.0504	0.198275	-5.29768	1.17283e-07	9.529e-07	RPS27
83.5507	1.05032	0.2758	3.80825	0.000139955	0.000613168	MAGEF1
1.36248	-1.05015	1.34988	-0.777958	0.436594	0.561305	GPC2
44.9342	1.04985	0.387173	2.71158	0.00669634	0.0185551	DTWD1
64.5801	-1.04965	0.293014	-3.58224	0.000340658	0.00136002	NUP50
65.5703	-1.04961	0.309867	-3.38729	0.000705871	0.0026073	TP53INP2
2.02989	-1.04941	0.75742	-1.3855	0.165898	0.263249	EIF4A1P10
124.787	-1.04935	0.193611	-5.41989	5.96369e-08	5.12091e-07	RSRC2
28.5722	-1.04929	0.417388	-2.51394	0.0119392	0.0303155	PLEKHA8
30.3036	1.04922	0.355082	2.95485	0.0031282	0.009626	ZNF76
0.83664	-1.04887	0.920632	-1.13929	0.254581	0.369284	AC044787.1
10.233	1.04849	0.668153	1.56924	0.116593	0.197991	C1QTNF2
5.61248	-1.04822	0.718602	-1.45869	0.144651	0.23567	EVC
63.585	1.04818	0.473788	2.21235	0.0269426	0.0599553	SLC17A9
0.94201	-1.04805	1.39621	-0.750639	0.45287	0.576721	AC010247.1
33.4741	1.04793	0.364677	2.87359	0.00405839	0.0120145	SVIL-AS1
170.107	1.04791	0.18362	5.70699	1.14994e-08	1.11067e-07	SCFD1
13.1236	1.04788	0.62814	1.66823	0.0952704	0.167833	ARHGAP19
25.5653	1.04714	0.477679	2.19214	0.0283691	0.0625693	TOM1L2
27.2447	1.04712	0.435687	2.40337	0.0162448	0.0393809	VAV2
4.48192	1.04708	0.981091	1.06726	0.285854	0.40464	C5orf34
1396.45	1.04707	0.232269	4.50801	6.54377e-06	3.88941e-05	HTRA1
1.35096	-1.04698	1.55588	-0.67292	0.500998	0.622161	AC003681.1
7.19141	-1.04672	0.633488	-1.6523	0.0984726	0.172608	HIST1H2BJ
58.2685	1.04657	0.330648	3.1652	0.00154977	0.00523473	NSF
2.17552	-1.04653	0.972796	-1.0758	0.282017	0.400412	NEURL2
1.31456	-1.04633	1.05712	-0.989794	0.322275	0.444442	HCN3
4.14699	-1.04617	1.11253	-0.940353	0.347036	0.470791	AC092171.5
276.499	1.04542	0.171236	6.10512	1.02725e-09	1.18833e-08	HNRNPM
36.9089	1.04517	0.314677	3.32141	0.000895642	0.00321631	GALK2
2.1225	1.045	1.34732	0.775611	0.437979	0.562772	AC102953.2
2.10798	-1.04483	1.092	-0.956805	0.338666	0.461918	AL135905.1
52.8067	-1.04463	0.373243	-2.7988	0.00512932	0.0147285	NBEAL1
30.7799	-1.04463	0.410201	-2.54663	0.0108768	0.0279696	P2RX4
64.2558	1.04461	0.308346	3.38777	0.000704624	0.00260329	GAR1
3.91106	1.0444	0.831305	1.25634	0.208993	0.315394	C17orf53
1.3906	-1.04425	1.39529	-0.748408	0.454214	0.578113	ZNF554
158.278	1.04396	0.2938	3.55331	0.000380413	0.0015046	DYNC1LI1
480.908	1.04384	0.318962	3.27261	0.00106558	0.00375393	VCAN
78.955	1.04381	0.306051	3.41057	0.000648284	0.00241503	PDHX
37.4859	1.04365	0.39233	2.66015	0.00781069	0.0210611	EPG5
2.16531	-1.04356	1.05816	-0.9862	0.324035	0.44645	GPR137C
39.1023	1.04284	0.391249	2.66541	0.00768934	0.0207964	TK2
7.96917	1.04279	0.808043	1.29051	0.196874	0.300191	ESPL1
5.35544	1.0427	0.924489	1.12786	0.259378	0.37491	TONSL
117.984	1.04259	0.304747	3.42116	0.000623535	0.0023336	EBP
7.30424	-1.04243	0.708127	-1.4721	0.140995	0.230832	TMEM131L
29.0976	-1.0423	0.428904	-2.43016	0.0150923	0.0370348	RUFY3
365.374	-1.04229	0.287326	-3.62755	0.000286123	0.00116623	OAF
132.74	1.04149	0.220671	4.71964	2.36266e-06	1.53354e-05	ITFG1
32.2359	1.04142	0.406676	2.56081	0.0104427	0.0270255	FAM207A
4.02277	1.04126	0.841355	1.2376	0.215865	0.32378	ZNF789
108.167	1.04097	0.419124	2.48369	0.0130028	0.0325757	NDN
25.2024	-1.0409	0.351383	-2.9623	0.0030535	0.00942307	SIK2
0.848083	-1.04054	1.45848	-0.713441	0.475573	0.598646	CA11
1.85892	1.04045	0.982827	1.05863	0.289767	0.409042	AL928654.1
35.2446	-1.04021	0.553767	-1.87842	0.0603233	0.116332	PYGL
24.9374	-1.03998	0.422176	-2.46337	0.0137636	0.0342162	PAXBP1
96.6091	1.0399	0.317122	3.27918	0.0010411	0.00368135	FARSB
17.8185	-1.03986	0.512001	-2.03097	0.0422579	0.0871771	B3GNT2
2.70606	1.03983	1.10741	0.938973	0.347745	0.471593	ZNF624
1.97201	1.03962	1.06838	0.973086	0.330511	0.453399	AC012513.3
1.04284	-1.03911	1.00706	-1.03182	0.302155	0.422432	GNG5P2
64.4158	-1.03898	0.299331	-3.47101	0.000518499	0.00198042	NUMB
60.5996	1.03884	0.281267	3.69343	0.000221252	0.000927329	MLH1
207.718	1.03877	0.170946	6.07659	1.22762e-09	1.40502e-08	AGPAT1
42.4028	-1.03876	0.375647	-2.76524	0.00568801	0.0161264	DICER1
25.2183	-1.03868	0.347988	-2.98483	0.0028374	0.00884408	EML3
14.777	1.03862	0.511588	2.03019	0.0423374	0.0873301	AC027644.3
26.7095	1.03842	0.398767	2.60408	0.00921222	0.0242728	C11orf1
23.2378	1.03823	0.529155	1.96206	0.0497553	0.0996032	ARMH4
8.77966	1.03783	0.745152	1.39278	0.163687	0.260405	IDUA
46.9951	-1.03774	0.340929	-3.04387	0.00233558	0.00747468	PHF3
23.5015	1.03769	0.452202	2.29474	0.0217479	0.0502729	XRCC4
5.99573	1.03765	0.597113	1.73778	0.0822493	0.149342	PLSCR3
2.63661	-1.03758	0.74448	-1.39369	0.163411	0.260018	AC002044.1
31.9194	1.03751	0.392334	2.64446	0.00818219	0.021931	FAM122A
61.6147	1.03746	0.264603	3.92083	8.82461e-05	0.0004074	SURF1
15.9019	-1.03726	0.680831	-1.52352	0.12763	0.212923	LRIG1
121.322	1.03709	0.222921	4.6523	3.28257e-06	2.07476e-05	P3H3
40.5577	-1.03688	0.420498	-2.46585	0.0136689	0.034007	HIPK2
3.56412	1.03672	1.09865	0.94363	0.345359	0.468987	CCDC74B
10885.4	1.03657	0.201872	5.1348	2.82441e-07	2.13337e-06	ACTB
109.043	-1.03648	0.198035	-5.23383	1.6603e-07	1.30537e-06	SMNDC1
24.5937	1.03608	0.418522	2.47557	0.0133024	0.0332375	NEK9
365.501	1.03594	0.158984	6.51603	7.21921e-11	9.94373e-10	HSBP1
69.0305	1.03594	0.341405	3.03433	0.00241068	0.00768002	HOXD11
1.59154	-1.0359	2.24013	-0.462428	0.643775	0.745951	FAM69B
0.794658	-1.03574	2.68164	-0.386235	0.699323	0.791484	P2RY8
3.86394	-1.03565	0.712952	-1.45262	0.146329	0.2379	TMSB4XP8
1.02838	-1.0356	1.68991	-0.612816	0.539998	0.656519	AC040970.1
1.95211	1.03546	1.12943	0.916802	0.359246	0.483375	AC008429.1
2.19376	1.03528	1.60302	0.645828	0.518391	0.637031	LGR5
48.5086	1.03506	0.296461	3.4914	0.000480496	0.00185059	PUSL1
17.2586	-1.03492	0.44204	-2.34122	0.0192206	0.0453527	ZFYVE1
191.193	1.03483	0.214767	4.81839	1.44722e-06	9.68951e-06	PRAF2
27.9551	1.0348	0.414316	2.4976	0.0125037	0.0315209	NXPE3
1.06862	-1.03469	1.38834	-0.74527	0.456108	0.579885	CLVS1
3.15275	-1.03451	1.08642	-0.952221	0.340985	0.464307	NOD1
11.3172	-1.03445	0.604874	-1.71019	0.0872316	0.156437	ZNF343
9.33204	-1.03429	0.58287	-1.77448	0.0759837	0.139896	DCUN1D2
56.0089	1.03387	0.61	1.69486	0.0901016	0.160495	MASP1
189.918	-1.03385	0.149444	-6.91797	4.58165e-12	7.51921e-11	NPEPPS
138.726	1.03381	0.282712	3.65677	0.000255417	0.0010533	AVEN
4.06617	-1.03377	0.898588	-1.15044	0.249962	0.363759	SCAND2P
2.11304	1.03343	1.38296	0.747259	0.454907	0.578904	HOTAIR
347.327	-1.0334	0.163909	-6.3047	2.88754e-10	3.62886e-09	LINC01578
101.568	1.0334	0.247874	4.16904	3.05884e-05	0.000156024	CKAP5
9.2864	1.03289	0.66198	1.56031	0.118687	0.201183	ZNF142
6.04317	-1.03283	0.675951	-1.52797	0.126519	0.211486	GPRIN1
487.506	1.03273	0.251666	4.10358	4.06799e-05	0.000202235	KPNA2
9.81105	-1.03231	0.615405	-1.67744	0.0934564	0.165268	PAQR8
39.2568	-1.03195	0.388395	-2.65695	0.007885	0.0212402	MLLT10
290.711	-1.03193	0.193984	-5.31968	1.03948e-07	8.50815e-07	SELENOK
178.4	1.03182	0.191126	5.39863	6.71514e-08	5.70751e-07	SERPINB6
2383.35	1.03165	0.288098	3.58089	0.000342423	0.00136639	SPON2
620.065	-1.0316	0.186057	-5.54454	2.94728e-08	2.65749e-07	APLP2
644.424	-1.03129	0.198905	-5.18483	2.16209e-07	1.66582e-06	SLC3A2
0.981343	-1.0312	1.80888	-0.570074	0.568628	0.681518	AC015813.5
2.30587	1.03107	0.773691	1.33266	0.182643	0.284153	UQCRHL
18.9466	1.03101	0.410865	2.50936	0.0120951	0.0306582	SLC25A14
62.2291	-1.03081	0.268842	-3.83426	0.000125942	0.000558438	PTPN2
289.94	1.03068	0.200412	5.14283	2.70636e-07	2.05714e-06	MYO1C
150.826	-1.03067	0.294743	-3.49683	0.000470828	0.00181682	PHACTR2
2.30413	-1.03062	0.775262	-1.32938	0.183721	0.285358	AC006511.3
535.392	1.03051	0.147986	6.96358	3.31741e-12	5.59215e-11	CCT3
116.836	-1.03042	0.215674	-4.77769	1.77321e-06	1.17455e-05	MRAS
20.5631	1.03034	0.453266	2.27315	0.0230169	0.052686	C19orf47
181	-1.03002	0.178406	-5.77346	7.76595e-09	7.74628e-08	ARL8B
3.92575	1.02993	1.62094	0.635395	0.525171	0.643181	NBPF3
1.10708	-1.02989	1.36144	-0.756471	0.449367	0.573708	AL391988.1
81.2433	1.02984	0.357828	2.87803	0.00400169	0.0118771	NOTCH2
5.44986	-1.02952	0.805056	-1.27882	0.200961	0.305501	APOL3
73.5237	-1.02942	0.242624	-4.24287	2.20679e-05	0.0001165	RPS6KA3
807.42	1.02935	0.125673	8.19068	2.59744e-16	7.55785e-15	PSMA7
132.843	-1.02916	0.209294	-4.91728	8.77543e-07	6.09262e-06	NOLC1
60.0986	-1.02909	0.30958	-3.32415	0.000886885	0.00318911	MEX3C
80.7101	1.02905	0.331335	3.10577	0.00189782	0.00624322	PRKCA
36.1709	1.02863	0.353318	2.91134	0.00359885	0.0108401	MIIP
0.829728	-1.02822	1.63113	-0.630368	0.528454	0.646221	ZNF665
13.2706	1.02809	0.63478	1.6196	0.105318	0.182217	C21orf2
742.307	-1.02805	0.111561	-9.21517	3.10798e-20	1.51634e-18	RAB7A
230.772	1.02797	0.165466	6.21257	5.21245e-10	6.26775e-09	TRIOBP
3.96253	1.02794	0.95579	1.07548	0.282159	0.400537	GYG2
28.1989	1.02782	0.717202	1.4331	0.15183	0.245125	SEMA3C
74.2005	-1.02777	0.320001	-3.21177	0.00131922	0.00454342	PTPN1
224.365	1.02766	0.211958	4.84844	1.24438e-06	8.39412e-06	S100A13
36.2606	1.02764	0.385622	2.66488	0.00770154	0.0208189	NME6
66.2705	1.02755	0.329818	3.1155	0.00183633	0.00606069	ZBTB8OS
94.9455	-1.02726	0.220982	-4.64861	3.34182e-06	2.10891e-05	MKRN1
178.654	1.02712	0.20036	5.12639	2.95349e-07	2.22152e-06	NIPA2
13.5972	-1.02701	0.503544	-2.03956	0.0413945	0.0856542	USP42
135.49	1.02689	0.221854	4.62868	3.68009e-06	2.29971e-05	C5orf15
175.593	-1.02676	0.189294	-5.42413	5.8237e-08	5.01583e-07	TOP1
62.2653	1.02667	0.380235	2.70009	0.00693207	0.0190774	EPDR1
20.9556	-1.02655	0.517956	-1.98193	0.0474872	0.0957749	LIN52
390.828	-1.02648	0.25719	-3.99113	6.57598e-05	0.000312248	GADD45A
5.00145	-1.02609	1.13588	-0.903347	0.366342	0.490959	WNT4
287.75	1.026	0.176003	5.82946	5.56055e-09	5.67619e-08	PDCD6
62.0707	-1.02547	0.409763	-2.50259	0.0123287	0.0311869	MBIP
59.3199	1.02533	0.319166	3.21255	0.00131563	0.00453298	ZSWIM7
36.3839	-1.0253	0.360019	-2.8479	0.00440092	0.0128774	EPS8L2
8.40862	1.02528	0.741731	1.38227	0.166887	0.264403	FAM228B
1.97718	1.02527	1.10997	0.923689	0.355648	0.479933	AC017033.1
3.59965	-1.02478	0.700747	-1.46241	0.143629	0.234384	RPL7AP66
183.585	1.02418	0.315266	3.2486	0.00115973	0.00404852	FRMD6
3851.33	1.02399	0.346927	2.95161	0.00316122	0.00972206	COL1A1
1.72382	-1.02393	1.05904	-0.966843	0.333623	0.456544	AL031055.1
8.08594	-1.02366	0.64631	-1.58386	0.113227	0.193287	TTC28-AS1
33.1862	1.02355	0.334612	3.05891	0.0022214	0.00716505	SLC27A4
132.616	-1.02329	0.212085	-4.8249	1.40071e-06	9.40935e-06	CELF1
226.965	1.02288	0.20142	5.07835	3.80723e-07	2.80872e-06	NDUFA6
14.2469	1.02284	0.62681	1.63183	0.102716	0.178688	ZNF521
2.95296	1.02282	1.07889	0.948025	0.343117	0.466885	RIBC2
293.795	1.02269	0.143572	7.12319	1.05458e-12	1.90283e-11	PSMD4
29.5287	-1.02254	0.404029	-2.53086	0.0113782	0.0290831	HPS4
1.30999	-1.02248	1.55984	-0.655506	0.512142	0.631728	AC022400.9
42.428	1.02237	0.352266	2.90228	0.00370457	0.0111011	FUNDC1
62.0272	-1.02234	0.292498	-3.4952	0.000473712	0.00182751	RRAGC
5.63582	-1.0223	1.34152	-0.762045	0.446033	0.570533	CPXM2
5.76535	1.0221	0.724075	1.4116	0.158068	0.252812	DHX58
6.47312	1.02204	0.789866	1.29394	0.195685	0.298716	ZNF814
9.1705	1.02192	0.602873	1.69508	0.0900605	0.160461	TBCEL
37.5958	-1.0219	0.409575	-2.49502	0.0125951	0.0317117	DGKD
140.198	1.02156	0.237406	4.30301	1.68495e-05	9.11566e-05	SKA2
185.737	1.02153	0.218272	4.68007	2.86779e-06	1.83632e-05	SEC23A
38.1287	-1.02146	0.346834	-2.94509	0.00322863	0.00988795	ZSWIM6
43.9573	-1.02137	0.289985	-3.52213	0.000428093	0.00167189	PCNX1
25.681	-1.0213	0.415989	-2.45512	0.0140837	0.0349116	ERICH1
12.09	-1.02129	0.627382	-1.62787	0.103553	0.179776	RASGRP2
2.12156	1.02126	1.3085	0.780484	0.435106	0.559794	RPL23AP7
4.98994	-1.02104	1.29665	-0.787443	0.431023	0.556002	PLEKHG1
55.7387	-1.02092	0.291333	-3.5043	0.000457808	0.00177166	TMEM251
3.70112	-1.0205	0.91075	-1.12051	0.262497	0.378252	BTN2A3P
48.1706	1.02034	0.279893	3.64546	0.000266912	0.00109567	LZIC
523.077	1.02005	0.213465	4.77854	1.76569e-06	1.17005e-05	LASP1
241.756	1.01981	0.252947	4.03169	5.53773e-05	0.000267751	TUBB2A
2.36391	1.01944	1.00619	1.01316	0.310982	0.431818	NPB
104.523	1.01944	0.224596	4.53897	5.65288e-06	3.41138e-05	EXT2
60.9516	-1.01941	0.277582	-3.67246	0.000240222	0.000998551	RBM6
7.6437	-1.01922	0.687069	-1.48344	0.137959	0.226758	CUTALP
88.4831	-1.01919	0.23188	-4.39533	1.10606e-05	6.25195e-05	KRAS
485.584	1.01874	0.175092	5.8183	5.94476e-09	6.03027e-08	NDUFS5
1.86172	1.0186	1.04184	0.977691	0.328227	0.450841	AP001107.5
143.339	-1.01838	0.174827	-5.82505	5.70942e-09	5.81713e-08	ARGLU1
2.89601	-1.01833	1.18311	-0.860723	0.38939	0.513579	FAM209B
1.94505	1.01831	1.12359	0.906302	0.364776	0.489226	HECW1
14.3413	-1.01817	0.557452	-1.82648	0.0677786	0.127794	TOGARAM1
35.082	1.01788	0.361686	2.81427	0.00488881	0.0141385	CCDC51
1.40731	-1.01776	0.831688	-1.22372	0.221056	0.329503	AC007318.1
1.13329	-1.01759	1.43831	-0.707492	0.47926	0.602475	DPY19L1P1
180.009	1.01751	0.189807	5.36076	8.28746e-08	6.90935e-07	CHMP3
86.5335	1.01731	0.240338	4.23283	2.30766e-05	0.000121468	PPP3CB
7.96965	-1.01716	0.703816	-1.4452	0.1484	0.240709	COBLL1
99.7382	1.01698	0.316745	3.21072	0.00132404	0.00455517	SAP30
5.43674	-1.01684	0.9078	-1.12012	0.262664	0.378424	SLC4A8
179.93	-1.0167	0.222796	-4.56336	5.03409e-06	3.0668e-05	KIFC3
64.7321	1.01655	0.321286	3.16402	0.00155606	0.00524828	GOLGA5
11.4931	1.01651	0.598131	1.69948	0.0892292	0.159257	POLR1B
21.3734	-1.01648	0.473213	-2.14804	0.0317105	0.0686636	2008-03-01
1.36778	-1.01635	1.13955	-0.891885	0.372455	0.496924	AC005831.1
1581.42	1.01632	0.202772	5.01213	5.38317e-07	3.87746e-06	FLNA
4.46596	-1.01631	0.864989	-1.17494	0.240018	0.35176	PAXIP1-AS1
193.536	1.01613	0.206805	4.91347	8.94786e-07	6.207e-06	MRPL52
0.896489	-1.01593	1.82776	-0.555834	0.578325	0.689812	ANKRD53
288.631	-1.01581	0.207427	-4.89717	9.72283e-07	6.68145e-06	ITGA5
25.6725	1.01577	0.415486	2.44476	0.0144947	0.0357748	ZNF480
38.0759	-1.01548	0.421109	-2.41145	0.0158892	0.0386514	ZSCAN18
48.8413	-1.01531	0.327699	-3.09829	0.00194639	0.00639258	STK10
2.64338	-1.01514	0.916443	-1.10769	0.267994	0.384697	FAM222A
3.28231	-1.01485	1.17064	-0.866919	0.385987	0.510173	SH3RF2
431.221	1.01389	0.179129	5.66013	1.51254e-08	1.43177e-07	ATP5PO
23.4493	-1.01384	0.424756	-2.38687	0.0169925	0.0409472	CNTROB
277.44	1.01383	0.174759	5.80131	6.58003e-09	6.62888e-08	UBE2V2
87.2869	1.0135	0.300264	3.37536	0.000737203	0.00270878	CINP
52.0059	-1.01345	0.305387	-3.31857	0.000904783	0.00324696	MTMR14
110.766	1.01335	0.252972	4.0058	6.18087e-05	0.00029566	VPS4A
68.6684	1.01335	0.281443	3.60055	0.000317548	0.00127787	AC093673.1
258.205	1.01291	0.163949	6.17822	6.48281e-10	7.7092e-09	LSM1
205.028	1.01256	0.185387	5.46189	4.71104e-08	4.1347e-07	SNRPD1
22.0488	-1.01235	0.484418	-2.08982	0.0366342	0.0772835	SPATA5L1
20.1918	1.01232	0.477901	2.11827	0.0341521	0.0729431	PITPNA-AS1
105.062	-1.01231	0.251236	-4.02934	5.59333e-05	0.000269954	BOD1L1
88.5132	-1.01217	0.332876	-3.04068	0.00236046	0.0075427	OSTF1
148.192	1.01206	0.225305	4.49196	7.05721e-06	4.16369e-05	TSEN34
43.4656	-1.01206	0.397386	-2.54679	0.0108719	0.0279616	MAP3K5
102	1.01206	0.204168	4.95698	7.1598e-07	5.07121e-06	SNAPIN
1.89811	1.01181	0.952183	1.06262	0.287953	0.40698	AP001505.1
42.4216	1.01181	0.441316	2.29271	0.0218649	0.0505072	BST1
25.2869	-1.01175	0.516082	-1.96043	0.049945	0.0998785	IL1RAP
122.355	1.01168	0.230196	4.39485	1.1085e-05	6.26355e-05	CRLS1
181.593	1.01167	0.188504	5.36685	8.01233e-08	6.71464e-07	RBM42
23.5497	-1.01148	0.42012	-2.40761	0.0160575	0.0389826	RUBCN
150.053	1.01111	0.250877	4.03028	5.57103e-05	0.000269039	PAPSS1
25.9891	-1.01085	0.509136	-1.98542	0.0470978	0.0952576	CLDN1
1.4543	-1.01031	1.37077	-0.737042	0.461097	0.58434	SORCS2
5949.19	1.01004	0.158321	6.3797	1.77439e-10	2.309e-09	MYL6
9.26981	-1.00984	0.725171	-1.39256	0.163754	0.260487	JAG1
320.197	1.00981	0.16717	6.0406	1.53539e-09	1.7315e-08	PSMB2
5.50189	1.00967	1.47459	0.684712	0.493526	0.61544	ESM1
23.4628	-1.00918	0.647396	-1.55882	0.119038	0.201609	PREX1
19.1993	1.00907	0.457848	2.20393	0.0275293	0.0609921	CHEK2
105.705	1.00903	0.358744	2.81267	0.00491316	0.0141937	TSPAN6
100.454	-1.009	0.227626	-4.4327	9.30602e-06	5.3615e-05	BAZ2A
32.6501	-1.00896	0.264717	-3.81148	0.000138138	0.000606359	APBA3
60.6681	1.00896	0.466269	2.1639	0.030472	0.066535	ADGRA2
27.6656	1.00888	0.396091	2.54708	0.0108628	0.0279469	SMARCAD1
66.1911	-1.0088	0.296642	-3.40073	0.000672056	0.00249495	RHOQ
20.6788	-1.00859	0.474206	-2.1269	0.0334286	0.0716157	TNK2
248.933	-1.00857	0.170691	-5.90874	3.44726e-09	3.63855e-08	BRD2
32.8051	-1.00851	0.333601	-3.0231	0.00250204	0.00793819	DIP2B
1.9569	1.00798	1.22796	0.820862	0.411725	0.536595	AC023632.6
10.6432	-1.0077	0.495219	-2.03485	0.0418657	0.0865007	TOMM5
174.721	1.00718	0.212814	4.73268	2.21571e-06	1.44397e-05	SRPRB
70.8888	1.00712	0.336658	2.99152	0.00277591	0.00868259	PIN4
62.9406	-1.00704	0.304132	-3.3112	0.000928983	0.00332152	TOB2
64.3378	1.00701	0.32723	3.07739	0.00208823	0.00680171	GNB4
9.51809	-1.00699	0.520383	-1.9351	0.0529782	0.104732	CASP8
6.49631	1.00683	0.71212	1.41385	0.157406	0.252103	FAM185A
353.133	1.00671	0.229738	4.38197	1.17613e-05	6.59945e-05	NDUFS8
1.93469	-1.00652	1.10852	-0.907987	0.363885	0.488193	TMEM44-AS1
68.2362	-1.00646	0.374275	-2.6891	0.00716444	0.0195999	VSIR
19.7995	1.00646	0.463667	2.17065	0.0299576	0.0655892	FAM50B
160.169	-1.00643	0.226443	-4.44451	8.80933e-06	5.08805e-05	PNPLA2
87.5176	-1.00638	0.363373	-2.76956	0.00561326	0.0159452	DYRK2
10.8538	-1.00625	0.943456	-1.06656	0.286173	0.404889	PCSK6
234.736	1.00621	0.160544	6.26752	3.66848e-10	4.52183e-09	TWF2
1.14842	-1.00614	2.19731	-0.457898	0.647026	0.74888	AL049775.1
216.356	1.0061	0.192153	5.23593	1.64156e-07	1.29126e-06	GPAA1
621.654	1.0061	0.172775	5.82317	5.7742e-09	5.8738e-08	SRSF3
58.255	-1.00602	0.319228	-3.15141	0.00162487	0.00545076	XPC
289.984	1.00567	0.163979	6.13291	8.62836e-10	1.01117e-08	AKT1
116.193	1.00547	0.262442	3.83119	0.000127523	0.000564055	SYDE1
320.243	1.00525	0.341668	2.94219	0.00325902	0.00996777	RFLNB
237.521	1.00502	0.184643	5.44306	5.23744e-08	4.56199e-07	RRAS
0.875651	-1.005	1.44494	-0.695529	0.486724	0.608985	FGF14-AS2
104.294	1.0046	0.252332	3.98126	6.855e-05	0.000323818	LAMTOR4
350.761	1.00416	0.153116	6.55819	5.44662e-11	7.64848e-10	CTTN
11.2143	-1.00404	0.551701	-1.81989	0.0687751	0.12937	ACVR2A
8.2478	1.00397	0.770328	1.3033	0.192474	0.294957	RTTN
49.1425	-1.0033	0.30557	-3.28336	0.00102578	0.00363205	NEPRO
356.29	1.00176	0.221771	4.51711	6.2689e-06	3.7398e-05	NT5DC2
78.0033	-1.00165	0.271668	-3.68703	0.000226889	0.000948494	RXRA
41.3761	-1.00135	0.380669	-2.63051	0.0085257	0.0227347	TBC1D10A
126.033	1.00116	0.218058	4.59125	4.4059e-06	2.71672e-05	SMIM10L1
161.238	-1.00107	0.262718	-3.81044	0.000138718	0.00060867	RAB9A
33.5104	-1.00106	0.54312	-1.84317	0.0653046	0.124057	ERMP1
68.87	1.00092	0.244835	4.08812	4.34874e-05	0.000215093	TRUB2
19.0375	1.00085	0.492208	2.0334	0.0420125	0.0867484	RPUSD2
3.57642	1.00057	0.907811	1.10218	0.270385	0.387303	ARHGEF39
411.03	-1.0002	0.148404	-6.73973	1.58678e-11	2.4266e-10	PDLIM4
324.021	1.00003	0.172432	5.79955	6.64926e-09	6.69444e-08	PSME2
46.0221	-0.999994	0.331306	-3.01834	0.00254165	0.00804965	ZMYM2
27.0754	-0.999777	0.425571	-2.34926	0.0188108	0.0445418	WWP2
3.49295	0.999645	0.908954	1.09978	0.27143	0.388627	ABCA5
20.2256	-0.999423	0.547679	-1.82483	0.0680261	0.128141	PRKD1
25.8178	-0.999079	0.558875	-1.78766	0.0738306	0.136856	PRIMPOL
1.5903	-0.99901	1.0866	-0.919391	0.357891	0.481873	ZNF699
47.2043	0.998865	0.382327	2.61259	0.00898586	0.02375	SAAL1
73.8315	-0.9987	0.285902	-3.49315	0.000477351	0.00183892	NIPBL
164.126	0.9986	0.215788	4.62769	3.6977e-06	2.30913e-05	SDF2L1
427.568	0.99817	0.201567	4.95205	7.34372e-07	5.19009e-06	C11orf58
2.2072	0.998016	1.19477	0.835319	0.403538	0.528056	ZNF519
7.78265	0.997954	0.682135	1.46299	0.143471	0.234245	ZNF569
1.32502	-0.99795	1.48885	-0.670281	0.502678	0.623603	ZNF429
53.607	0.997696	0.338543	2.94703	0.0032084	0.00983906	EPB41L2
2.42055	0.997685	0.781851	1.27605	0.201936	0.306635	ACY1
27.6008	0.997382	0.499361	1.99732	0.0457908	0.0931917	TRIM21
7.10241	-0.99735	0.754674	-1.32156	0.186313	0.288036	PER3
157.429	0.997336	0.288884	3.45238	0.000555672	0.00210405	PHF19
8.93772	0.997233	0.697616	1.42949	0.152864	0.24622	CCSAP
19.1201	-0.997222	0.413928	-2.40917	0.015989	0.0388514	THEM6
1.87326	0.996993	1.10835	0.899532	0.368369	0.492776	AC083964.1
1.32597	-0.996991	1.08111	-0.922194	0.356427	0.480639	AC008035.1
4.68602	-0.996638	0.884324	-1.127	0.259741	0.375107	LIFR
20.8822	-0.996516	0.418685	-2.38011	0.0173075	0.0416045	DNMT3A
64.9363	-0.996482	0.336065	-2.96515	0.00302536	0.00935232	NAXD
85.2558	0.996321	0.284686	3.49972	0.00046575	0.00179895	FN3KRP
1.70669	-0.996015	0.803503	-1.23959	0.215127	0.32284	AC107075.1
33.4035	0.995969	0.488245	2.0399	0.0413606	0.0856104	CTXN1
782.971	0.995627	0.14662	6.79052	1.11731e-11	1.75009e-10	EID1
14.5793	0.995611	0.567796	1.75347	0.0795222	0.145206	RNF219
5.44168	0.995231	0.675245	1.47388	0.140513	0.230254	MOCS1
142.328	0.994794	0.267715	3.71587	0.000202502	0.000857198	NCSTN
22.4714	-0.993547	0.43855	-2.26553	0.0234804	0.0535346	NAA16
25.5007	0.993496	0.582089	1.70678	0.0878637	0.157325	MOXD1
82.8355	-0.993437	0.323606	-3.0699	0.00214134	0.00694665	TBC1D2
2.19511	0.993078	0.988957	1.00417	0.315298	0.436602	AL121832.2
24.35	-0.993041	0.403263	-2.46251	0.0137967	0.0342826	EPC2
2.25368	0.992881	1.31233	0.756577	0.449303	0.573671	FAM198B-AS1
42.6944	-0.992808	0.366964	-2.70547	0.00682086	0.0188484	POLR2M
91.3653	0.992761	0.306877	3.23504	0.00121625	0.00422483	GALE
3.36126	-0.992511	1.29548	-0.766135	0.443596	0.568091	AC112721.1
149.838	0.992369	0.311771	3.183	0.00145757	0.00496171	SCOC
9.16364	-0.992072	0.701936	-1.41334	0.157557	0.252169	SLC16A1-AS1
3.31554	-0.991863	0.747593	-1.32674	0.184594	0.286167	AC009506.1
0.89609	-0.991859	1.54986	-0.639966	0.522195	0.640556	MADCAM1
8.17521	0.99154	0.606773	1.63412	0.102234	0.178079	ACTR5
17.5883	0.991182	0.484096	2.04749	0.0406099	0.0843283	NEK1
48.9017	0.990914	0.359944	2.75297	0.00590579	0.0166415	ABCB8
53.0641	0.990909	0.418008	2.37055	0.0177616	0.0424555	TLN2
113.698	0.990793	0.209228	4.73546	2.18557e-06	1.42548e-05	RNASEH2C
70.3595	0.990723	0.298489	3.31913	0.000902994	0.00324126	UTP4
182.394	-0.990672	0.255222	-3.8816	0.00010377	0.000470195	LUC7L3
40.193	0.990656	0.443823	2.2321	0.0256084	0.0575174	PUS1
2.22474	0.990655	1.17163	0.845534	0.397813	0.522087	OLMALINC
4.23274	0.990653	0.804707	1.23107	0.218296	0.326534	ZNF680
18.1958	0.990591	0.513293	1.92987	0.0536224	0.105732	POLD3
0.86117	-0.990564	1.13534	-0.872485	0.382944	0.507064	RPS26P31
1075.48	-0.990544	0.417065	-2.37503	0.0175473	0.0420926	MT2A
36.8837	-0.990458	0.349554	-2.83349	0.00460424	0.0133874	SNX33
38.9333	0.990398	0.317222	3.12209	0.0017957	0.005944	INTS14
2.21698	0.990397	1.14227	0.867044	0.385918	0.510124	CABCOCO1
44.6205	-0.99011	0.276131	-3.58565	0.000336237	0.00134304	COG3
17.2312	0.989719	0.527027	1.87793	0.0603908	0.116434	SUSD1
269.956	0.989686	0.166076	5.95925	2.53399e-09	2.75195e-08	PSMD6
7.90078	0.989618	0.890517	1.11128	0.266446	0.382916	KIF26B
2.21562	-0.989543	1.15473	-0.856949	0.391473	0.515653	AL513534.1
71.3143	-0.989334	0.246326	-4.01636	5.9104e-05	0.000283646	MECP2
10.1693	-0.98911	0.709464	-1.39416	0.163268	0.259842	HSPB7
16.0947	0.988899	0.482649	2.0489	0.0404719	0.0840835	MIGA2
4.15482	-0.988563	0.743737	-1.32918	0.183788	0.285358	AC135507.1
135.501	0.988395	0.37998	2.60118	0.00929042	0.0244509	PLK1
139.134	-0.988029	0.202006	-4.8911	1.00275e-06	6.88201e-06	FKBP4
87.5531	0.987937	0.27425	3.60232	0.000315388	0.00127076	DNAJA3
125.258	-0.987849	0.218287	-4.52546	6.02654e-06	3.61525e-05	MYO9B
125.68	0.987741	0.231208	4.27209	1.93651e-05	0.000103449	NCLN
47.6903	-0.987513	0.391234	-2.5241	0.0115995	0.0295644	AGPAT5
128.362	0.986726	0.26435	3.73264	0.000189481	0.000808648	FARSA
0.82017	-0.986538	1.69477	-0.582109	0.560493	0.675087	AC092835.1
16.7538	0.986517	0.414107	2.38228	0.017206	0.0413851	POMT2
103.216	0.986042	0.34399	2.86648	0.00415063	0.0122382	CAT
80.3046	0.985999	0.310001	3.18063	0.00146956	0.00499724	NUDCD1
3.3177	-0.985915	0.915788	-1.07658	0.28167	0.400026	RRN3P3
153.202	0.985906	0.208101	4.73762	2.16242e-06	1.41209e-05	MRPL42
18.5417	-0.985685	0.503585	-1.95733	0.0503082	0.100486	DNM1
2.21468	-0.985668	0.762274	-1.29306	0.195989	0.299096	RPL7P23
13.9995	0.985529	0.661726	1.48933	0.136401	0.224838	ZSWIM5
3.16566	0.985519	1.10229	0.894065	0.371287	0.49594	ZNF112
8.6069	0.985478	0.654338	1.50607	0.13205	0.218895	SLC29A3
3.35536	0.985316	0.93137	1.05792	0.290091	0.409372	MELTF-AS1
140.705	-0.985159	0.256843	-3.83565	0.000125233	0.000555446	CD82
29.2424	0.985008	0.570339	1.72706	0.0841573	0.152003	FAM171A1
29.5918	0.984851	0.393787	2.50097	0.0123853	0.0312858	UBXN8
53.0967	-0.984788	0.308012	-3.19724	0.00138752	0.00474624	KHNYN
142.199	0.984634	0.21008	4.68695	2.77303e-06	1.77988e-05	PEF1
33.8811	-0.984596	0.44939	-2.19096	0.0284544	0.0627319	SNRK
139.486	0.984575	0.213377	4.61425	3.94512e-06	2.4532e-05	NDUFS7
142.33	0.984502	0.313856	3.1368	0.00170805	0.00569902	SH3PXD2A
20.0125	-0.984357	0.457445	-2.15186	0.0314087	0.0681105	ZNF219
1.22353	-0.984209	1.57202	-0.62608	0.531262	0.648694	SNORD63
252.534	0.984182	0.154432	6.37291	1.85479e-10	2.40007e-09	COPB1
120.441	0.984148	0.238419	4.12782	3.66225e-05	0.000183898	GTF2E2
12.3054	0.983981	0.60109	1.637	0.101631	0.177221	C3orf62
1069.85	0.983931	0.119273	8.24939	1.59209e-16	4.79676e-15	ATP5F1A
3.07364	0.983746	1.26909	0.775161	0.438244	0.563024	AC010976.2
55.4356	-0.983715	0.312054	-3.15239	0.00161939	0.00543351	RCOR1
74.0718	-0.983452	0.322259	-3.05174	0.00227519	0.00731477	SNHG17
154.98	0.983225	0.15882	6.1908	5.98591e-10	7.15517e-09	MRPL16
0.794706	-0.983031	1.5454	-0.636102	0.52471	0.642974	AC004846.2
74.7664	0.983029	0.276807	3.55131	0.000383313	0.00151459	BCL2L13
31.0231	0.982833	0.433132	2.26913	0.0232605	0.0531531	LRRC58
1.32763	-0.982822	1.18136	-0.831943	0.405441	0.530031	HAS2-AS1
29.4361	0.982749	0.34256	2.86884	0.0041198	0.0121695	MCAT
284.952	0.98253	0.246694	3.98279	6.81107e-05	0.000322368	CHCHD10
2.16055	-0.982511	1.04722	-0.938208	0.348137	0.471927	AC016394.1
1.16412	-0.982363	0.860089	-1.14216	0.253386	0.367946	EEF1A1P11
32.5658	-0.982303	0.312619	-3.14217	0.001677	0.00560816	SIRT7
452.981	0.982196	0.132569	7.40893	1.27323e-13	2.60271e-12	MDH2
848.096	0.982097	0.186096	5.27737	1.31048e-07	1.05027e-06	SSR3
2.21985	0.981999	1.12462	0.873179	0.382565	0.506764	C5
39.0309	0.981901	0.411322	2.38718	0.0169781	0.0409224	RTN2
2.0184	0.981787	1.15817	0.847704	0.396603	0.520812	LOH12CR2
154.602	-0.981747	0.21346	-4.5992	4.24116e-06	2.62516e-05	CDK2AP2
224.697	0.981724	0.186297	5.26968	1.36663e-07	1.0904e-06	RBMX
288.65	0.981709	0.184288	5.32702	9.98358e-08	8.19649e-07	CDC123
68.9626	-0.981592	0.21255	-4.61817	3.87135e-06	2.41104e-05	DCAF12
223.777	0.981502	0.245908	3.99134	6.57011e-05	0.000312153	SSFA2
69.5361	-0.981469	0.541458	-1.81264	0.0698875	0.131036	PTGS1
133.663	0.981452	0.219537	4.47055	7.80185e-06	4.56163e-05	MPV17
36.5578	-0.981097	0.384872	-2.54915	0.0107985	0.0277948	ADNP2
12.5205	-0.980944	0.790367	-1.24112	0.21456	0.322201	SLC24A3
13.2882	0.980932	0.612388	1.60182	0.109196	0.187557	RNLS
35.5825	-0.980813	0.339679	-2.88747	0.00388358	0.0115776	CLK2
25.0944	-0.980699	0.383249	-2.55891	0.0105001	0.0271566	STK35
524.358	0.980638	0.12929	7.58477	3.33083e-14	7.45007e-13	PPIA
3.15021	-0.980452	1.10736	-0.885396	0.375943	0.50038	AC009283.1
22.638	0.980083	0.43123	2.27276	0.0230405	0.0527325	CTSZ
62.4595	-0.980047	0.286608	-3.41947	0.000627437	0.00234711	SMG7
19.1349	-0.97981	0.511958	-1.91385	0.0556397	0.108925	PDE8A
2.43535	0.979757	0.95386	1.02715	0.30435	0.424985	ZNF530
137.364	0.979707	0.376143	2.60462	0.00919774	0.0242396	ENC1
586.835	-0.979559	0.180786	-5.41833	6.01568e-08	5.15917e-07	BASP1
3.03075	0.979535	1.12707	0.869098	0.384794	0.509097	HOXB4
75.6711	0.979125	0.284936	3.43629	0.000589738	0.00222029	DPF2
1.06102	-0.978634	1.30787	-0.748265	0.4543	0.578178	NUDT16P1
367.271	0.977832	0.22865	4.27654	1.89824e-05	0.00010149	FDFT1
10.9931	-0.977807	0.545106	-1.79379	0.0728466	0.135436	EIF4A1
1.951	-0.977798	1.3465	-0.726179	0.467729	0.590718	METTL27
13.6087	-0.97768	0.593576	-1.6471	0.0995372	0.174096	SLC49A3
31.1311	0.977625	0.399761	2.44552	0.0144643	0.0357109	THRA
12.0028	-0.977505	0.681475	-1.4344	0.151459	0.244763	WFDC21P
20.7901	0.977494	0.492441	1.985	0.0471445	0.0953265	NOL9
125.429	0.977112	0.234893	4.15981	3.18509e-05	0.000161596	ASNA1
59.8479	-0.977107	0.774557	-1.2615	0.207127	0.313251	HAS2
1.52877	-0.977096	1.18293	-0.825996	0.408807	0.533696	SCRG1
14.0097	-0.977076	0.738112	-1.32375	0.185586	0.287393	IFIT2
78.3271	0.976902	0.27826	3.51076	0.000446834	0.00173335	NDUFB1
175.896	0.976858	0.232265	4.20578	2.60179e-05	0.000135188	GOT2
119.979	-0.976801	0.222139	-4.39724	1.09634e-05	6.20786e-05	2006-03-01
200.613	0.976753	0.205739	4.74753	2.05913e-06	1.3501e-05	TRAPPC3
1.74507	-0.976524	1.30005	-0.751146	0.452565	0.576561	ZNF396
2.60674	-0.976374	1.23972	-0.787576	0.430945	0.555946	AC114811.2
10.3587	0.975816	0.547239	1.78316	0.07456	0.137955	ZBTB14
4.487	0.975695	0.926845	1.05271	0.292476	0.411859	ZNF18
36.0314	-0.975671	0.391308	-2.49336	0.012654	0.031833	SESN2
103.861	0.975384	0.286353	3.40623	0.000658666	0.00245031	AZI2
1.86239	0.975186	1.14957	0.848306	0.396268	0.5205	KLF8
437.585	-0.974289	0.346034	-2.81558	0.00486886	0.0140909	CD55
127.517	0.973983	0.189388	5.14279	2.70694e-07	2.05714e-06	PDHA1
51.8633	0.973785	0.301467	3.23016	0.00123723	0.00428755	ERCC3
10.0745	-0.973702	1.13804	-0.855598	0.39222	0.516258	GPR1
989.511	-0.97332	0.196994	-4.94085	7.7781e-07	5.46124e-06	CSTB
16.5565	-0.973273	0.575503	-1.69117	0.0908047	0.161552	OSBPL11
73.8581	0.973123	0.287833	3.38086	0.000722593	0.00266115	FAM234A
41.4026	0.972737	0.382574	2.54261	0.0110027	0.0282485	SH3D19
163.601	0.971942	0.216839	4.48233	7.38332e-06	4.33891e-05	NTMT1
48.3765	-0.971866	0.352706	-2.75546	0.00586104	0.0165356	PXK
89.3976	0.971799	0.243114	3.9973	6.40703e-05	0.000305213	RNASEH1
0.854653	-0.971711	1.01802	-0.954515	0.339823	0.463028	RPL7AP60
27.4182	0.971479	0.397851	2.44181	0.0146137	0.0360079	DPH2
4.85622	-0.971414	0.888335	-1.09352	0.274164	0.391397	KCTD14
156.041	0.971315	0.222533	4.36481	1.27231e-05	7.07041e-05	POLR2K
5.99309	-0.9712	0.699139	-1.38914	0.164791	0.261751	ULK4
81.7723	-0.971169	0.233996	-4.15036	3.3195e-05	0.000167678	RABEP1
83.4431	0.97095	0.279284	3.47657	0.00050788	0.00194326	LSS
52.8571	0.970786	0.385153	2.52052	0.0117181	0.0298386	MCM5
55.5702	-0.97073	0.27062	-3.58706	0.000334421	0.00133744	UIMC1
182.204	-0.970719	0.202405	-4.79592	1.61927e-06	1.07789e-05	QSOX1
775.037	0.970652	0.237306	4.09029	4.30834e-05	0.000213421	S100A16
35.141	0.970652	0.348182	2.78777	0.00530716	0.0151771	PQLC2
41.8032	-0.970209	0.275331	-3.52379	0.000425427	0.00166309	FBXO33
39.9434	0.970184	0.327186	2.96524	0.00302451	0.0093515	TRADD
0.951477	-0.970024	1.13219	-0.856766	0.391574	0.515696	AC021097.1
3.1522	-0.96984	1.22871	-0.789314	0.429929	0.555078	SETBP1
391.746	0.969827	0.335343	2.89205	0.00382741	0.011427	LTBP2
282.023	-0.969638	0.313049	-3.0974	0.00195225	0.00640269	AEBP1
40.1807	-0.969444	0.432632	-2.24081	0.0250386	0.0564575	MPP6
243.668	0.969364	0.20827	4.65435	3.25004e-06	2.05662e-05	CBX1
1.79469	-0.969324	1.24789	-0.776772	0.437293	0.561981	ACVR1C
53.9734	0.969275	0.312862	3.0981	0.00194768	0.00639493	PIGX
1.1514	-0.969143	1.13245	-0.855794	0.392112	0.516199	ARIH2OS
1.85416	0.969102	1.14822	0.844002	0.398668	0.523025	LINC00997
1.91545	-0.969068	1.07348	-0.902737	0.366666	0.491311	AC026304.1
89.3215	0.968807	0.258568	3.74682	0.000179091	0.000768571	POLR3GL
42.4078	-0.96866	0.294529	-3.28884	0.00100601	0.00356821	MARK2
5.12146	-0.968541	0.873722	-1.10852	0.267636	0.384319	PSD
119.917	0.968437	0.270053	3.58611	0.000335653	0.0013417	SNRPG
366.201	0.9679	0.190433	5.08263	3.72238e-07	2.75367e-06	DBI
145.418	0.9676	0.242695	3.98689	6.69452e-05	0.00031741	TRAPPC4
162.152	0.967492	0.221997	4.35814	1.31171e-05	7.26932e-05	CLPP
4.5314	-0.967403	0.960298	-1.0074	0.313743	0.434793	AC079150.2
223.913	0.967297	0.18915	5.11391	3.15556e-07	2.35922e-06	TCEAL8
95.7491	-0.967041	0.292379	-3.30749	0.000941351	0.00335879	TCIRG1
5.17642	0.966983	0.706255	1.36917	0.170946	0.269381	MAMDC4
51.3294	0.966964	0.344548	2.80647	0.00500872	0.0144207	NQO2
7.03009	0.966735	0.804954	1.20098	0.229758	0.339715	RPL5P12
14.709	0.966699	0.556995	1.73556	0.0826414	0.149861	TMEM260
8.43201	-0.966563	0.63916	-1.51224	0.130473	0.216726	TARBP1
3.98885	-0.966516	0.893869	-1.08127	0.279576	0.39754	TTC3P1
40.6876	-0.966515	0.314415	-3.07401	0.00211203	0.00686537	DLST
5.95896	0.966458	0.781712	1.23633	0.216334	0.324381	AC005034.3
1.05841	-0.96626	2.3679	-0.408067	0.683225	0.778546	LINC01366
0.816019	-0.965855	0.967597	-0.9982	0.318182	0.439963	RPL13AP6
3.31193	0.965783	0.881414	1.09572	0.273201	0.39047	KIAA0391
40.9373	-0.96562	0.264009	-3.65753	0.000254658	0.00105108	ATXN3
1001.71	-0.965402	0.0995409	-9.69854	3.05831e-22	1.87078e-20	PGK1
9.98317	0.965385	0.569526	1.69507	0.0900624	0.160461	CXorf56
11.7158	0.965366	0.611141	1.57961	0.114196	0.194592	PGAP3
2.70186	-0.96528	0.930657	-1.0372	0.299641	0.419971	MAP1LC3B2
54.8098	0.965138	0.306875	3.14505	0.00166059	0.00555791	WASHC5
60.3886	0.964734	0.32363	2.98098	0.00287329	0.00893524	GRK6
20.7537	0.964725	0.43882	2.19845	0.0279171	0.0617664	NLE1
198.119	0.964596	0.172364	5.59629	2.18988e-08	2.01392e-07	RTF2
76.5593	-0.964582	0.187896	-5.1336	2.84246e-07	2.14299e-06	PRR14
24.4667	-0.964509	0.40513	-2.38074	0.017278	0.0415397	ZNF275
19.3144	-0.964461	0.36748	-2.62452	0.00867704	0.0230991	UAP1L1
58.6933	0.96446	0.298892	3.22678	0.00125192	0.00433195	FAM173A
11.3677	0.964439	0.560882	1.71951	0.0855222	0.15402	LMLN
15.5046	0.964416	0.44913	2.1473	0.0317694	0.068782	MRI1
62.0934	0.964137	0.356107	2.70743	0.00678055	0.018753	CD99L2
102.553	-0.964017	0.236196	-4.08143	4.47599e-05	0.000220509	LGALS8
183.382	0.962942	0.247129	3.89652	9.75859e-05	0.000444922	SLC2A4RG
13.3546	0.962659	0.597883	1.61011	0.107373	0.184858	PDSS1
59.9455	0.962578	0.311994	3.08525	0.00203383	0.00663926	RYK
67.6398	0.96234	0.269538	3.57033	0.000356525	0.00141776	UNC45A
4.30154	0.962293	0.853081	1.12802	0.259311	0.37491	FAAP24
10.4882	-0.962246	0.557698	-1.72539	0.0844576	0.152375	CDAN1
0.791013	-0.962242	1.69824	-0.566613	0.570977	0.683406	RAB6C-AS1
1.96642	0.962122	1.12023	0.858862	0.390417	0.514681	SAMD12
189.947	0.962102	0.169852	5.66436	1.47575e-08	1.40188e-07	AKR1A1
42.8972	-0.962049	0.320179	-3.00472	0.00265821	0.00835653	ODF2
1.49317	-0.9619	0.87946	-1.09374	0.274069	0.391296	ABHD17AP3
12.1106	-0.961487	0.468348	-2.05293	0.0400794	0.0834505	ZNF584
104.874	0.961402	0.225384	4.26561	1.99353e-05	0.000106249	TMEM203
32.2615	-0.961308	0.330781	-2.90617	0.00365878	0.0110009	AP4B1
14.3656	-0.961196	0.680062	-1.4134	0.15754	0.252166	TSPAN15
26.1714	-0.961178	0.374972	-2.56333	0.0103672	0.0268602	STRN
31.8028	-0.96084	0.509834	-1.88461	0.0594822	0.115095	STK3
102.891	-0.960786	0.244601	-3.92797	8.56655e-05	0.000396962	GPBP1
21.8215	0.960769	0.563251	1.70576	0.0880533	0.157594	IPO11
23.716	-0.960723	0.358725	-2.67816	0.00740288	0.0201295	VHL
2762.83	0.960648	0.12779	7.51737	5.58899e-14	1.2115e-12	MYL12A
182.313	-0.960633	0.169417	-5.67024	1.42597e-08	1.35938e-07	B4GALT1
73.979	0.960624	0.294385	3.26315	0.0011018	0.00386301	SNHG18
38.0167	-0.960606	0.382487	-2.51147	0.0120229	0.0305041	PPM1D
90.288	-0.960511	0.217681	-4.41248	1.02193e-05	5.82736e-05	SLU7
82.0049	-0.960495	0.232336	-4.13409	3.56371e-05	0.00017934	GABPB1
44.552	0.960468	0.350207	2.74257	0.00609604	0.0171001	TOR1B
17.5365	0.960451	0.496065	1.93614	0.0528503	0.104542	CLPB
250.489	0.960442	0.311114	3.08711	0.00202115	0.00660318	FAM114A1
156.424	0.96021	0.277912	3.45509	0.000550115	0.00208736	SNRPN
1.07591	-0.960199	1.07452	-0.893606	0.371533	0.496022	ADAT3
45.1129	0.960192	0.423477	2.2674	0.0233659	0.0533262	ABCC3
9.21897	0.959948	0.607511	1.58013	0.114076	0.19445	MTA2
2.35074	-0.959525	1.07062	-0.896234	0.370128	0.494596	KIAA1755
134.929	-0.959174	0.195176	-4.91441	8.9049e-07	6.17985e-06	JOSD1
33.3043	-0.95909	0.409144	-2.34413	0.0190713	0.0450794	SMCR8
117.602	0.959035	0.224044	4.28056	1.86424e-05	9.9919e-05	TMEM126A
1.52866	-0.958972	1.27687	-0.751034	0.452632	0.576561	GNAZ
4.33278	-0.958862	0.925407	-1.03615	0.300131	0.420475	LRMDA
3.39035	0.95851	0.882303	1.08637	0.277314	0.394881	WNT5A-AS1
11.2503	0.9583	0.619044	1.54803	0.121614	0.205091	ABHD8
15.1988	0.95827	0.527844	1.81544	0.0694562	0.130397	DHX57
22.2208	0.958265	0.427583	2.24112	0.0250183	0.0564196	DCP1B
38.9471	-0.958071	0.488588	-1.9609	0.0498909	0.0998016	MTG2
37.388	-0.958053	0.337169	-2.84146	0.0044907	0.0130974	DCP2
18.5235	0.957868	0.479993	1.99559	0.0459788	0.0934683	LINC00963
99.8898	0.957825	0.265393	3.60908	0.000307286	0.00124183	MRPS12
86.2349	-0.957788	0.324842	-2.94848	0.00319343	0.00979874	ZNF22
47.922	0.957732	0.294215	3.25521	0.00113308	0.00396548	DDX19A
0.791001	-0.95755	1.04036	-0.9204	0.357364	0.481444	AC012618.1
48.7919	-0.957438	0.343762	-2.78517	0.00534991	0.0152859	TSPYL4
1.5964	-0.957423	1.74609	-0.548324	0.58347	0.694103	AC010890.1
488.206	0.957246	0.135787	7.0496	1.79438e-12	3.14972e-11	PSMA4
72.2728	-0.95722	0.344963	-2.77485	0.00552276	0.0157241	HBP1
25.8243	-0.956853	0.374837	-2.55272	0.0106886	0.0275736	WHAMM
193.392	0.956771	0.219901	4.35092	1.35566e-05	7.48474e-05	CCDC50
19.7364	0.956652	0.475409	2.01227	0.0441914	0.090484	PEX7
0.904447	-0.956625	2.01385	-0.475022	0.634771	0.738326	GBP7
2.59227	0.956588	1.40483	0.680926	0.495918	0.617708	AL359752.1
35.6521	-0.95657	0.300487	-3.1834	0.00145556	0.00495591	STIM1
22.6105	-0.956269	0.50119	-1.908	0.0563915	0.110117	NDRG4
215.201	-0.956199	0.201527	-4.74478	2.08734e-06	1.36693e-05	WBP2
20.4743	-0.956138	0.404667	-2.36278	0.0181385	0.0432033	ANKS1A
15.5866	0.956126	0.552261	1.73129	0.0833993	0.150954	SPHK2
32.8534	0.955988	0.296009	3.22959	0.00123969	0.00429423	SUGP1
83.042	0.955897	0.279763	3.41681	0.000633588	0.00236738	NAT14
45.6949	0.955823	0.349454	2.73519	0.00623442	0.0174458	TACO1
122.802	-0.955621	0.150309	-6.35771	2.04783e-10	2.62673e-09	MARK3
4.72517	0.955167	1.04647	0.912755	0.361371	0.485668	SYTL2
4.52183	0.955122	0.807965	1.18213	0.237153	0.348591	ARSE
195.147	0.955035	0.332245	2.87449	0.00404676	0.0119866	PCDH18
0.839083	-0.954701	1.46637	-0.651065	0.515005	0.634174	AC012313.1
1.77085	-0.954681	1.16742	-0.817773	0.413487	0.53863	VPREB3
156.65	0.954446	0.244086	3.91029	9.21861e-05	0.000423652	TSPYL1
57.1127	0.954367	0.333905	2.85819	0.00426059	0.012519	EHD4
36.9243	0.954263	0.444617	2.14626	0.0318524	0.068897	CASP6
57.317	0.954235	0.335874	2.84105	0.00449652	0.013112	COQ5
6.48286	-0.954172	1.14272	-0.835001	0.403717	0.528219	CCDC170
360.369	0.954117	0.170669	5.59046	2.26463e-08	2.07911e-07	PSMC5
8.92355	0.954094	0.694961	1.37287	0.169792	0.268137	ASB16-AS1
11.6342	0.953891	0.69146	1.37953	0.167731	0.265453	TASP1
5.30886	0.953642	0.84766	1.12503	0.260577	0.375924	SLC25A15
24.1904	0.953463	0.402111	2.37115	0.017733	0.042419	SNX29
18.171	0.953457	0.6686	1.42605	0.153854	0.247493	HUNK
34.2036	-0.953365	0.350717	-2.71833	0.00656123	0.0182308	FUT11
42.2556	0.953224	0.425768	2.23883	0.0251668	0.0566911	CYP20A1
32.719	-0.953123	0.444739	-2.14311	0.0321045	0.0693029	FAM129A
1.69901	-0.952639	0.882136	-1.07992	0.280176	0.398219	AC046130.1
37.5898	-0.952372	0.502534	-1.89514	0.0580739	0.112802	GPR183
2.08973	-0.952205	0.791222	-1.20346	0.228798	0.338791	RPL10P15
85.2929	-0.952133	0.264311	-3.60233	0.000315383	0.00127076	HEXIM1
28.2873	-0.952044	0.39601	-2.40409	0.0162128	0.0393128	CCNT1
0.969832	-0.952031	1.64514	-0.578692	0.562797	0.676638	TNNC1
8.49115	0.951566	0.601081	1.58309	0.1134	0.193502	ZNF599
108.625	0.951543	0.243743	3.90388	9.46619e-05	0.000433673	ARL16
18.6428	0.951369	0.538745	1.7659	0.0774132	0.142046	TECPR1
15.3949	0.950842	0.579152	1.64178	0.100635	0.175711	ZSCAN21
143.192	0.950767	0.308867	3.07824	0.00208224	0.00678493	SEMA5A
42.9066	-0.950435	0.399208	-2.3808	0.0172751	0.041539	HSD17B11
42.5386	-0.950385	0.387566	-2.45219	0.0141991	0.0351527	MEF2A
57.7325	-0.950192	0.220149	-4.31614	1.58783e-05	8.65403e-05	PIP4P1
141.382	0.950165	0.219885	4.32119	1.55191e-05	8.47577e-05	UBE2J2
70.6432	0.950003	0.274789	3.45721	0.000545795	0.00207438	MSRA
10.7889	0.949855	0.698457	1.35993	0.173851	0.273397	ANGEL1
156.926	0.949808	0.226125	4.20037	2.66479e-05	0.000138106	PINK1
5.29778	0.949666	0.942905	1.00717	0.313853	0.434883	PLXNA2
2.15601	-0.949594	0.958893	-0.990302	0.322026	0.444213	DDN-AS1
33.7984	0.949417	0.409872	2.31638	0.0205378	0.0479839	TELO2
265.856	0.949323	0.146207	6.49299	8.41478e-11	1.14869e-09	DCTN2
61.0676	-0.949135	0.331587	-2.8624	0.0042045	0.0123676	UBA6
33.7069	-0.949074	0.379743	-2.49925	0.0124456	0.0314135	MNT
43.611	0.948962	0.333297	2.84719	0.00441065	0.0128989	ENTPD6
23.3119	-0.948824	0.469405	-2.02133	0.0432454	0.0888353	C2CD2L
4.58082	-0.948667	0.780587	-1.21532	0.224242	0.333391	PHKA2
83.2385	0.948439	0.306147	3.09798	0.00194841	0.0063951	SLC7A1
110.28	-0.948144	0.259605	-3.65225	0.000259949	0.00107008	PNISR
32.5115	-0.948129	0.436456	-2.17234	0.0298304	0.0653371	PHF21A
212.864	0.948059	0.197651	4.79663	1.61355e-06	1.07452e-05	SUCLG1
5.61568	-0.947999	1.09375	-0.866744	0.386082	0.510227	AL356273.3
77.4309	-0.947968	0.243944	-3.886	0.000101909	0.000462803	KDM5C
84.0799	0.947945	0.278552	3.40312	0.000666222	0.002475	TIMM22
2.47031	-0.947857	0.871324	-1.08784	0.276668	0.394239	SEPHS2
1.01738	-0.947776	1.45595	-0.650968	0.515067	0.634174	NPTN-IT1
18.2697	0.947563	0.604283	1.56808	0.116863	0.198404	SDSL
210.268	0.947486	0.210129	4.50906	6.51146e-06	3.87163e-05	DNAJB6
7.01274	-0.947223	0.665987	-1.42228	0.154944	0.248973	FP565260.1
1326.22	0.947009	0.190253	4.97764	6.43653e-07	4.59318e-06	ACTN1
6.16598	-0.946717	0.56609	-1.67238	0.0944495	0.166623	BNIP3P1
132.585	-0.946632	0.209925	-4.50937	6.50193e-06	3.86739e-05	JMJD6
73.1795	0.94645	0.387251	2.44402	0.0145245	0.0358392	WWC3
18.0228	0.946338	0.617878	1.53159	0.125623	0.210291	FANCA
59.1028	0.946018	0.324703	2.91349	0.00357411	0.0107824	RAD50
5.12081	-0.945563	0.771916	-1.22496	0.220592	0.329074	HIST1H3E
43.2499	-0.945484	0.31832	-2.97023	0.00297575	0.00921485	POGZ
16.804	-0.945107	0.491208	-1.92405	0.0543489	0.106839	ZNF721
34.6139	-0.94504	0.445187	-2.12279	0.0337711	0.0722465	ANKRA2
17.8214	0.944892	0.565583	1.67065	0.0947905	0.167188	PRRG1
225.918	0.944889	0.373347	2.53086	0.0113782	0.0290831	LRP1
2.14724	0.944835	2.2238	0.424875	0.670928	0.768998	AL512625.3
9.30245	-0.944806	0.60197	-1.56952	0.116526	0.197916	HDAC4
28.4961	-0.944371	0.403376	-2.34117	0.0192236	0.0453531	GABPB1-AS1
15.895	0.944306	0.523965	1.80223	0.071509	0.133472	ATR
6.34753	0.943952	1.01323	0.93163	0.351528	0.475601	ROR1
6.46472	0.943393	1.4817	0.636697	0.524322	0.642682	GRP
201.511	-0.943381	0.201979	-4.6707	3.00176e-06	1.91376e-05	WASF2
3.2513	0.943237	0.789687	1.19444	0.232305	0.342883	STRADA
9.58537	0.943187	0.765691	1.23181	0.218019	0.326241	SCD5
23.6586	-0.943133	0.400121	-2.35712	0.0184173	0.0437192	MSANTD2
10.0427	-0.943093	0.473352	-1.99237	0.0463302	0.0940051	HSD17B7
70.6849	0.942921	0.314558	2.9976	0.00272112	0.00853602	RNF26
38.797	0.942586	0.334722	2.81603	0.00486217	0.0140741	ANKRD52
69.4626	0.942531	0.311483	3.02595	0.00247852	0.00787287	JOSD2
1.24743	-0.942505	0.872229	-1.08057	0.279888	0.397915	AL035078.1
374.926	0.942173	0.166811	5.64816	1.62177e-08	1.52711e-07	RAB32
29.3623	0.942094	0.426012	2.21142	0.0270066	0.0600563	PRMT7
5.90302	0.941874	0.835093	1.12787	0.259376	0.37491	ZNF555
275.911	0.941138	0.179739	5.23613	1.6398e-07	1.29126e-06	PSMD3
42.5126	0.941023	0.390101	2.41225	0.0158542	0.0385841	MINDY3
22.045	0.940985	0.403904	2.32972	0.0198208	0.046554	RCCD1
266.384	0.940486	0.144232	6.52063	7.0011e-11	9.67157e-10	ZNHIT1
6.9406	0.940459	0.766814	1.22645	0.220029	0.328579	PEX11A
5.70235	-0.940363	0.737935	-1.27432	0.202551	0.307424	ARHGAP39
1.19197	-0.940287	1.30732	-0.719249	0.471988	0.595046	EPHA4
0.78283	-0.939895	1.68709	-0.55711	0.577452	0.688975	REEP1
10.6787	-0.939853	0.591756	-1.58824	0.112231	0.191994	AGO4
75.0002	-0.939852	0.281147	-3.34292	0.00082903	0.00300922	SKI
50.3433	-0.939619	0.344868	-2.72457	0.00643851	0.017933	FNDC4
1.90665	0.939599	1.1704	0.802799	0.422091	0.54763	AL035461.2
34.3085	0.939487	0.41024	2.29009	0.0220159	0.0507689	CCDC91
265.668	0.939102	0.157933	5.94621	2.74416e-09	2.95633e-08	SLC1A5
9.92647	-0.938891	0.663552	-1.41495	0.157084	0.251765	SNAPC4
16496.9	0.938882	0.131133	7.15978	8.08037e-13	1.49473e-11	VIM
1.89571	0.938512	1.3095	0.716696	0.473562	0.59679	AC073130.1
39.324	0.938444	0.407393	2.30353	0.0212489	0.0493383	SRD5A1
66.578	0.938283	0.321773	2.91598	0.00354573	0.0107108	CCDC88A
133.81	-0.93811	0.225281	-4.16418	3.12476e-05	0.000158885	CCNL2
17.7678	-0.93791	0.490737	-1.91123	0.0559753	0.109463	ZNF652
112.35	-0.93789	0.46223	-2.02906	0.0424526	0.0875341	SEMA7A
1.8815	0.937699	1.16899	0.802147	0.422468	0.54797	AC233723.1
6.38868	0.937416	0.950943	0.985775	0.324243	0.446585	TBC1D32
4.83523	0.937408	0.616436	1.52069	0.128338	0.213861	ZNF346
35.028	-0.936642	0.433553	-2.16039	0.0307428	0.0669724	GANC
65.2234	0.93652	0.312499	2.99687	0.00272764	0.00855314	SLC25A46
48.832	-0.936514	0.303065	-3.09014	0.00200064	0.00654537	WASHC4
552.254	0.936437	0.23991	3.90329	9.48934e-05	0.000434363	NR2F2
36.5233	0.936308	0.600536	1.55912	0.118968	0.201511	FAM84A
60.6487	-0.936219	0.332617	-2.81471	0.00488217	0.0141231	NR1D2
3.45194	-0.935762	0.740411	-1.26384	0.206287	0.312156	RPL7P32
76.1191	-0.935722	0.40378	-2.31741	0.0204815	0.0478802	CDC42EP5
87.1468	0.935596	0.239036	3.91405	9.07625e-05	0.000418008	RPP30
345.066	-0.935425	0.158549	-5.89989	3.63734e-09	3.8192e-08	SF3B1
0.860904	-0.935372	2.2339	-0.418717	0.675423	0.772681	CYP27C1
267.895	0.935184	0.201782	4.63462	3.57598e-06	2.24353e-05	MCFD2
34.1121	0.935106	0.37183	2.51488	0.0119074	0.0302537	2002-03-01
8.72666	0.935098	0.697417	1.3408	0.179985	0.281018	RNF227
22.4481	-0.93496	0.381941	-2.44792	0.0143684	0.0355175	NFRKB
3396.94	-0.934897	0.252451	-3.70328	0.000212826	0.0008955	HLA-C
712.118	0.934875	0.139054	6.72313	1.77864e-11	2.70464e-10	DAD1
108.848	0.934605	0.293983	3.17911	0.00147727	0.0050203	MED4
77.0032	0.934436	0.249152	3.75046	0.000176508	0.000758295	U2AF2
24.728	0.934099	0.457987	2.03958	0.0413926	0.0856542	TCHP
1.86578	0.93407	1.20222	0.776953	0.437187	0.561888	SIGLEC15
43.3837	0.933947	0.349514	2.67213	0.00753716	0.0204361	CUL5
49.5654	-0.933806	0.333973	-2.79605	0.00517312	0.0148464	ADAMTS12
53.0315	0.933795	0.553158	1.68812	0.091389	0.162394	MGMT
44.8466	-0.933593	0.299252	-3.11976	0.00181	0.00598232	ERI1
4.58193	0.933487	0.863233	1.08139	0.279526	0.397505	SERPINI1
58.0858	0.933287	0.297602	3.13602	0.00171258	0.00571177	SERPINB8
1201.53	0.933066	0.139588	6.68443	2.31828e-11	3.47613e-10	ATP5F1B
57.8161	-0.933056	0.26838	-3.47663	0.000507766	0.00194326	RBM26
2.35481	-0.933051	1.29426	-0.720913	0.470963	0.593954	ZNF540
1925.44	0.932945	0.108786	8.57598	9.82505e-18	3.51807e-16	ARF4
55.3886	-0.932828	0.277634	-3.35992	0.000779661	0.00285052	TRAF3IP2
1142.67	0.932736	0.242479	3.84666	0.000119739	0.000532983	LOXL2
31.7386	-0.932437	0.339214	-2.74882	0.00598109	0.0168039	GTF2IRD1
60.9921	-0.932356	0.3102	-3.00566	0.00265007	0.00833417	AC005912.1
8.30812	0.931925	0.679563	1.37136	0.170263	0.268679	PCOTH
4.86527	-0.931753	0.689799	-1.35076	0.176772	0.277074	AC016876.1
4.82107	0.931745	0.893381	1.04294	0.296975	0.417211	RNF212
15.6736	0.931448	0.53888	1.72849	0.0839006	0.151675	FAM13A
14.6433	-0.931391	0.605262	-1.53882	0.123848	0.207967	RAB33A
55.0731	-0.931274	0.313982	-2.96601	0.0030169	0.00933153	ZNF581
40.5092	-0.931189	0.35652	-2.61188	0.00900453	0.0237877	SGTB
160.628	0.930945	0.223312	4.16881	3.06194e-05	0.000156133	AK6
3.50462	-0.930841	0.963244	-0.96636	0.333864	0.456719	RASGRP3
0.930791	-0.930789	1.06425	-0.874594	0.381795	0.506124	TCAP
45.8658	0.930786	0.351098	2.65107	0.00802371	0.0215742	TTC8
7.31436	-0.93045	0.631073	-1.47439	0.140376	0.230075	GBA
2.29552	-0.929839	0.70576	-1.3175	0.187671	0.288894	AP002784.2
49.5422	-0.929698	0.355919	-2.61211	0.00899862	0.0237799	ZNF451
8.36362	0.929423	0.7092	1.31052	0.190019	0.291955	NUDT18
1.79971	0.92933	1.05307	0.8825	0.377506	0.501846	AC090515.2
26.762	0.929145	0.41803	2.22268	0.0262376	0.0586371	BMPR1A
15.2472	0.929051	0.4941	1.88029	0.0600685	0.115965	TYW1
51.2933	-0.928909	0.45441	-2.04421	0.0409332	0.0848781	MAN2B2
2.96718	0.928817	1.14703	0.809756	0.41808	0.543605	NUDT13
45.3215	0.928571	0.36563	2.53964	0.0110965	0.0284622	SCRIB
11.6347	-0.928519	0.590099	-1.5735	0.115604	0.196659	LINC00641
3.67818	0.928243	1.0869	0.854026	0.393091	0.517151	ZNF57
13.3898	0.927983	0.566213	1.63893	0.101228	0.176633	FASTKD1
849.953	0.927705	0.174262	5.32361	1.01728e-07	8.34336e-07	WDR1
36.0064	0.92759	0.488407	1.89922	0.0575361	0.111978	NRGN
1373.7	0.9275	0.119035	7.79183	6.6048e-15	1.60876e-13	RTN4
3.11186	-0.927418	0.999234	-0.928129	0.353341	0.477418	FGFR3
3.33311	-0.927177	0.659886	-1.40506	0.160004	0.255554	FAUP1
25.4838	0.926661	0.764254	1.21251	0.225319	0.334714	SAMD11
122.116	0.926359	0.255892	3.62012	0.000294464	0.0011966	DENR
1.87664	0.926166	1.34041	0.690955	0.489594	0.61167	FAIM2
18.3137	-0.926031	0.617395	-1.4999	0.133641	0.221123	UBXN11
193.122	0.92602	0.220065	4.20794	2.5771e-05	0.00013412	NBDY
671.579	0.925954	0.21471	4.31258	1.6136e-05	8.77377e-05	PLOD1
158.778	0.925389	0.259142	3.57098	0.000355652	0.00141499	MANBAL
1.81703	0.925183	1.14771	0.80611	0.42018	0.545891	GALNT13
29.5589	0.92496	0.305417	3.02852	0.00245756	0.00781398	ZNF768
5.25658	0.924926	0.821434	1.12599	0.26017	0.375534	C12orf60
1.27288	-0.924784	1.3215	-0.699801	0.484051	0.606953	IL7
23.0542	0.924688	0.45037	2.05317	0.040056	0.083434	BNIP1
17.6623	0.924183	0.490919	1.88256	0.0597606	0.115522	GUF1
14.5445	-0.923903	0.5843	-1.58121	0.113829	0.194193	PEX1
213.19	-0.923758	0.299501	-3.08432	0.00204019	0.0066573	TXNIP
276.426	0.922919	0.242219	3.81026	0.00013882	0.000608763	CKS2
204.838	0.922778	0.202891	4.54816	5.41178e-06	3.27322e-05	DDA1
493.495	0.922617	0.144829	6.37038	1.88563e-10	2.43702e-09	ATP5PF
37.9185	-0.922573	0.334568	-2.75751	0.0058244	0.0164466	RSBN1L
1.1239	-0.92254	1.25389	-0.735742	0.461888	0.585251	CATSPER2P1
32.5683	0.922481	0.411445	2.24205	0.0249579	0.0563101	KLHL20
4.21683	-0.922246	0.7424	-1.24225	0.214145	0.321769	RPS18P9
109.043	-0.921991	0.207896	-4.43486	9.21321e-06	5.30992e-05	DNAJC1
21.1697	0.921975	0.654906	1.4078	0.159191	0.254407	CALHM5
102.235	0.921846	0.325291	2.83391	0.00459824	0.0133724	CCDC86
54.681	0.921719	0.267491	3.44579	0.000569384	0.00215037	PIGF
62.796	-0.92151	0.369213	-2.49588	0.0125645	0.0316461	STAT2
41.9691	0.921481	0.490872	1.87723	0.0604863	0.116549	C2CD3
96.6093	0.921481	0.313685	2.9376	0.00330764	0.0101012	SRPX2
35.3613	0.921439	0.408145	2.25763	0.0239689	0.0544254	TRMT6
14.0863	0.921436	0.62491	1.47451	0.140345	0.230047	TRPC4
22.8937	0.921298	0.531068	1.7348	0.0827758	0.150061	STIL
33.3259	-0.92123	0.309398	-2.9775	0.00290614	0.00902176	MON1B
105.982	-0.921178	0.188349	-4.8908	1.00426e-06	6.88946e-06	RPL10P3
20.5838	-0.921087	0.474628	-1.94065	0.0523008	0.103709	SNX30
36.0331	-0.920868	0.41865	-2.19961	0.0278342	0.0616084	C1orf109
22.6299	-0.920797	0.672596	-1.36902	0.170993	0.269428	ADIRF
21.1003	0.9207	0.452698	2.03381	0.041971	0.0866738	LCMT2
2.74442	0.920598	1.29886	0.708773	0.478465	0.60163	AL359397.2
2.03801	0.920482	0.910354	1.01113	0.311956	0.433022	AC009054.2
25.5904	-0.920461	0.428297	-2.14912	0.031625	0.0685059	INO80D
158.598	0.92042	0.256685	3.58579	0.000336061	0.00134267	CHPT1
1.03214	-0.920024	1.44283	-0.637652	0.5237	0.642208	AC092587.1
600.069	0.919988	0.172579	5.33083	9.77663e-08	8.03884e-07	PDLIM1
1.97268	-0.9199	1.16736	-0.788018	0.430686	0.555656	DNAJC12
26.1079	-0.919877	0.501514	-1.8342	0.0666241	0.126094	HERC2P2
5.52856	-0.919848	0.726365	-1.26637	0.20538	0.31096	LONRF2
7.90902	-0.919749	0.764031	-1.20381	0.228663	0.338622	AC006504.5
231.271	0.919698	0.174185	5.28001	1.29177e-07	1.03682e-06	TMEM219
5.83883	0.919661	0.793874	1.15845	0.246682	0.359894	FAM171A2
47.0124	0.919491	0.329565	2.79002	0.00527052	0.0150777	SURF6
4.77507	-0.919442	0.76525	-1.20149	0.22956	0.339515	ZNF669
71.8467	0.91936	0.288331	3.18856	0.00142985	0.0048807	NUP88
5.53055	0.919296	0.868263	1.05878	0.289702	0.409022	AC010969.2
58.3293	-0.919295	0.325325	-2.82577	0.00471665	0.0136897	CEP57
114.654	-0.91897	0.235161	-3.90784	9.31252e-05	0.000427238	RHBDF1
112.885	0.918857	0.256973	3.5757	0.000349292	0.00139105	ZNF580
192.956	-0.918841	0.198456	-4.62994	3.65774e-06	2.28772e-05	CIB1
2.19264	-0.918749	1.24635	-0.737155	0.461028	0.5843	LINC01011
6.1769	0.918622	0.7395	1.24222	0.214156	0.321769	ZBTB39
24.3513	-0.918485	0.507303	-1.81053	0.070214	0.131526	CCDC102A
31.5462	0.91837	0.419609	2.18863	0.0286236	0.0630358	CENPH
202.709	0.918302	0.217675	4.21869	2.45725e-05	0.000128504	RPS19BP1
56.7455	0.918236	0.354893	2.58736	0.00967138	0.025301	C8orf58
1.08252	-0.918044	1.09984	-0.834706	0.403883	0.528251	AC092745.3
1.30402	-0.917943	1.14035	-0.804967	0.420839	0.546488	AC000089.1
14.5929	0.917779	0.537412	1.70777	0.0876783	0.157097	BOC
26.1375	-0.917733	0.384269	-2.38825	0.0169286	0.0408274	VPS9D1
0.89209	-0.917641	0.98391	-0.932647	0.351002	0.475053	AL139095.2
48.7323	0.917525	0.445091	2.06143	0.0392617	0.0820124	MIPEP
78.4777	0.917358	0.314339	2.91837	0.00351863	0.0106389	CMAS
30.0927	-0.917309	0.395788	-2.31768	0.0204669	0.0478528	AUH
16.4004	0.917273	0.541597	1.69365	0.0903326	0.160874	DDX59
39.645	0.917133	0.326078	2.81262	0.00491401	0.0141937	ALG12
118.383	0.917103	0.213181	4.30199	1.69271e-05	9.15154e-05	MRPL22
16.889	0.916936	0.625823	1.46517	0.142875	0.233485	LARGE1
1.83137	0.916566	1.22998	0.745189	0.456157	0.579892	AC110597.1
143.836	0.916417	0.244881	3.7423	0.000182344	0.000781081	SEC11C
127.896	0.916226	0.283944	3.22678	0.00125191	0.00433195	EIF2AK4
39.8254	-0.916217	0.351769	-2.6046	0.0091981	0.0242396	DAAM1
10.8632	0.916002	0.654978	1.39852	0.161956	0.258109	MINDY4
12.3252	0.915554	0.631221	1.45045	0.146933	0.238667	KNTC1
63.9702	0.91553	0.325767	2.81039	0.00494819	0.0142796	DNPH1
207.267	-0.915343	0.394598	-2.31968	0.020358	0.0476258	ATP1B1
62.2412	-0.915286	0.247051	-3.70484	0.000211523	0.000890714	MKLN1
44.2133	0.914977	0.330912	2.76502	0.00569197	0.0161347	GEMIN7
113.188	-0.914849	0.174323	-5.24801	1.53747e-07	1.21769e-06	CNOT8
40.1686	0.914707	0.3072	2.97756	0.0029055	0.00902151	GPN2
0.869423	-0.914512	0.953549	-0.959061	0.337528	0.460773	RPSAP19
69.0643	0.914474	0.799285	1.14411	0.252576	0.366968	BMP4
25.5705	0.914385	0.46824	1.95281	0.050842	0.101314	PAQR4
382.574	0.914276	0.149651	6.10938	1.0002e-09	1.16203e-08	GLRX3
72.5432	-0.914062	0.318685	-2.86823	0.00412773	0.0121907	RPRD1A
9.83046	-0.913864	0.779171	-1.17287	0.240849	0.352659	PTPRN
17.264	-0.913848	0.566515	-1.61311	0.106722	0.18409	TMEM154
83.8606	0.913658	0.302886	3.01651	0.00255704	0.00808728	TMEM45A
14.7954	0.913353	0.485825	1.88	0.0601076	0.115985	BUD13
48.8318	0.913201	0.267246	3.41708	0.000632956	0.00236557	C8orf33
1.21581	-0.912859	1.30611	-0.698912	0.484607	0.607202	AL163051.2
74.8484	0.912825	0.427589	2.13482	0.0327756	0.0704987	HTATIP2
1.81178	-0.912796	1.05069	-0.868758	0.38498	0.509259	STK19
1.16966	-0.912731	1.52751	-0.597528	0.550155	0.665701	NKAPP1
179.932	-0.912681	0.184426	-4.94877	7.46858e-07	5.26222e-06	IST1
84.8295	-0.91253	0.254968	-3.57899	0.000344919	0.00137526	KIF1B
11.5378	0.912484	1.04267	0.875144	0.381495	0.505783	PSG1
7.88055	-0.911568	0.850316	-1.07203	0.283705	0.402243	BICRAL
289.142	-0.91138	0.141193	-6.45484	1.0833e-10	1.45543e-09	CAST
63.3686	-0.911315	0.314606	-2.89669	0.00377122	0.0112793	ARHGAP5
294.441	0.911076	0.286504	3.17997	0.00147289	0.00500648	COL5A2
12.6024	0.910998	0.606094	1.50306	0.132822	0.219972	QTRT2
23.9701	0.910896	0.479953	1.89789	0.0577112	0.112205	CD109
287.561	0.910788	0.305751	2.97886	0.00289324	0.00899209	COMMD6
95.3454	0.910539	0.247514	3.67873	0.000234397	0.000976341	EMG1
15.5392	0.910508	0.610297	1.49191	0.135723	0.224003	PIGV
42.0846	0.910359	0.324048	2.80933	0.00496444	0.0143111	HSDL2
5.23378	-0.910287	0.720969	-1.26259	0.206737	0.312749	GPR3
5.96815	0.910029	0.821925	1.10719	0.268211	0.384905	NPAS1
5.26062	0.909947	0.912914	0.99675	0.318886	0.440785	ZNF577
191.491	0.909863	0.211938	4.29307	1.76221e-05	9.48595e-05	DBNL
31.3958	-0.909751	0.468051	-1.9437	0.0519315	0.103167	KIF13B
54.4381	0.909614	0.311156	2.92334	0.00346296	0.0104843	MINPP1
3.03319	-0.909602	0.637267	-1.42735	0.153479	0.247038	RPL21P4
3.85153	-0.909408	1.22177	-0.744334	0.456674	0.580327	BCL11A
115.627	0.909403	0.191105	4.75867	1.94874e-06	1.28345e-05	ZDHHC3
374.089	0.909394	0.195716	4.6465	3.37619e-06	2.12893e-05	ENG
110.363	0.909359	0.26658	3.4112	0.000646771	0.00240995	ORMDL2
15.8335	-0.909329	0.609247	-1.49255	0.135556	0.223834	TOP3A
59.232	-0.908992	0.304776	-2.9825	0.00285909	0.00889794	DCP1A
26.4024	0.908981	0.387885	2.34343	0.0191074	0.0451383	MEN1
73.9887	-0.908909	0.235615	-3.85761	0.000114501	0.000511785	TAB2
8.28381	0.908888	0.829077	1.09627	0.272962	0.390267	MARK1
4.76686	0.90854	0.750827	1.21005	0.226258	0.335616	AC008608.2
7.02473	0.908457	0.515467	1.7624	0.0780024	0.142883	PSME2P6
2.65886	0.908111	1.39402	0.651432	0.514768	0.633998	HCN1
2.22022	0.908046	1.12425	0.807692	0.419268	0.544913	FBXO43
0.97127	-0.908025	1.83648	-0.494437	0.620997	0.727071	DRP2
21.6735	-0.907926	0.627292	-1.44737	0.147792	0.239845	ATP11A
5.08785	0.907925	1.04254	0.870874	0.383823	0.508021	DEPTOR
9.92388	0.90786	0.634342	1.43118	0.152378	0.245682	POLH
177.526	0.907841	0.185679	4.88931	1.01188e-06	6.93588e-06	NDUFA1
118.272	-0.907784	0.195472	-4.64407	3.41614e-06	2.14993e-05	PTPN12
48.0585	0.907723	0.330665	2.74514	0.00604844	0.0169695	GSR
72.1553	0.907363	0.316551	2.8664	0.00415169	0.0122391	AIFM2
123.682	0.907255	0.230573	3.93478	8.3273e-05	0.000386541	ALG5
11.3199	-0.907086	0.604138	-1.50145	0.133238	0.220615	TEKT4P2
248.879	0.907021	0.180729	5.01868	5.20276e-07	3.76387e-06	IMPDH2
96.5598	0.906856	0.281834	3.2177	0.00129225	0.00445813	C5orf24
24.1786	0.906836	0.398236	2.27713	0.0227784	0.0522215	ACAD8
40.4022	-0.906734	0.308593	-2.93828	0.00330034	0.0100827	BRPF3
65.7944	0.906562	0.256335	3.53663	0.00040527	0.00159049	RFNG
34.8177	-0.906492	0.36307	-2.49674	0.0125339	0.0315872	ATG4D
25.1437	0.905975	0.620885	1.45917	0.144519	0.235567	EMX2
43.1896	0.905928	0.34158	2.65217	0.00799766	0.0215149	MIEF1
8.52754	0.905806	0.61468	1.47362	0.140583	0.230274	FIGNL1
164.203	0.905745	0.156963	5.77043	7.90715e-09	7.86769e-08	ARF3
12.809	0.90574	0.652634	1.38782	0.165191	0.262282	ZNF75A
33.1615	0.905038	0.503138	1.79879	0.0720523	0.134238	ATAD2
80.3002	0.904793	0.27194	3.32717	0.000877313	0.00315821	TCF7L1
3.69779	0.904732	1.13383	0.797945	0.424903	0.550084	KRT33B
84.6056	-0.9047	0.221053	-4.09268	4.26415e-05	0.000211297	KBTBD2
8.12278	-0.904619	0.827904	-1.09266	0.274543	0.391823	TIAM1
751.335	0.904267	0.151372	5.97381	2.3177e-09	2.53067e-08	FSCN1
294.898	0.904146	0.196104	4.61054	4.01615e-06	2.4955e-05	TBCB
2.66338	-0.904137	1.28758	-0.702199	0.482555	0.605406	PKD1L1
44.5915	0.90407	0.639362	1.41402	0.157356	0.252048	PAPPA
92.7328	-0.903926	0.22972	-3.9349	8.32329e-05	0.000386506	PSEN1
123.74	0.903893	0.224936	4.01845	5.85812e-05	0.000281305	MAPK3
256.245	0.90377	0.182317	4.95712	7.1546e-07	5.06975e-06	ARL1
7.24259	-0.903661	0.889627	-1.01578	0.309736	0.430274	C8orf48
11.1612	0.903647	0.645096	1.40079	0.161276	0.25733	KIAA0513
63.1546	-0.903484	0.275992	-3.27358	0.00106193	0.00374436	CLPX
17.3712	0.903421	0.533998	1.69181	0.0906831	0.161353	ACER3
1.24739	-0.902923	1.39435	-0.647556	0.517272	0.636209	GNAL
125.414	0.902799	0.185651	4.86289	1.15683e-06	7.85604e-06	MRPL9
261.045	0.902514	0.143537	6.28766	3.22288e-10	4.01902e-09	NDUFA11
182.815	0.902418	0.246672	3.65837	0.000253821	0.00104806	LSM3
4.9257	-0.902328	0.729109	-1.23758	0.215873	0.32378	PHC1
1.08042	-0.902295	0.888518	-1.01551	0.309865	0.430415	EEF1A1P1
5.66263	0.902285	0.710202	1.27046	0.20392	0.309129	FAM24B
73.4061	0.902213	0.321145	2.80936	0.00496396	0.0143111	PIP4P2
123.061	0.9022	0.223238	4.04142	5.31287e-05	0.000257728	CAND1
14.9998	0.901658	0.452955	1.99061	0.0465233	0.0943377	AP3S2
93.4593	0.901607	0.2235	4.03403	5.48276e-05	0.000265332	TMX3
1.98576	-0.901279	1.47397	-0.611463	0.540893	0.657153	C6orf141
0.856359	-0.901259	1.14278	-0.788652	0.430315	0.555355	AC104339.1
409.231	-0.901183	0.164289	-5.48535	4.12663e-08	3.65958e-07	UPP1
146.713	0.901054	0.294651	3.05804	0.0022279	0.00717987	UBE2S
108.275	0.900932	0.300293	3.00017	0.00269826	0.00847088	CHPF2
14.669	-0.9009	0.534148	-1.68661	0.0916781	0.162854	PVT1
33.7703	-0.900526	0.431752	-2.08575	0.0370014	0.077936	RUNDC1
17.4094	0.900071	0.546706	1.64635	0.0996913	0.174346	MAP4K2
69.8054	0.89987	0.273125	3.29472	0.000985211	0.00349982	RABIF
14.0797	0.899803	0.602293	1.49396	0.135185	0.22329	ZNF880
3.28062	0.899651	1.1551	0.778855	0.436065	0.560803	BMPR1B
81.5713	-0.89965	0.343499	-2.61908	0.00881675	0.0233873	SPRY2
346.869	0.899615	0.167913	5.35764	8.43173e-08	7.01515e-07	HNRNPR
3.16369	0.899274	0.960694	0.936067	0.349239	0.473103	INKA2-AS1
32.6465	-0.899267	0.46054	-1.95264	0.0508628	0.101343	MCUB
350.896	0.899238	0.145065	6.19886	5.68722e-10	6.81833e-09	ITGB1BP1
40.956	-0.899196	0.326765	-2.75181	0.00592661	0.0166798	NMRK1
1.37348	-0.898946	1.63666	-0.549256	0.58283	0.693678	B4GALNT4
18.3602	-0.898672	0.439155	-2.04636	0.0407205	0.0845238	GMEB1
13.5311	-0.898392	0.433489	-2.07247	0.0382217	0.0800782	SOCS7
9.29702	-0.898058	0.621932	-1.44398	0.148744	0.241123	CUL9
2.12238	0.897962	0.804185	1.11661	0.26416	0.380343	C16orf95
12.8414	-0.897947	0.617186	-1.45491	0.145695	0.237062	CACHD1
4.13939	-0.897917	0.918395	-0.977703	0.328221	0.450841	AC021092.1
1.52566	-0.897805	1.42885	-0.628341	0.52978	0.647353	EFCAB5
140.397	-0.897774	0.201826	-4.44826	8.65704e-06	5.01084e-05	CHMP4B
2.54668	0.897755	1.13477	0.791131	0.428867	0.554154	ZNF14
1.8619	0.8976	1.23339	0.727751	0.466766	0.589828	CCDC102B
1.03999	-0.897438	1.42099	-0.631557	0.527676	0.645417	AL353796.1
2.66325	-0.89738	1.22689	-0.731429	0.464517	0.587891	DERL3
70.4475	-0.897365	0.274637	-3.26746	0.00108518	0.00381133	SFSWAP
36.0902	0.897273	0.368902	2.43228	0.0150041	0.0368406	TMEM218
58.1849	0.89725	0.278379	3.22313	0.00126799	0.00438288	OTUD6B-AS1
70.6377	-0.897027	0.255483	-3.51111	0.000446244	0.00173147	SPAG9
340.543	-0.896838	0.193996	-4.62297	3.78286e-06	2.35775e-05	CACYBP
37.9063	0.896773	0.425368	2.10823	0.0350112	0.0744828	OCRL
65.1501	0.896531	0.320696	2.79558	0.00518071	0.0148576	CASP7
57.8793	-0.896483	0.290069	-3.09059	0.00199759	0.00653678	TNKS2
2.16084	-0.896455	1.29117	-0.694297	0.487496	0.60971	AP001528.2
31.7711	0.896438	0.386719	2.31806	0.0204461	0.0478181	GTF3C3
220.217	0.896196	0.260847	3.43572	0.000590979	0.00222282	P3H1
25.8681	0.896033	0.412146	2.17407	0.0297002	0.065105	SLC25A12
41.7966	-0.895993	0.32421	-2.76362	0.00571639	0.0161983	KAT6A
100.328	0.895939	0.506986	1.76719	0.0771972	0.141698	CLIC3
8.09748	-0.895923	0.517245	-1.7321	0.0832551	0.150744	ZNF821
66.905	-0.895858	0.244041	-3.67093	0.000241669	0.00100353	RAP1B
67.6487	0.895645	0.248141	3.60942	0.000306882	0.00124051	WDR5
1.35527	-0.895609	1.18911	-0.753176	0.451344	0.575554	CERS1
150.379	0.895414	0.193954	4.61663	3.90014e-06	2.42711e-05	STT3A
898.814	-0.894899	0.217288	-4.11849	3.81359e-05	0.000190786	PLAT
30.345	-0.894883	0.323315	-2.76784	0.00564298	0.0160133	ABCB7
1.32459	-0.894715	1.36868	-0.653706	0.513302	0.632739	GPRASP1
59.1307	0.894221	0.332468	2.68964	0.00715283	0.0195781	MTREX
40.1474	0.894198	0.41557	2.15174	0.0314181	0.0681217	MBNL2
10.9084	0.894169	0.591397	1.51196	0.130543	0.216776	NBPF1
11.5422	0.89405	0.724016	1.23485	0.216887	0.325029	RAB7B
11.2695	-0.893854	0.583686	-1.53139	0.125672	0.21033	ARNTL
1.7388	-0.893469	1.27539	-0.700545	0.483587	0.606465	LPAR3
1.81832	0.89345	1.29858	0.68802	0.49144	0.613265	PTPRR
1.31712	-0.893449	1.24841	-0.715673	0.474194	0.597362	AC020910.4
62.8566	0.893275	0.266954	3.34617	0.00081936	0.00297679	RNF25
1.88772	0.89325	1.42943	0.624901	0.532036	0.649176	AC013652.1
2.99978	-0.893193	1.31336	-0.680082	0.496453	0.618135	FAM221A
195.543	0.892861	0.192183	4.6459	3.38603e-06	2.13431e-05	ATP5MD
88.0244	-0.892769	0.23123	-3.86096	0.000112941	0.000505791	PPP2R5E
325.407	-0.892722	0.194322	-4.59404	4.3475e-06	2.68276e-05	EIF5
85.1654	0.892494	0.234699	3.80272	0.000143117	0.000624984	TMEM222
3.67404	0.892407	1.2395	0.719972	0.471542	0.594592	PSG9
39.4531	0.892278	0.342724	2.60349	0.009228	0.0243025	POMT1
3.59424	0.892226	1.37019	0.651168	0.514938	0.634159	APCDD1L-DT
1.27146	-0.891893	1.53312	-0.581751	0.560734	0.675126	AC096586.1
36.4197	-0.891871	0.328293	-2.71669	0.00659381	0.0183119	ASXL2
31.9902	-0.891728	0.311385	-2.86375	0.00418657	0.0123262	DCAF15
28.8539	-0.891559	0.57983	-1.53762	0.124141	0.208352	PYCR3
244.095	-0.891078	0.185514	-4.80329	1.56082e-06	1.0407e-05	TAF1D
20.8518	0.890985	0.46855	1.90158	0.0572261	0.11145	SENP2
3.68144	0.890945	1.12761	0.790116	0.42946	0.554562	KCNA3
139.108	0.890836	0.19985	4.45753	8.29082e-06	4.8144e-05	MRPS22
31.5966	0.890764	0.35735	2.49269	0.0126778	0.0318851	ABRAXAS2
317.503	-0.89068	0.135876	-6.5551	5.56028e-11	7.79452e-10	EIF4A3
35.369	-0.890422	0.335936	-2.65057	0.00803565	0.0215991	PRKAB1
11.0856	0.890074	0.597899	1.48867	0.136575	0.225078	TMEM53
28.0146	-0.889941	0.442705	-2.01024	0.0444061	0.09082	FOXJ2
9.17088	-0.889844	0.626503	-1.42033	0.15551	0.24976	ZXDB
111.375	0.889745	0.237634	3.74418	0.000180987	0.000775883	IDH3G
16.3302	0.889713	0.493235	1.80383	0.0712578	0.13308	TCFL5
64.8221	0.889454	0.255824	3.47681	0.000507408	0.00194266	AAGAB
92.9053	-0.889212	0.292173	-3.04345	0.00233885	0.00748218	ETNK1
5.51359	-0.889147	1.03791	-0.856674	0.391625	0.515696	PLXDC1
19.3548	0.889042	0.600326	1.48093	0.138625	0.227761	ZNF775
90.3342	0.888924	0.250355	3.55065	0.000384279	0.00151766	MRPS33
19.2783	-0.888718	0.39122	-2.27166	0.0231071	0.0528475	UMAD1
105.049	0.888683	0.295633	3.00603	0.00264679	0.00832549	SUCLA2
5.28067	-0.888655	0.741389	-1.19864	0.23067	0.340907	TIMM23B
120.377	-0.888628	0.345351	-2.57311	0.0100788	0.026214	HIST1H1E
31.7007	0.888504	0.390481	2.27541	0.0228815	0.0524429	SRGAP2
13.9697	-0.888444	0.505339	-1.75811	0.0787281	0.144051	PLTP
67.1752	0.888281	0.253994	3.49725	0.000470077	0.00181436	RPE
117.276	-0.888114	0.194945	-4.55571	5.22082e-06	3.16601e-05	SNAP23
8.41373	-0.888097	0.633076	-1.40283	0.160668	0.256462	DTX4
57.2205	0.887999	0.380391	2.33444	0.0195727	0.0460622	USP1
1.17755	-0.887975	0.904367	-0.981875	0.326162	0.448576	AC135178.6
159.076	0.887851	0.198853	4.46487	8.0118e-06	4.66917e-05	CLPTM1L
301.571	0.88776	0.199612	4.44742	8.69089e-06	5.02503e-05	GTF2A2
0.843004	-0.887622	1.61653	-0.549091	0.582943	0.693678	SERPIND1
8.0566	0.887529	0.906249	0.979344	0.32741	0.449987	DAAM2
55.9174	0.887493	0.313132	2.83424	0.00459346	0.0133609	WIZ
376.696	0.887486	0.132878	6.67895	2.40659e-11	3.59851e-10	RER1
17.8397	0.887316	0.416342	2.13122	0.0330712	0.0709912	PUS3
25.5261	-0.886945	0.385614	-2.30009	0.0214433	0.0497111	SLC26A11
3.60978	0.886701	0.89171	0.994382	0.320037	0.442076	USP27X
17.79	0.886569	0.474945	1.86668	0.0619468	0.118824	AFMID
53.3843	-0.886379	0.279804	-3.16786	0.00153566	0.00519357	GPATCH8
2.08352	0.886312	1.1081	0.799845	0.4238	0.54901	RPL23AP49
110.133	-0.886119	0.324493	-2.73078	0.00631839	0.0176349	BACE2
97.5134	-0.886079	0.288822	-3.06791	0.0021556	0.0069859	ZC3H11A
73.3356	0.885921	0.288226	3.0737	0.00211422	0.0068705	TRAPPC12
16.309	-0.885771	0.477396	-1.85542	0.0635361	0.121339	ZNF200
218.106	0.885611	0.22937	3.86106	0.000112895	0.000505726	CHPF
9.66578	0.885152	0.705965	1.25382	0.209908	0.316597	KIAA1324
4.72675	0.885151	0.878561	1.0075	0.313694	0.434762	MTCO2P12
27.4336	0.884591	0.62484	1.41571	0.156861	0.251455	SGO1
85.9457	0.884511	0.314753	2.81018	0.00495139	0.0142837	BMPR2
12.7582	0.88448	0.645409	1.37042	0.170557	0.26895	DHRS4-AS1
1.29959	-0.884277	1.36441	-0.648104	0.516918	0.63587	AURKC
162.791	0.884273	0.179734	4.91989	8.65907e-07	6.0196e-06	POLR2J
60.5084	-0.884231	0.409047	-2.16169	0.0306422	0.0668162	NAPRT
27.8443	-0.883846	0.396006	-2.2319	0.0256217	0.0575392	C2CD2
28.5359	0.883699	0.458667	1.92667	0.054021	0.106362	TOE1
76.6563	0.883455	0.291668	3.02898	0.00245383	0.00780365	RNF216
129.227	-0.883398	0.211063	-4.18546	2.84586e-05	0.000146456	IDS
495.746	-0.883079	0.250763	-3.52157	0.000429007	0.0016748	PHLDA1
102.448	-0.883076	0.171871	-5.13803	2.77635e-07	2.10395e-06	TPRA1
10.8694	-0.882421	0.501696	-1.75888	0.0785984	0.143845	AC080038.1
75.1643	0.881984	0.296646	2.97319	0.00294723	0.00913527	RNF41
12.4956	-0.881859	0.489516	-1.80149	0.0716255	0.133628	HEXDC
68.9697	0.881851	0.2946	2.99339	0.002759	0.0086347	AEN
85.4161	0.8815	0.252487	3.49127	0.000480737	0.00185108	BANF1
306.035	0.881484	0.332447	2.6515	0.00801345	0.0215503	DKK1
6.02174	-0.881304	0.904847	-0.973981	0.330066	0.452943	NHS
161.766	0.88089	0.229204	3.84326	0.000121411	0.000539532	TMEM184B
1538.98	0.880787	0.117743	7.48057	7.39997e-14	1.57033e-12	SLC25A3
42.723	0.880752	0.309501	2.84571	0.00443124	0.0129403	UBLCP1
26.0605	-0.880705	0.381102	-2.31094	0.0208361	0.0485334	NR2C2
3.32691	-0.880484	1.24719	-0.705972	0.480206	0.603328	AP003465.1
41.3829	-0.880478	0.317842	-2.77018	0.0056026	0.0159261	WDR43
63.129	0.880468	0.344895	2.55286	0.0106842	0.0275666	FKBP11
65.4501	-0.880377	0.303353	-2.90215	0.00370607	0.0111017	CBX4
161.601	0.880307	0.252283	3.48936	0.000484175	0.00186298	BCL7C
32.2499	-0.880302	0.406146	-2.16745	0.0302004	0.0660669	ADCY7
238.291	0.88015	0.188689	4.66456	3.09271e-06	1.96941e-05	STK25
31.1005	0.880126	0.412111	2.13565	0.0327079	0.0703891	PCNT
56.7732	-0.880093	0.236687	-3.71838	0.000200503	0.00085007	RNF113A
11.3049	-0.879995	0.540488	-1.62815	0.103494	0.179712	SUPT3H
5.66394	-0.879655	0.815079	-1.07923	0.280487	0.398625	MOV10L1
176.174	0.879265	0.209124	4.20452	2.61641e-05	0.00013586	IAH1
269.657	0.879258	0.174056	5.05159	4.38147e-07	3.21182e-06	MLEC
0.933617	-0.879187	0.998245	-0.880732	0.378463	0.502863	AL162293.1
122.828	0.879035	0.236515	3.71661	0.000201917	0.000855168	IARS2
33.0348	-0.879016	0.317381	-2.76959	0.0056127	0.0159452	MIB2
5.89837	-0.878792	0.657735	-1.33609	0.18152	0.282814	MINCR
35.709	0.878786	0.36776	2.38956	0.0168685	0.0406945	RIPK1
50.5533	-0.8786	0.337631	-2.60225	0.00926155	0.0243829	SMARCC2
138.983	0.878555	0.24185	3.63264	0.000280541	0.00114521	SUPT16H
41.1822	0.87838	0.423566	2.07377	0.0381003	0.0798756	EXOSC2
37.6611	0.878375	0.349775	2.51125	0.0120303	0.0305144	TRAFD1
279.129	0.878145	0.196582	4.46706	7.93028e-06	4.62834e-05	PFDN1
57.2984	0.878108	0.369365	2.37734	0.0174379	0.0418681	ZDHHC24
1.00013	-0.877918	1.23435	-0.711241	0.476935	0.60008	AL133523.1
1.82185	0.877908	1.15564	0.759673	0.44745	0.571803	C5orf66
1.7458	0.87788	1.11308	0.788692	0.430292	0.555355	FOXD2
11.9184	-0.87778	0.657547	-1.33493	0.181898	0.283321	SPICE1
1.75894	0.87709	1.10723	0.792147	0.428275	0.55374	PTPRD-AS1
18.5418	0.876899	0.543464	1.61354	0.106628	0.183967	SFXN5
1.79484	0.876831	1.27483	0.687801	0.491578	0.61339	AL357507.1
47.4141	0.876712	0.405957	2.15961	0.0308025	0.0670662	C8orf82
88.4271	0.876477	0.236962	3.69881	0.000216614	0.000910254	DUS1L
21.1926	-0.876155	0.37983	-2.3067	0.0210714	0.0489583	TOR2A
3741.3	0.876151	0.121691	7.19983	6.02892e-13	1.12948e-11	PFN1
8.44867	-0.876146	0.618103	-1.41747	0.156344	0.2508	U47924.2
479.132	0.87601	0.155085	5.64856	1.61797e-08	1.52555e-07	TMED2
11.5745	0.875754	0.58576	1.49507	0.134895	0.222879	RRAGB
2.76602	-0.875708	1.11638	-0.78442	0.432794	0.557574	TMEM108
25.1878	-0.875667	0.484954	-1.80567	0.0709699	0.132665	BRD1
22.6493	-0.875566	0.400468	-2.18636	0.0287893	0.0633145	TAF3
215.998	0.875363	0.190072	4.60544	4.11591e-06	2.55057e-05	SNRPD3
110.477	-0.875054	0.32579	-2.68594	0.00723255	0.0197662	SLC6A6
44.3509	0.875023	0.450984	1.94025	0.0523488	0.103779	SIDT2
40.3074	-0.874923	0.360876	-2.42445	0.0153317	0.0375823	JAM3
14.4476	0.87485	0.565277	1.54765	0.121707	0.205204	KDM1B
10.7522	-0.874822	0.471382	-1.85587	0.0634724	0.121246	NACA3P
26.8661	-0.874677	0.424872	-2.05868	0.0395248	0.0824469	KLHL2
92.8577	0.87458	0.240144	3.6419	0.000270636	0.00110899	PCBD1
1.80026	0.87457	1.18023	0.741019	0.458682	0.582085	C16orf86
446.028	0.874502	0.176931	4.9426	7.7086e-07	5.42424e-06	ACTR2
121.322	0.874496	0.2592	3.37383	0.000741308	0.00272262	CFAP36
69.7452	0.874354	0.306643	2.85137	0.00435308	0.0127536	PRPF19
64.3582	0.874215	0.289727	3.01738	0.00254972	0.00807046	ILVBL
5.99073	0.874046	0.673212	1.29832	0.194176	0.296842	AC116050.1
4.20536	0.873616	0.800372	1.09151	0.275048	0.39238	ZNF786
0.876592	-0.873295	2.4386	-0.358113	0.720259	0.808189	PDZK1
109.795	0.873081	0.228783	3.8162	0.000135523	0.00059634	MICU2
73.6598	0.873073	0.320808	2.72148	0.006499	0.0180765	WDR46
274.586	0.872436	0.213741	4.08175	4.46978e-05	0.000220337	FUCA2
3.93576	0.872407	0.946496	0.921723	0.356673	0.480754	ZNF81
71.8659	0.871993	0.614704	1.41856	0.156028	0.250417	SHCBP1
32.1395	-0.871564	0.412778	-2.11146	0.0347328	0.0739875	TRIT1
0.970296	-0.871193	1.30515	-0.667505	0.504449	0.625152	FN3K
0.860672	-0.871051	1.6974	-0.513167	0.607834	0.715785	LRRC37A2
102.886	-0.870683	0.235694	-3.69411	0.000220654	0.000925543	PNRC2
15.6484	-0.870408	0.435507	-1.99861	0.0456508	0.0929535	MAST4
285.571	-0.870382	0.191277	-4.55037	5.35521e-06	3.24264e-05	BTG3
32.0845	-0.87037	0.315305	-2.76041	0.00577292	0.0163269	SYMPK
27.6719	0.870181	0.366639	2.3734	0.0176253	0.0422426	AGBL5
17.9387	-0.869777	0.568506	-1.52994	0.126033	0.210824	ZNF254
1338.68	-0.869258	0.230785	-3.76652	0.000165537	0.000714011	LGALS3
8.07593	-0.868581	0.709041	-1.22501	0.220572	0.329074	ALG10
15.9072	0.868447	0.510569	1.70094	0.0889543	0.158923	ZBTB41
5.53637	-0.868415	0.714438	-1.21552	0.224167	0.333309	MRPL53
39.4797	-0.868304	0.357529	-2.42863	0.0151562	0.0371802	POLG
105.113	-0.868267	0.541139	-1.60452	0.1086	0.186692	A2M
62.9787	0.867929	0.325429	2.66703	0.00765237	0.0207103	ZHX3
75.7519	0.867856	0.353406	2.45569	0.0140613	0.0348812	PLXNA1
4.61665	0.867684	0.762966	1.13725	0.255433	0.370387	AL133338.1
1.95734	-0.867517	0.752132	-1.15341	0.248742	0.362408	AC104563.1
7.4413	0.86732	0.66117	1.3118	0.189589	0.291393	CBX8
8.59191	0.86714	0.727536	1.19189	0.233306	0.344078	AASDH
2.50882	0.867033	1.00417	0.86343	0.387901	0.51195	IQCC
61.5753	0.866941	0.290706	2.98219	0.00286197	0.00890519	IFT22
109.601	-0.866765	0.205348	-4.22095	2.43276e-05	0.000127389	MED28
9.93471	-0.866751	0.650198	-1.33306	0.182513	0.284032	MEMO1
5.57797	0.866686	0.920102	0.941946	0.34622	0.46996	RFESD
68.5248	-0.866645	0.340367	-2.54621	0.01089	0.0279903	ZNF664
25.176	0.86661	0.47347	1.83034	0.0671994	0.126999	PCGF6
1.06981	-0.866486	1.32572	-0.653596	0.513372	0.632762	TMTC2
16.6554	0.866403	0.471376	1.83803	0.066058	0.125208	AMMECR1
70.9332	0.866197	0.416323	2.08059	0.0374717	0.0787623	BTBD3
39.4025	-0.866194	0.370456	-2.33818	0.0193778	0.0456636	MIF-AS1
58.9713	-0.866183	0.294631	-2.93989	0.00328333	0.0100365	DCUN1D3
75.3157	0.865992	0.3714	2.3317	0.0197167	0.0463539	TRPV2
2.35217	-0.865948	0.967353	-0.895173	0.370694	0.495271	AC134312.5
157.185	-0.865675	0.207008	-4.18184	2.89157e-05	0.000148636	RIT1
16.1281	-0.865606	0.440043	-1.96709	0.0491724	0.0986196	DMXL1
2.34589	-0.865605	0.952797	-0.908489	0.36362	0.487919	NAGS
55.8845	0.865413	0.266274	3.25008	0.00115373	0.00403018	MRPL39
26.6848	0.865412	0.436237	1.98381	0.0472766	0.0954815	TBCK
310.877	0.865369	0.147801	5.85497	4.77104e-09	4.93578e-08	DCTD
2.14067	0.865364	0.96812	0.89386	0.371397	0.495953	AC092902.2
9.41506	0.865362	0.602718	1.43577	0.151069	0.244181	TP73-AS1
40.0943	0.865294	0.32979	2.62377	0.00869623	0.023136	TMEM181
591.419	0.865043	0.146231	5.91559	3.30685e-09	3.50639e-08	ILK
192.474	-0.864968	0.289595	-2.98682	0.00281899	0.00879687	TPP1
5.80856	0.864624	0.798098	1.08336	0.278651	0.396505	SHLD3
12.1215	0.864578	0.634993	1.36156	0.173338	0.272698	BCDIN3D
1.68773	0.864569	1.1284	0.766193	0.443561	0.568091	DNAAF4
2.53509	-0.86456	1.2564	-0.688124	0.491374	0.613231	AC103691.1
16.1726	0.864435	0.426775	2.02551	0.0428153	0.0881357	TMEM44
13.6184	0.863822	0.553879	1.55958	0.118858	0.201368	SETMAR
4.61206	0.863817	0.832233	1.03795	0.299293	0.419556	TMCC2
75.6666	-0.863653	0.259235	-3.33155	0.000863648	0.00311596	YTHDC1
94.3509	0.86365	0.244562	3.53142	0.000413342	0.00162055	PITRM1
3.73071	0.86357	1.11288	0.775977	0.437762	0.562539	ZNF501
79.4586	0.863331	0.262724	3.28607	0.00101594	0.00360106	POP5
25.8785	0.863312	0.390855	2.20878	0.0271901	0.0603648	ZCCHC10
0.832573	-0.863275	1.27646	-0.676306	0.498846	0.620111	NAPA-AS1
91.0213	0.863022	0.31026	2.78161	0.00540905	0.0154384	TMEM237
54.2428	-0.863009	0.379616	-2.27338	0.0230035	0.0526628	ERCC5
1171.71	0.862872	0.486524	1.77354	0.0761387	0.140105	SERPINE1
38.66	-0.862768	0.395207	-2.18308	0.0290299	0.0637828	TULP4
36.4111	-0.862679	0.377437	-2.28562	0.0222764	0.0512744	RNF138
12.1541	0.862484	0.541389	1.59309	0.111139	0.190494	AC084033.3
7.41486	-0.862141	0.699564	-1.2324	0.217801	0.325974	AC006333.2
32.1247	0.861855	0.33404	2.58009	0.00987735	0.025773	BBS7
137.465	0.861786	0.207615	4.15088	3.31202e-05	0.000167352	CDC16
30.1471	-0.861746	0.33907	-2.5415	0.0110379	0.0283208	PPP2R5B
18.4925	0.861728	0.410947	2.09693	0.0359998	0.076264	ATP5F1EP2
7.30671	-0.86142	0.831917	-1.03546	0.300452	0.420816	ZNF714
592.152	0.861409	0.151648	5.68032	1.34442e-08	1.2862e-07	CCT5
145.871	0.861252	0.23994	3.58945	0.000331375	0.00132624	TWSG1
51.0881	-0.860999	0.331046	-2.60084	0.00929948	0.0244668	TBL1XR1
93.8472	0.86081	0.331466	2.59698	0.00940466	0.0247073	KIF22
6.61786	0.860805	0.772893	1.11374	0.265389	0.381669	BEND3
71.453	0.860718	0.253311	3.39787	0.000679125	0.00251714	NIP7
78.5943	0.860416	0.264575	3.25206	0.0011457	0.00400474	RANGRF
84.818	0.86031	0.352031	2.44385	0.0145315	0.0358438	ZCCHC24
109.978	-0.86001	0.192804	-4.46053	8.17576e-06	4.75956e-05	PURA
5.88089	-0.859654	0.723261	-1.18858	0.234604	0.345583	AP006621.3
30.7738	0.859455	0.444203	1.93483	0.0530117	0.104771	ICK
6.0112	0.859195	0.737691	1.16471	0.244137	0.356761	ZNF570
33.5772	-0.859021	0.374342	-2.29475	0.0217476	0.0502729	GNG4
415.799	-0.858949	0.198293	-4.33172	1.47947e-05	8.11821e-05	H1FX
18.6011	0.858903	0.534158	1.60796	0.107845	0.185571	DEPDC7
49.8156	-0.858726	0.329216	-2.6084	0.00909668	0.0240063	RAP2A
28.1169	-0.858695	0.329209	-2.60836	0.0090977	0.0240063	NUP153
8.01938	-0.858589	0.546491	-1.57109	0.116161	0.197441	RPL37P23
29.1415	-0.858534	0.354288	-2.42327	0.0153816	0.0376701	ZNF263
36.0994	-0.858519	0.304332	-2.82099	0.00478752	0.0138754	KAT8
25.4962	-0.858414	0.372745	-2.30296	0.0212814	0.0493924	A4GALT
49.3658	0.858043	0.318936	2.69033	0.00713808	0.0195477	APH1B
101.41	-0.858038	0.261373	-3.28281	0.00102777	0.00363639	GOLGB1
1696.01	0.857722	0.162162	5.28928	1.22798e-07	9.9054e-07	TPM4
60.3369	-0.857544	0.255715	-3.35351	0.000797923	0.00291004	HMGXB3
7.4812	-0.857477	0.602058	-1.42424	0.154376	0.248185	GDPD5
161.167	-0.857383	0.210549	-4.07214	4.65829e-05	0.000228514	TRAF4
2.4524	-0.857349	0.798843	-1.07324	0.283164	0.401689	RPL3P2
4.03132	-0.857074	0.564041	-1.51952	0.12863	0.214124	AL050331.1
228	-0.857061	0.249458	-3.43569	0.000591046	0.00222282	SPTSSA
59.0855	-0.85676	0.345135	-2.48239	0.0130503	0.0326895	UTRN
233.473	0.856513	0.276057	3.10266	0.00191788	0.00630535	PAM
102.629	-0.856372	0.230204	-3.72006	0.000199175	0.000845502	B4GALT3
34.8921	-0.856326	0.28559	-2.99845	0.00271359	0.00851403	EPM2AIP1
1.93917	-0.856169	1.12519	-0.760911	0.44671	0.571173	GGN
24.149	0.855944	0.430432	1.98857	0.0467488	0.0946878	ICE2
67.1821	0.855569	0.389845	2.19464	0.0281894	0.062241	ATPAF1
96.6204	0.855496	0.198725	4.30492	1.6705e-05	9.04049e-05	SRF
23.8852	-0.855446	0.44951	-1.90306	0.0570326	0.111154	DUSP23
16.5121	-0.855287	0.46494	-1.83956	0.0658326	0.124877	ESCO1
55.4666	0.8551	0.283563	3.01556	0.00256504	0.00810624	RRP1
9.92165	0.85508	0.563688	1.51694	0.129282	0.215014	KIF7
39.3114	-0.85496	0.456134	-1.87436	0.0608809	0.117143	ZFYVE16
8.80105	-0.854862	0.600486	-1.42362	0.154558	0.248452	ADAMTSL5
5.45454	0.854808	0.780892	1.09466	0.273667	0.390929	DHFR2
658.188	0.85469	0.170304	5.01862	5.20448e-07	3.76387e-06	GPX1
17.1894	-0.854547	0.481602	-1.77439	0.0759992	0.139896	CPLANE1
1.17839	-0.854341	1.61018	-0.530586	0.595706	0.705231	NRSN2-AS1
6.88149	-0.854249	0.682259	-1.25209	0.210537	0.317309	ADAT2
56.4179	0.853953	0.408773	2.08906	0.036702	0.0774063	NCAPD2
20.6904	0.853478	0.486	1.75613	0.0790664	0.144562	OSBPL1A
1.79986	0.853213	1.36496	0.625085	0.531915	0.649127	MDGA2
0.994644	-0.853128	1.27592	-0.668638	0.503726	0.624591	Z93930.2
502.932	0.853115	0.134935	6.32241	2.57521e-10	3.26173e-09	PSMA1
3.91261	0.852914	0.876657	0.972916	0.330595	0.453477	NEMP2
1.68878	0.852831	0.997776	0.854732	0.392699	0.51675	P2RX6
81.62	-0.852601	0.302104	-2.82221	0.00476938	0.0138253	AKAP9
59.9702	-0.85244	0.293669	-2.90273	0.00369931	0.0110945	ZBED1
214.345	0.852385	0.223019	3.82204	0.000132353	0.000583503	SRSF10
14.995	0.852351	0.498789	1.70884	0.0874802	0.156847	RPP14
73.4193	0.851898	0.23814	3.5773	0.00034716	0.00138325	SUMF2
5.15889	0.851652	0.798213	1.06695	0.285995	0.404749	AC009779.2
1.24506	-0.851625	1.15468	-0.737539	0.460794	0.584121	CDKN2B-AS1
2.72152	-0.851571	1.14416	-0.744279	0.456708	0.580327	PDE10A
294.019	0.851561	0.239509	3.55545	0.000377335	0.00149426	EMILIN1
23.1789	-0.851477	0.410794	-2.07276	0.0381946	0.0800318	UTP25
7.69832	-0.851473	0.471168	-1.80715	0.0707383	0.132324	BCORL1
6.22175	0.851366	0.702805	1.21138	0.225749	0.335075	GPR155
2.50797	0.851293	1.00355	0.848282	0.396281	0.5205	XYLB
507.78	0.850587	0.171247	4.96702	6.799e-07	4.83475e-06	GARS
37.8737	0.850486	0.392829	2.16503	0.0303854	0.0664266	ACBD5
348.095	0.850479	0.179682	4.73326	2.20945e-06	1.44047e-05	MPZL1
1.42594	-0.85041	0.804365	-1.05724	0.2904	0.40965	AC131235.1
1.22676	-0.850351	1.37256	-0.619535	0.535564	0.652742	PCDHB3
27.5743	0.850251	0.423855	2.00599	0.0448568	0.0915978	OCEL1
99.769	0.850135	0.240384	3.53657	0.000405359	0.00159049	GTF2F2
2.93105	0.85008	0.956615	0.888634	0.3742	0.498552	AP000254.1
8.32016	-0.849983	0.5715	-1.48728	0.13694	0.225565	PCBP1-AS1
8.16047	-0.849726	0.60276	-1.40973	0.158621	0.253595	LRRC75B
25.3035	-0.849587	0.422303	-2.0118	0.0442414	0.0905633	FOXK1
48.4256	0.849444	0.286449	2.96543	0.00302259	0.00934735	ZNF593
5.84313	0.849266	0.695022	1.22193	0.221736	0.330363	STIMATE
53.9344	-0.849068	0.292545	-2.90235	0.00370374	0.0111011	NUMBL
39.8968	0.848996	0.294292	2.88488	0.00391565	0.0116539	CCS
77.0254	-0.848938	0.213036	-3.98495	6.74931e-05	0.00031982	ESRRA
6.3912	-0.848807	0.711119	-1.19362	0.232626	0.343201	DAGLA
82.0462	0.848806	0.25999	3.26476	0.00109555	0.00384277	NSDHL
5.1375	-0.848775	0.618234	-1.3729	0.169782	0.268137	HIST1H2BK
2.06758	-0.848549	1.37909	-0.615294	0.53836	0.65521	CTTNBP2
73.2063	-0.848539	0.321489	-2.63941	0.00830511	0.0222199	GJC1
26.7865	0.848457	0.468226	1.81206	0.0699762	0.131159	PRIM2
5.17731	-0.848432	0.976468	-0.868878	0.384914	0.509214	GPR157
120.166	0.848106	0.350482	2.41982	0.015528	0.0379597	SORT1
20.5242	0.848056	0.512937	1.65333	0.0982634	0.172303	NOC3L
32.231	0.847872	0.459172	1.84652	0.0648165	0.123347	MXD3
61.4529	-0.847599	0.373787	-2.2676	0.0233537	0.0533058	KATNA1
23.5242	-0.847085	0.668045	-1.26801	0.204796	0.310219	XYLT1
9.26081	-0.847083	0.679924	-1.24585	0.21282	0.320121	ZNF28
172.58	0.846783	0.192036	4.40951	1.03605e-05	5.90163e-05	MRPL14
5.58546	0.84668	0.761278	1.11218	0.26606	0.382498	PROB1
3.44586	-0.846521	0.631532	-1.34042	0.180108	0.281107	TUBB3
80.8564	0.846499	0.235922	3.58805	0.000333162	0.00133282	DHX30
62.7147	0.846417	0.377882	2.2399	0.0250974	0.0565505	RNF146
60.4711	0.846176	0.296682	2.85213	0.00434276	0.0127303	COX17
29.5281	0.846056	0.407046	2.07853	0.0376607	0.0790772	PIGQ
66.8464	-0.846051	0.490809	-1.72379	0.0847463	0.15281	MEG3
2.75242	0.845959	0.984636	0.859159	0.390253	0.514633	AC007485.2
82.726	0.845841	0.284417	2.97395	0.00293995	0.0091162	COX14
4.53458	-0.845491	0.594685	-1.42175	0.1551	0.2492	AL080243.2
18.9715	0.845391	0.546842	1.54595	0.122117	0.205766	GSPT2
15.812	0.845367	0.566656	1.49185	0.135738	0.224003	ERCC6L2
50.5804	0.845332	0.287186	2.9435	0.00324523	0.00992908	RDH14
58.225	0.845216	0.816317	1.0354	0.300482	0.42082	STMN2
28.8962	0.845077	0.423792	1.99409	0.0461427	0.0937425	HS1BP3
2.1815	0.84504	0.787813	1.07264	0.283433	0.401928	SNRPEP4
152.946	0.8448	0.206183	4.09734	4.1793e-05	0.000207347	RAB8A
53.2189	-0.844265	0.246087	-3.43075	0.000601911	0.00226105	PPP4R3B
6.80181	-0.844022	1.24727	-0.676697	0.498598	0.619947	CHST1
7.08144	-0.843486	0.722687	-1.16715	0.243149	0.355736	TIAM2
1.85813	0.843058	0.914947	0.921428	0.356827	0.480922	ISPD
55.1316	0.842861	0.299646	2.81286	0.00491037	0.0141907	TYW3
7.09974	-0.842815	0.597854	-1.40973	0.158618	0.253595	LINC00674
11.3091	0.842736	0.515022	1.63631	0.101775	0.177452	AL391422.3
128.713	-0.842718	0.253106	-3.32951	0.000869991	0.00313535	DNAJB9
31.3376	-0.842323	0.435097	-1.93594	0.0528749	0.104565	RUNX2
105.505	0.842242	0.253878	3.3175	0.000908255	0.00325653	CCDC92
12.6428	-0.842087	0.507519	-1.65922	0.0970712	0.170558	LINC01128
16.5278	0.842032	0.517719	1.62643	0.103859	0.180268	CEPT1
2.36521	0.842013	1.29203	0.651698	0.514596	0.633883	DIRAS2
2.23527	-0.841876	1.13779	-0.739921	0.459348	0.582764	TOLLIP-AS1
104.664	0.841838	0.279205	3.01512	0.00256877	0.00811643	PCBP4
8.86635	-0.841783	1.03719	-0.811598	0.417023	0.542552	FAM84B
4.31347	0.841661	0.873065	0.96403	0.335031	0.458238	AP002387.2
5.92997	0.841386	1.0397	0.809259	0.418366	0.543933	ADRB2
7.12279	0.84092	0.760473	1.10579	0.268819	0.385569	ME3
6.11696	0.840789	0.686015	1.22561	0.220344	0.328946	CCDC24
2.64831	-0.840471	1.10305	-0.761951	0.446089	0.570533	AL133243.3
128.002	-0.840423	0.163032	-5.15496	2.53684e-07	1.93608e-06	STX4
83.539	-0.839895	0.315362	-2.66328	0.00773837	0.0208975	ISG20L2
3.24437	0.839512	1.35677	0.618756	0.536077	0.653268	C5orf38
2.23059	-0.838966	0.830565	-1.01011	0.31244	0.433545	NANOS3
51.0315	-0.838877	0.356927	-2.35028	0.0187595	0.04444	KDM4B
26.9243	-0.838193	0.350732	-2.38984	0.0168558	0.0406699	CPOX
2.27014	-0.838085	1.26053	-0.664865	0.506137	0.62657	ZNF337-AS1
184.088	-0.837981	0.238088	-3.51963	0.000432146	0.00168487	NUCB1
2.71936	-0.837776	1.39612	-0.600074	0.548457	0.664094	NPIPA5
1.72158	0.837769	1.25918	0.66533	0.505839	0.626345	RIMS1
109.101	-0.837751	0.302673	-2.76784	0.00564297	0.0160133	HSBP1L1
2.55634	0.837706	0.996956	0.840263	0.400761	0.525102	AC004803.1
1.65987	-0.83767	1.25726	-0.666267	0.505241	0.625748	ICAM5
57.4954	0.837536	0.319843	2.61859	0.00882952	0.0234134	TGFBRAP1
2.07648	-0.837291	0.70998	-1.17932	0.238273	0.349933	UBBP4
4.16974	0.836905	0.76711	1.09098	0.27528	0.392486	AC097263.1
7.62886	0.836902	0.695745	1.20289	0.22902	0.339027	C8orf31
42.186	-0.836791	0.362768	-2.30668	0.0210724	0.0489583	TMEM41A
24.5268	-0.836547	0.564551	-1.48179	0.138396	0.22743	PCMTD2
70.8275	0.836403	0.282834	2.95723	0.00310421	0.00956494	PTRHD1
13.2808	-0.836286	0.584238	-1.43141	0.152312	0.245673	SEZ6L2
101.099	0.836102	0.209159	3.99744	6.40302e-05	0.000305112	TSFM
168.104	0.835986	0.206722	4.044	5.25458e-05	0.000255207	OLA1
2.22659	-0.83593	1.12428	-0.743523	0.457165	0.580679	AC079315.1
24.6878	-0.83591	0.501578	-1.66656	0.0956018	0.168306	ARL13B
329.686	-0.835899	0.302012	-2.76777	0.00564419	0.0160133	DPYSL2
1.74253	0.835694	1.20039	0.696184	0.486314	0.608656	ZSCAN20
275.627	0.835686	0.199321	4.19267	2.75688e-05	0.000142285	PPA1
7.35639	0.835651	0.756101	1.10521	0.269068	0.385793	FMN1
102.492	-0.835627	0.229326	-3.64384	0.000268599	0.00110175	THAP11
6.44567	-0.835212	0.673051	-1.24093	0.21463	0.322244	AC004241.3
0.846568	-0.835209	1.69173	-0.493702	0.621517	0.727474	ZDHHC15
3.90799	-0.835119	0.569161	-1.46728	0.142299	0.232661	AC020898.1
40.214	0.834778	0.354083	2.35758	0.0183947	0.0436848	ZMYM4
0.890202	-0.834514	1.35047	-0.617943	0.536613	0.653576	SEC14L1P1
709.221	-0.834379	0.295006	-2.82835	0.0046789	0.0135874	RND3
119.352	0.834371	0.252025	3.31066	0.000930756	0.00332613	BOD1
3.64161	-0.833836	0.924242	-0.902184	0.366959	0.491419	AC144652.1
69.1266	-0.833751	0.269564	-3.09297	0.00198167	0.00648864	PURB
174.619	0.833552	0.336167	2.47958	0.0131538	0.0329078	SLC20A2
59.8398	-0.833464	0.333162	-2.50168	0.0123606	0.0312429	FMR1
190.745	-0.833269	0.267644	-3.11335	0.00184973	0.00610118	FLNC
1.28803	-0.833241	1.1223	-0.742442	0.45782	0.581328	AC097103.2
2.31888	-0.833239	0.806878	-1.03267	0.301759	0.422032	EEF1B2P6
2.1016	-0.833051	0.674753	-1.2346	0.216979	0.325075	RPL4P5
151.477	0.832475	0.185055	4.49854	6.84229e-06	4.05193e-05	ANAPC5
113.56	0.832351	0.255919	3.25241	0.00114433	0.0040008	TMBIM4
395.017	0.83229	0.189327	4.39605	1.1024e-05	6.2356e-05	MANF
35.0258	0.831529	0.4006	2.07571	0.0379207	0.07953	SURF2
3.58776	-0.831337	0.738278	-1.12605	0.260145	0.375532	SLC25A53
241.442	-0.830854	0.164227	-5.05919	4.2105e-07	3.09211e-06	PAIP2
3.91486	0.830779	0.912639	0.910304	0.362662	0.486915	SLC24A1
7.41728	-0.830751	0.865779	-0.959542	0.337286	0.460581	AC112220.3
0.848967	-0.830669	1.20175	-0.691214	0.489431	0.611541	AC023157.1
660.516	0.830616	0.335784	2.47366	0.0133736	0.0333781	MRPS6
22.9786	0.830167	0.592711	1.40063	0.161325	0.257335	ACYP1
84.807	-0.830101	0.258186	-3.21513	0.00130385	0.00449527	ZNFX1
1.04047	-0.829959	1.34426	-0.617411	0.536963	0.653904	FAHD2CP
104.161	0.829885	0.285901	2.90271	0.00369954	0.0110945	UBTD1
86.5498	-0.829871	0.242902	-3.41648	0.000634361	0.00236917	SSH1
619.902	-0.829847	0.170214	-4.87533	1.08629e-06	7.40813e-06	ZFAND5
155.126	0.829834	0.196086	4.232	2.31627e-05	0.000121842	ROMO1
236.573	0.829626	0.156155	5.31283	1.07934e-07	8.82096e-07	DDX1
30.1105	-0.82934	0.56656	-1.46382	0.143244	0.233993	DCLRE1B
47.8573	0.829266	0.306647	2.7043	0.00684485	0.0188921	PSMD5
19.4673	-0.829241	0.568949	-1.4575	0.144979	0.236111	SARM1
32.2502	0.82905	0.404974	2.04717	0.0406416	0.0843708	ATP11C
47.3938	0.828696	0.3724	2.22528	0.0260624	0.0583252	PACSIN3
10.9917	0.828598	0.674239	1.22894	0.219095	0.327472	ZNF436
67.0759	0.8285	0.289058	2.86621	0.00415417	0.0122441	SLC25A17
109.896	0.828402	0.219524	3.77363	0.000160887	0.000696185	MRPL21
32.7584	0.828342	0.453746	1.82556	0.0679163	0.127994	STIM2
17.1842	-0.828119	0.500807	-1.65357	0.0982152	0.17225	CYGB
24.506	-0.828071	0.598006	-1.38472	0.166138	0.263475	RIOX1
399.772	0.827583	0.181201	4.5672	4.94271e-06	3.01662e-05	XRCC6
53.7296	-0.827309	0.270941	-3.05346	0.00226215	0.00727574	PHF13
37.1683	0.827292	0.357483	2.31421	0.020656	0.0481972	METTL2A
37.2399	0.826842	0.398063	2.07716	0.0377866	0.0792899	LARP4
6.61921	0.826832	0.739918	1.11746	0.263796	0.379852	SZT2
2.34412	0.826828	0.940919	0.878746	0.379539	0.503885	ICA1L
24.0995	-0.826783	0.515243	-1.60464	0.108572	0.186663	ZMYM6
58.4304	-0.826767	0.247777	-3.33674	0.000847667	0.00306309	STAG2
5.44835	-0.826666	0.83279	-0.992645	0.320883	0.44309	CCL26
79.3618	-0.826615	0.305516	-2.70564	0.00681731	0.0188418	NBN
147.156	0.826556	0.256201	3.2262	0.00125447	0.00433891	CXXC5
12.158	-0.826509	0.536913	-1.53937	0.123713	0.207785	CEP44
1.80535	0.826306	1.50129	0.550396	0.582048	0.69328	AP002026.1
1.7061	0.825713	1.18729	0.695462	0.486766	0.608985	CCDC169
141.986	0.825701	0.245977	3.35681	0.000788459	0.0028802	MAPKAP1
35.8225	0.825681	0.400051	2.06394	0.0390235	0.0815464	MCRIP2
33.5767	0.825592	0.627885	1.31488	0.188551	0.29002	SLC38A5
81.8149	0.825495	0.336825	2.45081	0.0142536	0.0352724	CHTF8
1.34586	-0.825299	0.81244	-1.01583	0.309711	0.430274	RPL15P14
11.771	-0.825262	0.575888	-1.43303	0.151851	0.245125	PM20D2
1.11968	-0.825257	0.91734	-0.89962	0.368322	0.492755	EEF1DP1
4.85139	-0.82486	0.759205	-1.08648	0.277267	0.394849	NAPB
37.8008	0.824747	0.410497	2.00914	0.0445223	0.0909883	DIP2C
4.97152	0.823732	0.887251	0.928409	0.353196	0.477321	ZNF616
2.19351	-0.823399	1.00167	-0.822024	0.411063	0.535905	AL132639.2
32.9168	0.823399	0.368952	2.23173	0.0256331	0.0575568	IDE
93.7455	-0.822544	0.320009	-2.57037	0.0101589	0.026371	NR3C1
115.504	-0.822404	0.161979	-5.07724	3.82952e-07	2.82259e-06	LAMTOR3
124.008	-0.822372	0.290489	-2.83099	0.00464042	0.0134829	TGIF1
609.363	0.822313	0.462779	1.7769	0.0755844	0.139308	GREM1
1.62924	0.822225	1.09017	0.754221	0.450717	0.574885	HCG17
9.63475	-0.822225	0.574133	-1.43211	0.152111	0.245428	CD99P1
3.38857	0.822007	0.941778	0.872824	0.382759	0.506903	CLCN5
4.27163	-0.821895	0.891425	-0.922001	0.356528	0.480639	C1QTNF4
44.7012	0.821821	0.431546	1.90436	0.0568628	0.110876	JADE1
3.91535	-0.821781	1.16923	-0.702838	0.482157	0.605047	HES5
15.1763	-0.82171	0.513115	-1.60141	0.109285	0.18769	GAN
2.85984	-0.821404	1.08955	-0.753896	0.450912	0.575089	WHAMMP2
3.50917	0.821315	0.827557	0.992457	0.320975	0.443179	ZFP69B
18.3017	-0.821237	0.442262	-1.8569	0.0633254	0.121051	IRAK4
10.9093	-0.821207	0.676168	-1.2145	0.224556	0.333796	ABCB9
73.4777	-0.821021	0.322108	-2.5489	0.0108064	0.0278108	TUBA4A
152.231	0.820909	0.234357	3.50281	0.000460378	0.00178033	CBX6
23.5873	-0.820894	0.545238	-1.50557	0.132178	0.219062	STAG3L4
42.8647	-0.820498	0.353117	-2.32359	0.0201475	0.047195	ATP6V0A1
154.935	0.820406	0.215624	3.80479	0.000141922	0.000620102	SSNA1
11.595	-0.820095	0.703344	-1.16599	0.243617	0.356227	SPATA7
6.08788	0.81998	0.770595	1.06409	0.287289	0.406103	RAB36
1.57029	0.819474	0.986657	0.830556	0.406224	0.530797	AC022107.1
8.744	0.819196	0.600026	1.36527	0.172169	0.271043	KIAA0753
2.20366	0.818635	0.972125	0.842109	0.399727	0.524233	MTBP
15.1345	0.818619	0.551614	1.48404	0.137798	0.226539	MED23
3.52749	-0.818479	1.38185	-0.592308	0.553644	0.668821	AC010864.1
73.359	-0.81846	0.268697	-3.04603	0.00231881	0.00742613	CHORDC1
2.92215	-0.818279	0.841258	-0.972685	0.33071	0.453518	ZNF486
316.785	-0.818163	0.166897	-4.90222	9.47618e-07	6.53699e-06	TMEM123
20.3606	0.818094	0.422246	1.93748	0.0526866	0.104333	GTF2E1
7.93371	0.817978	0.674905	1.21199	0.225516	0.334884	AC012146.1
101.23	0.817893	0.274167	2.98319	0.0028526	0.00887946	EID2
50.4301	-0.817466	0.363912	-2.24633	0.0246831	0.0557804	CLN8
1.1587	-0.81735	1.29653	-0.630412	0.528425	0.646221	AC010931.2
63.2703	0.817246	0.304608	2.68295	0.00729767	0.0199138	MRPL48
16.0698	-0.817236	0.474816	-1.72116	0.0852214	0.153598	USP28
15.5065	-0.817127	0.587011	-1.39201	0.163918	0.260697	AC011603.2
15.2487	0.816831	0.595511	1.37165	0.170173	0.268608	HTR7P1
20.5463	-0.816698	0.52532	-1.55467	0.120025	0.2029	LRCH1
64.4422	-0.816103	0.267636	-3.04931	0.00229371	0.00735964	TESK1
34.8137	-0.8158	0.396192	-2.0591	0.0394846	0.0823927	BAZ2B
13.4029	0.815671	0.621147	1.31317	0.189126	0.290765	HDAC11
38.2924	0.81537	0.353462	2.30681	0.0210653	0.0489583	ARMC10
3.0359	-0.814235	0.853149	-0.954388	0.339887	0.463057	SPIN3
330.941	0.814041	0.267646	3.04148	0.00235415	0.00752665	RPL22L1
146.23	0.813469	0.228049	3.56708	0.000360985	0.00143338	SNRPE
130.634	0.813463	0.200759	4.05193	5.07969e-05	0.000247831	PRPF31
1.75277	0.813432	1.12553	0.72271	0.469858	0.592792	KTN1-AS1
1.61788	0.813309	1.07757	0.75476	0.450393	0.574609	CPS1
22.6576	-0.813287	0.383751	-2.11931	0.0340643	0.072794	TARSL2
6.67654	0.813206	0.756199	1.07539	0.282202	0.400537	C22orf46
145.156	0.813177	0.26145	3.11026	0.00186922	0.0061579	AP1M1
303.356	-0.813058	0.147565	-5.50983	3.59182e-08	3.20289e-07	VASN
89.8562	0.812929	0.38263	2.12458	0.0336215	0.0719717	BACE1
8.42032	-0.812895	0.609037	-1.33472	0.181967	0.283401	KMT2D
442.141	0.812888	0.170285	4.77369	1.80878e-06	1.19566e-05	CLTC
42.2714	0.812655	0.412599	1.9696	0.0488842	0.0981589	NSUN5
85.0532	-0.812165	0.267591	-3.0351	0.00240459	0.00766366	R3HDM4
11.2065	0.812108	0.625687	1.29795	0.194306	0.296975	ZNF227
227.933	0.81207	0.17907	4.53492	5.76248e-06	3.46621e-05	COX6A1
132.151	0.811957	0.348524	2.3297	0.019822	0.046554	SCD
85.8743	0.811743	0.357415	2.27115	0.0231379	0.0529104	DUSP12
43.5542	0.811555	0.370745	2.18899	0.0285978	0.0630026	DCAF6
61.6316	0.811457	0.29144	2.7843	0.00536431	0.0153216	ELP5
111.609	-0.811438	0.188784	-4.29824	1.72161e-05	9.28598e-05	RIPOR1
141.393	0.811307	0.194317	4.17517	2.97767e-05	0.000152315	RPL7L1
175.624	-0.811268	0.344446	-2.35529	0.0185085	0.0438904	TRBC2
57.7549	0.811237	0.314602	2.57861	0.00991973	0.0258711	PIAS4
16.0928	-0.811213	0.46697	-1.73718	0.0823546	0.149466	TSTD2
13.8672	-0.810932	0.473385	-1.71305	0.0867034	0.155852	PLD2
1.13426	-0.810878	1.39645	-0.58067	0.561463	0.675588	AL359091.4
1.37561	-0.81086	1.19301	-0.679676	0.49671	0.618313	AL592166.1
1.22918	-0.810474	1.73182	-0.467991	0.639791	0.742667	LINC00852
71.2435	0.810315	0.29442	2.75225	0.00591881	0.0166637	GUCD1
0.914724	-0.810001	2.22293	-0.364385	0.71557	0.805054	CACNA1B
114.278	0.809874	0.214671	3.77263	0.000161534	0.000698236	RDX
24.6532	-0.809732	0.502386	-1.61177	0.107012	0.184413	ZDHHC13
2.36256	-0.809506	1.04465	-0.774909	0.438394	0.563171	AC141586.1
3.0102	0.809191	0.873045	0.926861	0.353999	0.478064	ZNF284
64.9232	0.809183	0.266194	3.03983	0.00236714	0.00756222	HNRNPUL2
4.03604	0.809023	0.896682	0.90224	0.366929	0.491419	KLLN
26.2137	-0.809021	0.352746	-2.29349	0.0218197	0.05041	MGA
1.69414	0.808864	1.09121	0.741257	0.458538	0.581979	LINC00857
102.534	0.808787	0.23637	3.4217	0.00062232	0.00233058	SEC22C
18.9187	0.80871	0.495298	1.63277	0.102517	0.178457	CENPL
1.42269	-0.808701	0.867767	-0.931934	0.351371	0.475433	AL161787.1
80.5678	0.808188	0.275774	2.93062	0.00338288	0.0102901	ATP5ME
34.8128	0.808163	0.409165	1.97515	0.0482509	0.0970729	SPR
27.8986	-0.807731	0.333844	-2.41949	0.0155424	0.0379892	SDE2
469.941	0.807654	0.148603	5.43496	5.48083e-08	4.74839e-07	APEX1
12.6359	-0.807646	0.688528	-1.173	0.240794	0.352642	TUBD1
45.1442	-0.807053	0.354697	-2.27533	0.0228862	0.0524464	ARRDC1
7.36925	0.807033	0.648367	1.24472	0.213236	0.320718	TMEM241
107.735	-0.806937	0.210942	-3.8254	0.000130558	0.000575905	AKAP8L
4.01897	0.806861	0.863404	0.934511	0.35004	0.47395	NEURL4
24.16	-0.80662	0.496722	-1.62389	0.1044	0.181013	LCORL
9.31248	0.806142	0.539353	1.49465	0.135006	0.223017	TTLL5
17.6492	0.806028	0.416326	1.93605	0.0528617	0.104552	MTERF1
2.05025	0.805933	1.33754	0.602551	0.546808	0.662644	CCNA1
58.3272	-0.805827	0.321374	-2.50744	0.0121608	0.0308005	PDS5B
11.9277	0.805406	0.587555	1.37078	0.170445	0.268879	ZSCAN16-AS1
10.0774	0.805394	0.558761	1.44139	0.149474	0.242015	ZBTB24
57.2249	0.805066	0.254065	3.16874	0.00153101	0.00517989	STX8
132.278	0.804987	0.209187	3.84817	0.000119002	0.000530144	TIMM9
3.4091	0.804532	0.992139	0.810906	0.41742	0.542965	AL391056.1
74.8624	-0.804381	0.304552	-2.64119	0.00826151	0.0221106	CHSY1
19.6012	0.803668	0.44521	1.80514	0.0710523	0.132773	HEATR1
9.07518	-0.803614	0.692738	-1.16005	0.246026	0.359035	ATF7IP2
87.6605	0.803607	0.226133	3.55369	0.000379866	0.00150317	TIMM44
114.243	-0.803592	0.276629	-2.90494	0.00367322	0.0110299	NUFIP2
16.0286	-0.803545	0.393121	-2.04401	0.0409523	0.0849068	FTLP3
27.9551	-0.803495	0.339592	-2.36606	0.0179786	0.0428668	C6orf226
1.09399	-0.803136	1.02275	-0.78527	0.432295	0.557243	AL592114.1
321.898	0.803086	0.14173	5.66632	1.459e-08	1.3876e-07	SRSF9
17.3652	0.803025	0.415028	1.93487	0.0530065	0.104771	CACTIN
20.1618	0.803021	0.437925	1.83369	0.0666994	0.126187	IPO13
761.903	0.802608	0.110254	7.27961	3.34777e-13	6.43608e-12	PSMB1
49.2214	0.80245	0.413485	1.9407	0.0522947	0.103709	TBC1D16
332.914	-0.802357	0.150686	-5.32471	1.01114e-07	8.29718e-07	CDV3
582.268	-0.802283	0.160214	-5.00756	5.51238e-07	3.9617e-06	ATF4
15.5523	0.801936	0.816736	0.981879	0.326159	0.448576	SOX9
3.59457	0.801798	0.868819	0.92286	0.35608	0.480356	FBXO36
3.00023	-0.801628	1.01297	-0.791361	0.428733	0.554111	GNB3
2.3568	0.801589	1.04413	0.767713	0.442658	0.567115	CDKL3
128.451	-0.801587	0.335835	-2.38685	0.0169935	0.0409472	MITF
84.6982	-0.80147	0.217037	-3.69278	0.00022182	0.000929399	C1orf52
403.541	0.801412	0.1842	4.35076	1.35664e-05	7.48747e-05	LRRC59
13.2718	0.801395	0.494797	1.61964	0.105309	0.182217	ADORA1
11.7383	0.801389	0.962163	0.832903	0.404899	0.529451	CFH
12.8225	-0.801059	0.576248	-1.39013	0.16449	0.261451	HARBI1
26.7801	-0.800942	0.407999	-1.9631	0.049635	0.0993993	CCDC97
163.23	0.80094	0.234998	3.40828	0.000653743	0.00243312	NAGK
77.5973	-0.800767	0.193727	-4.13347	3.57327e-05	0.00017971	LUC7L
86.6739	0.800686	0.268884	2.97781	0.00290315	0.00901595	MTIF3
1.38675	-0.800613	1.24204	-0.644595	0.51919	0.637839	HOXA-AS3
17.6959	0.800591	0.542644	1.47535	0.140118	0.229793	ZNF3
10.5299	-0.80047	0.618106	-1.29504	0.195307	0.298196	BCL9
158.148	0.800121	0.202195	3.95717	7.58418e-05	0.000355006	PTDSS1
244.216	0.799933	0.164255	4.87006	1.11565e-06	7.60194e-06	BUD31
45.8238	0.799876	0.504197	1.58644	0.112641	0.192551	NAV3
346.171	0.799864	0.155806	5.13371	2.84086e-07	2.14299e-06	PSMD7
33.3066	-0.799845	0.372609	-2.14661	0.0318245	0.0688557	SLC39A10
28.5872	-0.799473	0.41244	-1.9384	0.0525747	0.104124	SLC4A7
57.222	0.799466	0.328799	2.43147	0.0150375	0.0369116	RECQL
20.1856	-0.79943	0.570803	-1.40054	0.161353	0.257352	BVES
91.2254	-0.799345	0.278779	-2.86731	0.00413977	0.0122173	TDP2
46.8839	0.799253	0.27322	2.92531	0.00344108	0.0104298	BORCS8
33.2975	0.799208	0.36381	2.19677	0.0280367	0.0619378	FRG1
81.139	0.799027	0.245891	3.24952	0.00115598	0.00403719	DNAJB12
0.913485	-0.798998	1.84016	-0.4342	0.664143	0.763363	DNASE1L2
22.1565	0.798873	0.424727	1.88091	0.0599842	0.11583	TMEM186
880.283	0.79873	0.124326	6.4245	1.32305e-10	1.74558e-09	SKP1
1139.09	0.798692	0.134243	5.94962	2.6877e-09	2.90325e-08	MYDGF
68.6471	-0.798594	0.323997	-2.46482	0.0137081	0.0340836	POLB
91.5214	0.79837	0.249618	3.19837	0.00138209	0.00473269	B3GALT6
129.999	-0.798	0.225826	-3.53369	0.000409806	0.00160708	PTPN11
1.75401	0.797941	1.26765	0.629464	0.529045	0.646749	ADPRH
16.6316	-0.797829	0.473569	-1.68472	0.0920431	0.163395	ATP9B
162.314	0.797797	0.218352	3.65372	0.00025847	0.00106436	BUD23
1.01366	-0.797556	1.80671	-0.441441	0.658894	0.759221	PRKAA2
10.2665	0.797243	0.695914	1.14561	0.251958	0.366269	KALRN
430.653	0.797054	0.135042	5.90228	3.58515e-09	3.77177e-08	XRCC5
11.1546	-0.796952	0.600646	-1.32682	0.184567	0.286167	TENT5B
56.5908	0.796632	0.379218	2.10072	0.0356655	0.0756749	CRYZ
212.64	-0.796559	0.23347	-3.41183	0.000645293	0.00240564	RALA
6.02126	0.79655	0.689142	1.15586	0.247739	0.36124	BCAM
4.22959	-0.796454	0.858707	-0.927504	0.353665	0.477736	COQ8A
206.707	0.796397	0.199429	3.99339	6.5134e-05	0.000310005	COLGALT1
6.5132	0.796283	0.780977	1.0196	0.307919	0.428301	ZNF684
3.92833	0.796161	0.82925	0.960098	0.337006	0.460276	FAM161B
101.855	-0.795899	0.491026	-1.62089	0.105041	0.18191	GLIPR2
39.5721	0.795872	0.34088	2.33476	0.019556	0.0460298	RP9
386.606	0.795692	0.140561	5.66083	1.50643e-08	1.42682e-07	BCAP31
58.2541	0.795625	0.270303	2.94345	0.00324575	0.00992908	TTC9C
1662.51	0.795267	0.147441	5.39378	6.89891e-08	5.84937e-07	LMNA
21.9962	-0.795023	0.357499	-2.22385	0.0261586	0.0584848	MPND
7.26098	-0.794938	0.832659	-0.954698	0.33973	0.46298	RPS6KA5
1.13328	-0.794753	1.33685	-0.594495	0.552181	0.667503	AC099494.2
1.80042	0.794687	1.2317	0.645195	0.518801	0.637458	AC102945.2
4.62366	-0.794675	1.16561	-0.681765	0.495388	0.617237	AKR1E2
10.6259	0.794553	0.680385	1.1678	0.242888	0.35545	BCKDHB
332.513	-0.794488	0.328465	-2.41879	0.0155721	0.0380445	ANTXR1
104.389	-0.794214	0.279908	-2.83741	0.00454813	0.0132434	CAB39
30.0603	0.793981	0.377387	2.10389	0.0353879	0.0751847	COX15
14.5735	0.793795	0.564092	1.40721	0.159365	0.254584	ELOVL4
9.93448	0.79374	0.592264	1.34018	0.180187	0.281171	SHPK
130.222	0.793721	0.242169	3.27755	0.00104712	0.00370021	IMMT
135.071	0.793637	0.340742	2.32914	0.0198515	0.0466029	TPST2
76.7455	-0.793449	0.193387	-4.10291	4.07987e-05	0.000202725	MOB2
67.2179	0.793437	0.286668	2.76779	0.0056438	0.0160133	ASH2L
116.915	-0.793424	0.252425	-3.14321	0.00167108	0.00558952	SPPL3
5.29092	0.793356	0.915882	0.866221	0.386369	0.510386	CLTCL1
152.121	0.793332	0.241559	3.28422	0.00102266	0.00362407	ATP5MPL
8.2598	0.793085	0.638406	1.24229	0.21413	0.321769	AP002360.1
61.327	-0.793052	0.245492	-3.23046	0.0012359	0.00428387	STARD3
72.6404	0.79301	0.244459	3.24394	0.0011789	0.0041048	NTPCR
119.866	0.792879	0.22829	3.47313	0.000514435	0.0019663	STX10
29.5433	0.792821	0.405977	1.95287	0.0508345	0.101311	MTO1
181.771	0.792785	0.259682	3.0529	0.00226639	0.00728791	SSBP4
69.5971	0.792776	0.333511	2.37706	0.0174511	0.0418936	EMC1
56.7042	-0.792774	0.294978	-2.68757	0.00719745	0.0196736	BCL2L2
111.264	-0.792544	0.227524	-3.48334	0.000495191	0.00190039	ST5
75.3801	0.792384	0.32685	2.4243	0.0153377	0.0375913	CPSF2
46.586	0.79231	0.357429	2.21669	0.0266442	0.0593723	HLTF
91.8221	-0.792191	0.289589	-2.73558	0.00622713	0.0174284	AGTRAP
1403.61	0.792	0.126249	6.27329	3.53491e-10	4.37099e-09	ZYX
76.6152	0.79194	0.473133	1.67382	0.0941658	0.166249	CNIH3
3.86566	-0.79193	0.940504	-0.842027	0.399773	0.524233	AC215219.1
119.679	0.791653	0.291991	2.71123	0.00670346	0.0185685	ANKRD13A
148.996	0.791578	0.186286	4.24927	2.14472e-05	0.00011352	DRG1
169.073	-0.791451	0.282017	-2.8064	0.00500988	0.0144215	TFPI
64.3076	0.791329	0.272594	2.90296	0.00369655	0.0110917	SPG7
4.28693	-0.790946	0.804918	-0.982642	0.325784	0.448324	CAMK2N2
40.8271	-0.790763	0.304083	-2.60048	0.00930936	0.0244888	FBXO42
46.5998	0.790749	0.252792	3.12806	0.00175966	0.00584346	POGK
5.3732	-0.790673	0.81077	-0.975213	0.329455	0.45222	TRAF3IP2-AS1
17.3764	-0.790518	0.654365	-1.20807	0.227021	0.336512	DOPEY2
1.97858	0.790084	0.777601	1.01605	0.309604	0.430201	NME2
167.85	0.790054	0.245229	3.22171	0.0012743	0.00440092	STARD7
37.2467	0.790026	0.377411	2.09328	0.0363244	0.0768007	NTHL1
29.7711	0.790024	0.405947	1.94613	0.0516394	0.102637	FGD1
23.7076	-0.79	0.380413	-2.07669	0.03783	0.0793605	OFD1
31.2017	0.789955	0.341782	2.31128	0.0208173	0.0485175	DCUN1D4
51.3519	-0.789759	0.295157	-2.67573	0.00745673	0.0202657	PDZD8
3.63729	0.789754	0.865717	0.912255	0.361634	0.485819	ADAP2
36.2612	-0.789677	0.354416	-2.22811	0.0258732	0.057959	RABGAP1
16.1538	0.789621	0.535835	1.47363	0.140582	0.230274	HEATR6
78.8387	0.7895	0.275498	2.86573	0.00416055	0.0122607	GART
32.4851	-0.789449	0.304747	-2.5905	0.0095836	0.0250998	BANP
781.336	-0.789442	0.143055	-5.51845	3.42002e-08	3.05644e-07	CCNI
3.07518	0.789438	1.13131	0.697807	0.485298	0.607855	RCOR2
1.75429	0.789251	1.32847	0.594106	0.552441	0.667648	IQCH-AS1
351.67	0.789085	0.182947	4.31319	1.60915e-05	8.76137e-05	ENY2
4.95593	-0.788971	0.738606	-1.06819	0.285435	0.404271	TTLL11
22.6863	-0.788965	0.336158	-2.347	0.018925	0.0447598	SBF2
44.4336	0.788764	0.318349	2.47767	0.0132242	0.0330687	VPS35L
123.703	-0.788756	0.23673	-3.33188	0.000862619	0.00311295	RCC2
54.5384	0.788646	0.282433	2.79232	0.00523308	0.0149865	TMEM141
1.1516	-0.788604	1.14367	-0.689538	0.490485	0.612452	AC131212.3
28.9612	-0.788424	0.456206	-1.72822	0.0839493	0.151709	AC005332.7
48.5338	-0.788363	0.355047	-2.22045	0.0263886	0.058901	MED14
104.69	0.78836	0.274117	2.876	0.00402748	0.0119383	B4GALT4
59.3008	-0.788333	0.230268	-3.42355	0.000618087	0.0023175	PPP1R35
34.4176	0.788301	0.397148	1.9849	0.0471553	0.0953319	NUDT19
302.39	-0.788217	0.21224	-3.71379	0.000204174	0.000863144	ECE1
233.859	0.787981	0.236757	3.32822	0.000874018	0.00314828	MGAT4B
80.8776	0.787794	0.329631	2.38992	0.0168518	0.0406665	ABCE1
13.5899	-0.787776	0.614745	-1.28147	0.200029	0.304284	MSL2
15.7721	0.787689	0.514713	1.53035	0.125931	0.210676	MYPOP
5.33639	-0.787588	0.807154	-0.97576	0.329183	0.452001	ST6GAL1
66.5031	-0.787426	0.290204	-2.71335	0.00666067	0.0184721	PTBP3
144.322	-0.787358	0.223907	-3.51644	0.000437368	0.00170235	DDX21
1.69183	-0.787307	1.29408	-0.608391	0.542928	0.65908	AC114490.1
7.82857	0.78728	0.68132	1.15552	0.247877	0.361377	ZNF232
21.3805	-0.78727	0.358929	-2.19338	0.0282797	0.0623891	CLASRP
1.08036	-0.78718	1.47481	-0.53375	0.593515	0.703204	AC135048.3
277.743	0.78696	0.169191	4.65131	3.29841e-06	2.08315e-05	TXNDC12
26.1983	-0.786893	0.458753	-1.71529	0.0862926	0.155183	TRAC
5.35341	-0.786889	0.875487	-0.898801	0.368758	0.493134	KLHL26
14.7296	0.786858	0.577842	1.36172	0.173287	0.272643	AC093157.1
672.127	0.786632	0.11624	6.76734	1.31176e-11	2.03688e-10	VDAC1
612.67	0.786485	0.113709	6.91666	4.6243e-12	7.58151e-11	CLTA
1.8526	0.786428	1.5581	0.504734	0.613746	0.720932	AC022809.1
40.006	0.786268	0.242407	3.24359	0.00118033	0.00410799	SMUG1
51.2676	-0.786089	0.331379	-2.37218	0.0176837	0.0423511	DNAJB14
0.954437	-0.785867	1.13485	-0.692487	0.488632	0.610657	SNX15
24.3388	0.785863	0.755857	1.0397	0.29848	0.418864	FGF7
2.77209	-0.785626	0.870381	-0.902623	0.366726	0.491311	RSPH9
27.1621	0.785529	0.580753	1.35261	0.176182	0.276336	AP1M2
325.629	-0.785492	0.13365	-5.87723	4.17187e-09	4.3578e-08	UBE2R2
1.62613	-0.785328	1.35417	-0.579933	0.56196	0.675975	MAN1C1
112.973	0.785253	0.255349	3.07522	0.0021035	0.00684591	POP7
98.9477	-0.78519	0.202457	-3.8783	0.00010519	0.000476095	TMEM167B
0.975191	-0.784996	1.39825	-0.561412	0.574517	0.686284	PGAM1P8
6.09902	-0.784862	0.642896	-1.22082	0.222154	0.330833	MAP3K10
35.5955	0.784324	0.404921	1.93698	0.052748	0.104416	NCKIPSD
233.063	0.784311	0.213168	3.6793	0.000233871	0.0009744	PSMG2
3.74001	-0.784307	0.74459	-1.05334	0.292185	0.411556	AL451085.2
14.3153	-0.784272	0.721755	-1.08662	0.277206	0.394797	ACPP
1.7927	0.784169	1.23402	0.635459	0.525129	0.643181	AC010531.6
771.402	0.783733	0.135386	5.78886	7.08662e-09	7.09937e-08	ACTR3
1.89071	0.783508	1.04931	0.746687	0.455253	0.579161	AC103746.1
4.74709	-0.783463	0.998481	-0.784655	0.432656	0.557485	VPS9D1-AS1
334.2	0.783387	0.19108	4.09978	4.13539e-05	0.000205232	H2AFV
11.9603	-0.783296	0.464645	-1.68579	0.0918354	0.16308	NRDE2
9.96944	-0.783209	0.803006	-0.975345	0.329389	0.452168	SNCG
542.503	0.783045	0.14718	5.32032	1.03587e-07	8.4829e-07	POMP
147.99	0.782982	0.189926	4.12256	3.74691e-05	0.000187799	EPN1
119.643	0.782955	0.267966	2.92185	0.00347961	0.0105308	NBR1
208.802	0.782791	0.230313	3.39882	0.000676775	0.00250931	RCN1
31.4215	-0.782783	0.347599	-2.25197	0.024324	0.0551155	KIAA0319L
1.75403	0.782778	0.977608	0.800707	0.423302	0.548627	AL645568.1
6.14373	-0.782653	0.660681	-1.18462	0.236169	0.347381	ZNF846
125.622	0.782497	0.268908	2.90991	0.00361532	0.0108844	TRIM27
282.749	0.782396	0.175693	4.45321	8.45967e-06	4.90187e-05	SUMO3
14.816	0.78208	0.532256	1.46937	0.141733	0.231829	PIGB
110.734	0.781942	0.246588	3.17105	0.00151889	0.00514334	HMOX2
1.66866	-0.781866	1.12691	-0.693812	0.4878	0.609977	AC034236.2
499.043	0.781305	0.149865	5.21339	1.85425e-07	1.44519e-06	RNH1
28.5047	0.781287	0.500911	1.55973	0.118823	0.20133	C4orf46
4.12052	-0.780803	0.667937	-1.16898	0.242413	0.354787	AC079922.1
29.2266	0.780767	0.322355	2.42207	0.0154324	0.0377716	ZBTB45
0.937739	-0.78076	1.37507	-0.567796	0.570173	0.682813	LINC01969
190.462	0.780585	0.346494	2.25281	0.0242712	0.0550189	MYH10
53.143	-0.779232	0.357049	-2.18242	0.0290784	0.0638806	VPS37C
46.0783	0.779173	0.326225	2.38845	0.0169196	0.0408117	PPIH
3.54696	0.779086	0.844564	0.922472	0.356283	0.480508	BBS5
32.9237	0.779062	0.41991	1.8553	0.0635527	0.121357	NNT
1.52805	-0.7788	1.25375	-0.621175	0.534485	0.651672	AC005329.3
113.528	0.778674	0.22976	3.38907	0.000701293	0.00259335	SQLE
175.411	0.778529	0.193057	4.03263	5.51555e-05	0.000266813	TMED7
294.601	0.778528	0.190528	4.08615	4.38582e-05	0.000216595	OAT
3.5108	-0.778204	0.635233	-1.22507	0.220549	0.329074	NACA2
77.2444	0.778202	0.299617	2.59732	0.00939548	0.024689	LARS
107.303	0.777991	0.202694	3.83825	0.000123915	0.000550054	RAB4A
316.967	0.777848	0.182774	4.2558	2.08305e-05	0.000110582	VDAC2
397.934	0.777572	0.146822	5.29601	1.18358e-07	9.58559e-07	SDHB
13.6026	-0.777395	0.501675	-1.5496	0.121238	0.204584	LIMD1
113.885	0.776733	0.22766	3.41182	0.000645318	0.00240564	ALG3
167.781	0.776715	0.186643	4.16151	3.16153e-05	0.000160588	NDUFA10
37.1672	0.776641	0.344433	2.25484	0.0241435	0.0547756	LAS1L
70.2181	-0.776303	0.271529	-2.859	0.00424973	0.0124893	TOB1
3.3331	0.776258	0.961194	0.807598	0.419322	0.544913	ZNF582-AS1
4.89081	-0.776172	0.658657	-1.17842	0.238631	0.350236	AC004854.2
22.5605	-0.776136	0.482883	-1.6073	0.10799	0.185782	NIPA1
55.6587	-0.776029	0.303656	-2.55562	0.0105999	0.0273842	CAMSAP2
605.153	-0.775992	0.172532	-4.49767	6.87033e-06	4.06599e-05	BRI3
9.66593	0.775842	0.560955	1.38307	0.166642	0.264119	PIGW
15.8328	-0.775679	0.555437	-1.39652	0.162558	0.258916	MYBL1
1.8371	0.775648	1.46278	0.530258	0.595933	0.705397	AC125437.1
7.2673	-0.775238	0.757592	-1.02329	0.30617	0.426603	PLEKHG4
1.62594	0.775121	1.02549	0.755854	0.449737	0.574089	VASH1-AS1
187.098	0.775049	0.175578	4.41427	1.0135e-05	5.78341e-05	EIF4E2
200.218	-0.77492	0.165762	-4.6749	2.94103e-06	1.87726e-05	EIF1B
3.24169	-0.7747	1.06005	-0.730813	0.464893	0.588091	GALNT17
38.406	0.774671	0.370653	2.09001	0.0366165	0.0772563	SLC25A43
190.654	0.774362	0.202784	3.81865	0.000134185	0.000590932	MRPS34
1.7747	0.774289	1.40927	0.549425	0.582714	0.693621	LRP1B
30.5362	0.774092	0.462916	1.67221	0.0944833	0.166664	ZC2HC1A
151.723	0.774089	0.244585	3.16491	0.00155131	0.00523883	PTPN14
31.838	0.774083	0.3481	2.22374	0.0261662	0.0584937	SGMS2
29.7846	-0.773922	0.344548	-2.24619	0.0246916	0.0557842	CRY1
34.8495	0.773857	0.342323	2.26061	0.0237837	0.0540886	WDR75
283.619	-0.77384	0.167526	-4.61923	3.8516e-06	2.39967e-05	MAPKAPK2
33.4708	-0.77369	0.410881	-1.88301	0.0596996	0.115432	ANKRD50
255.556	0.773387	0.157629	4.90636	9.27827e-07	6.41142e-06	TIMM13
9.15163	0.773175	0.788505	0.980559	0.32681	0.449354	CADPS2
2.41176	0.772846	1.3288	0.581611	0.560828	0.675126	CNTN3
101.68	0.772513	0.231456	3.33762	0.000844999	0.00305482	MRPL49
66.9829	-0.772163	0.233655	-3.30471	0.000950742	0.00339155	BAG5
41.6022	-0.772157	0.343644	-2.24697	0.024642	0.0557109	SNAPC1
53.1239	0.771886	0.299118	2.58054	0.00986468	0.0257483	LIN7C
1.20343	-0.771643	1.25229	-0.616184	0.537773	0.654594	AL590235.1
130.814	0.771317	0.187781	4.10753	3.99912e-05	0.000199265	FIS1
40.1714	0.771315	0.397659	1.93964	0.0524234	0.103901	DHRS4L2
25.2811	0.771171	0.683339	1.12853	0.259095	0.374686	PID1
21.8357	0.771079	0.410126	1.88011	0.0600938	0.115985	RMND5B
43.5354	-0.770955	0.363849	-2.11889	0.0340998	0.0728603	CD58
11.5571	-0.770799	0.494732	-1.55801	0.11923	0.20185	TBC1D31
35.6427	0.770758	0.978093	0.788022	0.430684	0.555656	CXCL12
808.717	0.770664	0.155881	4.94393	7.65639e-07	5.38984e-06	ATP5F1E
35.3915	0.770625	0.402073	1.91663	0.0552851	0.108336	MYBBP1A
265.888	0.770413	0.248475	3.10057	0.00193147	0.00634744	DRAM1
100.956	0.770328	0.29204	2.63774	0.00834596	0.0223107	C1orf123
31.984	-0.7703	0.394109	-1.95453	0.0506383	0.101008	CCDC84
32.2762	-0.770227	0.498269	-1.54581	0.122151	0.205803	ITPR2
58.9795	-0.770146	0.260973	-2.95106	0.00316687	0.00973202	SETD5
13.6658	-0.770087	0.655196	-1.17535	0.239853	0.351615	ZNF559
261.458	0.769863	0.22189	3.46957	0.0005213	0.00199065	ATXN10
22.5617	-0.769837	0.351885	-2.18775	0.0286879	0.0631516	ZRSR2
25.396	-0.769559	0.433485	-1.77529	0.0758505	0.139702	RICTOR
3.07843	0.769508	0.78052	0.985892	0.324186	0.446573	AC073508.3
62.3236	0.769473	0.261307	2.94471	0.0032326	0.00989823	TECR
41.7909	-0.769388	0.417026	-1.84494	0.065046	0.123682	RBM38
18.657	0.769323	0.424481	1.81239	0.0699263	0.131094	ACSF3
115.013	-0.769224	0.193758	-3.97002	7.18669e-05	0.000337574	CREG1
270.827	0.769078	0.26564	2.89519	0.00378931	0.0113217	SLC20A1
95.2543	-0.768771	0.255303	-3.01121	0.00260207	0.00820719	ZNF330
68.0543	0.768489	0.291325	2.63791	0.00834179	0.0223069	MFN2
22.6459	-0.768425	0.433646	-1.77201	0.0763928	0.140509	FAM83G
25.1697	0.768174	0.348027	2.20722	0.0272984	0.0605551	KCTD2
13.6794	-0.768107	0.588056	-1.30618	0.191492	0.293675	ARAP3
4.66662	-0.768006	0.831779	-0.923328	0.355836	0.480147	ZNF550
305.89	-0.767907	0.192391	-3.99139	6.56881e-05	0.000312153	YPEL5
2064.44	-0.76782	0.179521	-4.27706	1.89378e-05	0.000101368	ANXA1
2290.94	0.767791	0.193902	3.95968	7.50491e-05	0.000351601	CITED2
2.63656	-0.76732	0.759763	-1.00995	0.312521	0.433586	AC114801.3
88.6538	-0.7673	0.253112	-3.03147	0.00243367	0.00774562	GPAT4
96.1019	0.767298	0.218408	3.51314	0.000442843	0.00172076	MRPS10
4.68134	0.767226	0.826141	0.928687	0.353052	0.477227	ZRANB3
95.8138	0.766964	0.198052	3.87254	0.000107707	0.000485718	PRKAG1
53.0304	0.766938	0.277779	2.76097	0.00576301	0.0163075	CHMP6
54.495	-0.766897	0.229641	-3.33955	0.000839144	0.00304046	GGA1
926.125	0.766763	0.12752	6.01289	1.82241e-09	2.02826e-08	TMED9
33.7212	-0.766724	0.359176	-2.13467	0.0327878	0.0705048	MTHFS
12.4241	-0.766722	0.632242	-1.2127	0.225243	0.334663	BMT2
35.6441	-0.766537	0.325268	-2.35663	0.0184415	0.0437637	ZFYVE27
1.76154	0.76639	1.5393	0.497883	0.618566	0.724788	SH3GL2
102.908	-0.766263	0.238308	-3.21543	0.00130251	0.00449163	ARHGEF2
80.4306	0.766194	0.221933	3.45237	0.000555687	0.00210405	DCTN5
1.18229	-0.766142	1.50738	-0.508259	0.611271	0.719072	AC099850.1
69.0914	0.766077	0.259962	2.94688	0.00320995	0.00984194	MLST8
20.2197	-0.766071	0.559188	-1.36997	0.170697	0.269092	PEG10
112.683	-0.765882	0.225016	-3.40368	0.000664836	0.00247042	SIAH2
11.4934	0.765444	0.663064	1.1544	0.248335	0.361913	KIF16B
37.6062	-0.765421	0.289317	-2.64561	0.0081544	0.0218674	ZNF384
56.6981	0.765036	0.284611	2.688	0.00718809	0.019658	HMGCS1
0.793689	-0.764952	1.31509	-0.581672	0.560787	0.675126	AL391244.3
78.4834	-0.764895	0.235576	-3.24692	0.00116661	0.00406725	PRPF4B
223.73	0.764792	0.179291	4.26564	1.99333e-05	0.000106249	SCAMP3
3.52302	-0.764442	0.819994	-0.932253	0.351206	0.475264	ARMC2
169.363	0.764253	0.202946	3.76579	0.000166021	0.000715717	BAG2
19.563	-0.764208	0.454509	-1.68139	0.0926864	0.164086	ADCK2
29.0352	-0.763883	0.408531	-1.86983	0.0615073	0.118149	MTMR1
28.5773	-0.76379	0.41989	-1.81902	0.0689078	0.12956	ZCCHC7
89.6243	0.763433	0.233611	3.26797	0.00108322	0.00380611	NDUFS2
6.70696	0.763349	0.772213	0.988522	0.322897	0.445148	ICA1
27.6502	-0.763331	0.396729	-1.92406	0.0543469	0.106839	GDAP2
3.10468	0.763281	1.08123	0.705938	0.480227	0.603328	AL138762.1
61.4361	-0.763197	0.411636	-1.85406	0.0637306	0.121624	TMEM200A
34.1007	-0.763023	0.362971	-2.10216	0.0355394	0.0754471	TUT4
387.693	-0.762836	0.169429	-4.5024	6.71907e-06	3.98627e-05	EIF4A2
138.854	0.762566	0.252853	3.01584	0.00256268	0.00810352	ARHGEF12
211.29	-0.76254	0.324653	-2.34878	0.0188349	0.0445924	PDE4B
25.2333	-0.762266	0.428796	-1.77769	0.0754554	0.139133	RNF217
53.8354	0.76219	0.379568	2.00805	0.0446384	0.0911796	C6orf120
42.6763	-0.762019	0.371574	-2.05078	0.0402879	0.0837875	PRKCZ
51.0972	-0.761471	0.221599	-3.43625	0.000589824	0.00222029	TEX10
85.8126	0.761091	0.316786	2.40254	0.0162816	0.0394383	NSD2
0.972131	-0.760832	1.75457	-0.433629	0.664558	0.763657	LINC01336
223.783	0.760648	0.196392	3.87312	0.00010745	0.000485238	GRSF1
150.449	0.760623	0.206496	3.68348	0.000230072	0.000960558	DCAF13
29.7694	0.760505	0.419353	1.81352	0.0697512	0.130826	TBC1D13
96.6356	-0.760402	0.179455	-4.23728	2.26246e-05	0.000119244	USP7
435.588	0.760072	0.141508	5.37124	7.81953e-08	6.57353e-07	RAD23B
105.15	0.759793	0.253761	2.99412	0.00275234	0.0086186	PLEKHJ1
102.039	-0.759792	0.212295	-3.57894	0.000344987	0.00137526	PSENEN
47.0857	-0.759574	0.533996	-1.42243	0.154901	0.248929	SCX
173.415	0.758963	0.337481	2.24891	0.0245184	0.055486	TCF4
318.395	0.758956	0.163551	4.64049	3.4758e-06	2.18492e-05	PCMT1
53.8564	-0.758837	0.303246	-2.50238	0.0123361	0.0312007	ZDHHC20
1814.22	0.758504	0.242524	3.12755	0.00176272	0.00585001	TUBA1A
1.20083	-0.758335	0.884644	-0.857221	0.391323	0.515512	RPL9P21
42.1553	0.758324	0.397405	1.90819	0.056367	0.110096	ALKBH3
91.5443	0.757992	0.2462	3.07877	0.00207858	0.00677435	COMMD9
100.015	0.757808	0.33083	2.29063	0.0219849	0.0507192	HIST1H4C
5.61257	0.757729	0.96579	0.784569	0.432707	0.557506	CASS4
0.803339	-0.757187	0.968589	-0.781743	0.434366	0.559153	PA2G4P4
36.5777	0.75718	0.381782	1.98328	0.0473362	0.095554	SLC16A2
255.639	0.757022	0.228175	3.31772	0.000907553	0.00325473	C12orf57
38.7317	-0.756732	0.360768	-2.09756	0.0359443	0.0761565	DMTF1
20.2764	-0.756494	0.422734	-1.78953	0.0735297	0.136408	ZNF318
46.8587	0.75643	0.324887	2.32829	0.0198968	0.0466958	UCK1
224.237	-0.755484	0.189948	-3.97733	6.96948e-05	0.00032871	ATP1A1
110.49	0.755479	0.213307	3.54174	0.000397496	0.00156336	YIPF2
0.876966	-0.755392	0.978411	-0.77206	0.440079	0.564727	RPS18P12
588.174	0.755263	0.192455	3.92436	8.69599e-05	0.000402152	CD248
24.3787	0.755126	0.462771	1.63175	0.102732	0.178697	C11orf54
8.10168	-0.755062	0.707689	-1.06694	0.285999	0.404749	DZIP1L
1.65424	0.755021	1.22059	0.618571	0.536199	0.653322	BX537318.1
1.42343	-0.754904	0.83887	-0.899907	0.36817	0.492632	PA2G4P6
13.3787	0.754844	0.489402	1.54238	0.122981	0.206856	SARS2
1.62299	0.754735	1.1494	0.656636	0.511415	0.631086	C8orf37
127.643	0.754711	0.282194	2.67444	0.00748535	0.0203214	RRM1
451.43	0.754625	0.204766	3.68531	0.000228428	0.000954434	SHC1
42.3936	-0.754507	0.3819	-1.97567	0.0481925	0.0969916	TENT4A
9.9323	-0.754456	0.661241	-1.14097	0.253883	0.368469	WDR35
18.3294	-0.753913	0.507821	-1.4846	0.137648	0.226403	USP31
29.9141	0.753034	0.414162	1.81821	0.0690314	0.129747	NHLRC2
64.3435	0.752978	0.257034	2.92949	0.00339517	0.0103178	PEX19
80.6909	-0.752968	0.258516	-2.91266	0.0035837	0.0108062	RARA
32.9924	-0.752924	0.393711	-1.91238	0.0558279	0.109254	ZNF609
115.466	0.752672	0.259724	2.89797	0.00375586	0.0112384	UBE3C
30.8518	0.752288	0.414451	1.81514	0.0695017	0.130449	C12orf45
93.7114	-0.752216	0.260561	-2.88691	0.00389046	0.011596	CKLF
20.0267	-0.751821	0.502368	-1.49655	0.134509	0.222358	GORAB
5.65225	0.751539	0.755789	0.994377	0.320039	0.442076	NHSL1
12.5693	0.7514	0.69265	1.08482	0.278002	0.395686	FBXO4
1.63205	0.751243	1.20972	0.621005	0.534596	0.651758	DDO
11.9621	0.750968	0.609211	1.23269	0.217692	0.325842	FHOD3
35.5566	0.75085	0.371125	2.02317	0.0430552	0.0885368	FBXO17
106.643	0.750715	0.273241	2.74745	0.00600605	0.0168652	SRSF6
10.6045	0.750697	0.596936	1.25758	0.208542	0.314927	DUS4L
15.5814	-0.75042	0.513526	-1.46131	0.143931	0.234781	EZH1
15.3502	0.75028	0.683091	1.09836	0.272047	0.389304	HS6ST1
1.73191	-0.750114	0.728415	-1.02979	0.303109	0.423458	NPM1P27
126.274	-0.749718	0.196485	-3.81566	0.00013582	0.000597322	MIF
1.5225	0.749654	1.05554	0.710208	0.477575	0.600754	ZNF19
35.2833	-0.749379	0.388814	-1.92734	0.0539368	0.106248	ELMSAN1
70.3399	-0.749188	0.307731	-2.43455	0.0149102	0.0366324	PRR16
24.6914	0.748969	0.407545	1.83776	0.0660979	0.125264	ADCY6
4.7467	0.748854	0.947765	0.790126	0.429454	0.554562	SLC4A4
97.4602	0.74884	0.218844	3.4218	0.000622073	0.00233028	IDH3B
3.15827	0.748777	0.909377	0.823396	0.410283	0.535061	ZNF563
18.7871	-0.748686	0.381104	-1.96452	0.0494702	0.0991185	FRAT2
355.723	0.7482	0.173772	4.30564	1.665e-05	9.01679e-05	RRAGA
66.8822	-0.748076	0.297521	-2.51436	0.0119248	0.0302837	ABL1
33.5936	0.747959	0.316706	2.36168	0.0181924	0.0433062	RSAD1
337.337	0.747909	0.13594	5.50178	3.75981e-08	3.34346e-07	COPE
46.2756	0.747807	0.432311	1.72979	0.0836677	0.151338	DCK
3.2184	0.747772	0.879725	0.850006	0.395322	0.519451	ZNF793
126.166	0.74754	0.229142	3.26235	0.00110493	0.00387314	BAZ1B
80.8066	-0.747355	0.276857	-2.69942	0.00694602	0.0191027	VAMP2
220.647	0.747075	0.169699	4.40236	1.07078e-05	6.0823e-05	NUDT5
33.418	0.747051	0.346984	2.15298	0.0313199	0.0679635	C15orf40
8.04775	0.746842	0.855221	0.873273	0.382514	0.506745	TCN2
7.42839	-0.746766	0.684286	-1.09131	0.275138	0.392389	PLA2G4C
38.6278	0.746686	0.459025	1.62668	0.103806	0.180195	R3HDM1
192.186	0.746597	0.200515	3.7234	0.000196557	0.000836856	COPS8
146.871	0.746453	0.330675	2.25736	0.0239854	0.0544553	HYAL2
35.595	0.746348	0.451032	1.65475	0.0979743	0.171921	PPP2R3B
12.9126	-0.7461	0.501768	-1.48694	0.13703	0.22569	ATXN7L2
297.972	0.746021	0.190453	3.91709	8.96252e-05	0.000413177	NUTF2
80.0594	0.745914	0.267949	2.78379	0.00537273	0.0153429	COA6
31.6302	-0.745906	0.406506	-1.83492	0.0665176	0.125916	KIAA1109
1.64179	-0.745869	1.24939	-0.596987	0.550516	0.665939	ZNF713
4.76072	-0.74574	0.719546	-1.0364	0.300014	0.420348	AC145207.3
25.3886	0.745684	0.423518	1.76069	0.078291	0.143331	ZW10
33.5902	-0.745657	0.39834	-1.87191	0.0612187	0.117693	NFATC4
4.27836	0.745609	0.793521	0.93962	0.347413	0.471222	RECQL5
59.7811	0.745164	0.419768	1.77518	0.0758677	0.139702	CD274
96.3553	0.745141	0.211086	3.53004	0.000415503	0.00162745	LIX1L
70.1535	0.745081	0.278033	2.67982	0.00736609	0.0200565	NEMF
105.967	-0.744928	0.255951	-2.91043	0.00360931	0.0108683	FGFR1OP2
1.9659	0.744864	0.943888	0.789144	0.430028	0.555162	PABPC1P4
0.945498	-0.744753	1.14241	-0.651916	0.514456	0.633807	MAN2B1
53.8806	0.744638	0.391188	1.90353	0.0569717	0.111048	GTF2A1
57.4706	0.744599	0.322779	2.30684	0.0210639	0.0489583	ARFRP1
79.777	-0.744583	0.307253	-2.42336	0.0153778	0.0376701	SETX
523.525	0.744457	0.148737	5.00519	5.58061e-07	4.00896e-06	DYNLRB1
2.09629	0.744329	0.929776	0.800547	0.423394	0.548703	TNFRSF10C
217.87	0.743844	0.253304	2.93657	0.00331864	0.0101271	CDC42EP1
19.5473	0.743329	0.460024	1.61585	0.106127	0.183299	IFT81
219.976	0.743326	0.243581	3.05166	0.00227581	0.00731531	GLRX5
70.4259	0.743324	0.293612	2.53165	0.0113527	0.0290363	UBL4A
97.2735	-0.743254	0.314909	-2.36022	0.018264	0.043419	NEDD9
256.318	0.743223	0.214388	3.46672	0.000526855	0.00200975	TOMM7
99.6611	-0.743208	0.229544	-3.23776	0.00120472	0.00418748	CTBP2
45.1155	0.743182	0.389122	1.90989	0.0561468	0.109745	BLZF1
124.337	0.743155	0.224628	3.30838	0.000938376	0.00334965	METTL26
10.0628	0.743125	0.582019	1.2768	0.201671	0.306348	AC004148.2
2.83085	-0.742995	1.07026	-0.694219	0.487545	0.609723	AC024060.1
25.7484	-0.742445	0.460108	-1.61363	0.106607	0.183967	DLG3
27.7842	-0.742203	0.435258	-1.7052	0.0881569	0.157727	AMMECR1L
4578.15	0.742174	0.13561	5.47285	4.42844e-08	3.8994e-07	CFL1
39.4686	-0.741928	0.399463	-1.85731	0.0632668	0.120968	ARSA
558.379	0.741557	0.139314	5.32291	1.02122e-07	8.37144e-07	PSMB7
204.919	0.741084	0.166493	4.45116	8.54096e-06	4.9472e-05	SRP19
27.8739	-0.740919	0.338663	-2.18778	0.028686	0.0631516	GRIPAP1
14.2519	0.740864	0.611868	1.21082	0.225963	0.335362	ZNF583
3.09637	-0.740844	1.0693	-0.692831	0.488415	0.610434	ENPP4
3.01932	0.740824	0.795339	0.931456	0.351618	0.475647	AC005041.1
28.8793	0.740779	0.364565	2.03195	0.0421584	0.0869941	SAYSD1
89.682	0.740642	0.252418	2.93419	0.0033442	0.010182	POFUT2
13.9461	-0.740479	0.593271	-1.24813	0.211983	0.319131	KITLG
16.6208	-0.740449	0.44008	-1.68253	0.0924653	0.163874	USP25
2.49998	0.740405	0.929076	0.796926	0.425494	0.550718	ITPKA
16.5115	0.740283	0.545189	1.35784	0.174513	0.274305	SLFN12
4.16772	0.739868	0.821848	0.900249	0.367988	0.492511	FBXO48
1.9205	-0.739852	1.19036	-0.621536	0.534247	0.65148	AC073332.1
13.1149	0.739451	0.635316	1.16391	0.24446	0.357104	HAND2-AS1
141.538	0.73935	0.18367	4.02544	5.687e-05	0.000273984	EMC6
1.75012	0.739342	1.5769	0.468859	0.639171	0.74216	FCRLA
36.7812	0.739302	0.509092	1.4522	0.146447	0.238068	FAM98B
83.7929	0.739226	0.244778	3.01998	0.00252791	0.00801239	TIGAR
19.3906	-0.738467	0.412813	-1.78886	0.0736368	0.13656	CDK17
0.935468	-0.738247	1.84173	-0.400844	0.688535	0.782488	AC092667.1
2.77998	-0.738137	0.922841	-0.799853	0.423796	0.54901	PLEKHA8P1
24.7428	0.738136	0.492107	1.49995	0.133628	0.221123	NEMP1
70.5217	0.737921	0.314323	2.34765	0.0188922	0.0447019	LAYN
110.391	-0.737898	0.200017	-3.68919	0.000224973	0.00094146	C6orf106
176.279	-0.737624	0.178752	-4.12653	3.68283e-05	0.000184817	RELA
75.9673	0.737562	0.246976	2.98638	0.00282306	0.00880789	TMEM106B
6.72796	-0.737459	0.800929	-0.920754	0.357179	0.481275	SNX22
380.239	0.73743	0.162544	4.53681	5.71105e-06	3.44262e-05	CALM3
5.86875	-0.737402	0.679221	-1.08566	0.27763	0.395262	MTG1
251.52	0.737382	0.684969	1.07652	0.281695	0.400026	PITX1
946.728	-0.737334	0.203502	-3.62323	0.000290952	0.00118382	CDKN1A
224.131	0.737286	0.189062	3.89972	9.63058e-05	0.000439971	MPC2
84.8929	0.737261	0.343688	2.14515	0.0319411	0.0690058	ZNF703
30.7401	0.737028	0.56123	1.31324	0.189103	0.29076	VAMP5
16.429	0.736659	0.619563	1.189	0.23444	0.345424	CEP97
20.1768	-0.7366	0.472354	-1.55942	0.118896	0.201411	MAML3
73.697	-0.736422	0.264265	-2.78667	0.0053252	0.0152207	DNAJC4
7.70075	0.736357	0.543893	1.35386	0.17578	0.275867	FAM71D
3.25006	0.736093	0.837348	0.879076	0.37936	0.503765	LRRC24
11.7377	-0.735828	0.601153	-1.22403	0.220942	0.329424	BRWD3
202.722	0.735415	0.213129	3.45056	0.000559422	0.00211571	YKT6
1.58042	-0.735401	1.30002	-0.565683	0.571609	0.683721	NEK10
7.78531	0.73523	0.759143	0.9685	0.332795	0.455658	ZNF184
215.926	0.735193	0.166739	4.40926	1.03724e-05	5.90526e-05	TOMM22
20.7806	0.735185	0.503928	1.45891	0.14459	0.235627	C2orf69
204.738	0.734843	0.212713	3.45462	0.000551077	0.00209052	ACTR10
104.696	0.734808	0.187189	3.92548	8.65582e-05	0.000400524	TSTA3
34.3086	-0.734774	0.351096	-2.0928	0.0363668	0.0768687	IL17RA
20.0731	-0.734768	0.475621	-1.54486	0.12238	0.206083	C21orf91
2.97726	0.734634	1.36276	0.539079	0.589833	0.699868	PODN
198.186	0.734565	0.212107	3.46319	0.000533812	0.00203218	TNPO1
111.094	0.734511	0.320961	2.28848	0.0221098	0.0509563	SPIN1
32.6544	0.734203	0.376275	1.95124	0.0510281	0.101631	DDHD2
111.43	-0.734149	0.240987	-3.04643	0.00231575	0.00741856	RBM5
222.706	0.734141	0.149627	4.90646	9.27332e-07	6.41074e-06	GORASP2
35.271	-0.733918	0.391016	-1.87695	0.0605252	0.116596	KIN
14.7426	0.733808	0.468803	1.56528	0.117518	0.199369	XRCC1
42.7983	-0.733682	0.435329	-1.68535	0.0919209	0.163214	SDC3
8.15443	-0.733492	0.625384	-1.17287	0.240849	0.352659	ZNF707
29.4902	0.733429	0.413947	1.77179	0.0764291	0.14056	TRMT61A
575.83	-0.733411	0.330608	-2.21837	0.0265297	0.0591915	SOX4
76.1646	0.733185	0.286853	2.55597	0.0105893	0.0273655	HOXD10
11.7566	0.732958	0.673016	1.08906	0.276126	0.39357	TMEM121
67.5874	-0.732894	0.256774	-2.85424	0.00431401	0.0126529	SPSB3
30.559	0.732887	0.400467	1.83008	0.0672377	0.127056	PPWD1
1.73123	0.732877	1.48374	0.493939	0.621349	0.727377	PRPH2
84.2199	-0.732873	0.237169	-3.09008	0.00200102	0.00654537	USP47
7.28453	-0.732705	0.492631	-1.48733	0.136927	0.225565	RPS11P5
15.9541	-0.732332	0.615574	-1.18967	0.234175	0.345077	C1orf21
165.717	0.732061	0.211667	3.45855	0.000543093	0.0020646	TM2D2
29.709	0.731815	0.351887	2.07969	0.0375543	0.0788814	ZNF668
72.2943	0.731699	0.271152	2.69849	0.00696555	0.0191467	TMEM134
128.545	0.731551	0.255497	2.86324	0.00419333	0.0123393	LSM2
313.154	0.731419	0.134162	5.45176	4.98749e-08	4.36784e-07	TMCO1
73.7414	0.731357	0.383338	1.90787	0.0564085	0.110137	THOP1
57.3825	-0.731263	0.388074	-1.88434	0.0595192	0.115138	LAMA4
34.4503	0.731214	0.454184	1.60995	0.107408	0.184899	PTPRG
1.31278	-0.731079	1.04845	-0.697296	0.485618	0.608114	ZGLP1
1.59199	0.731058	1.21053	0.603916	0.5459	0.661792	AL049840.5
34.0836	-0.730725	0.452026	-1.61656	0.105974	0.183133	ORAOV1
1.56912	0.730668	1.05987	0.689392	0.490577	0.612519	FAM86JP
21.2063	0.730582	0.418999	1.74364	0.0812224	0.147826	HIRA
1.43852	0.730264	0.958442	0.761928	0.446103	0.570533	LINC00886
27.6823	0.729948	0.468991	1.55642	0.119608	0.202341	TMEM104
176.336	0.729843	0.196425	3.71564	0.00020269	0.000857769	CLNS1A
113.98	-0.72953	0.164983	-4.42184	9.78625e-06	5.60817e-05	MED15
12.3864	0.72945	0.538169	1.35543	0.17528	0.275324	METTL16
116.533	-0.72944	0.217277	-3.35719	0.000787386	0.00287746	SLAIN2
34.2818	0.729367	0.422029	1.72824	0.0839458	0.151709	MIRLET7BHG
70.6964	-0.72924	0.307922	-2.36826	0.0178718	0.0426688	TAOK3
4.13032	-0.729005	0.94449	-0.771851	0.440203	0.564761	GPR135
251.022	0.728969	0.202369	3.60217	0.00031557	0.00127118	GTF3A
18.205	0.728943	0.516925	1.41015	0.158495	0.253469	C14orf28
306.015	0.728881	0.160063	4.55372	5.27047e-06	3.19373e-05	DRAP1
162.591	0.728709	0.200918	3.6269	0.000286845	0.00116829	LSM7
23.1251	-0.728632	0.464326	-1.56923	0.116595	0.197991	WDR60
23.2166	-0.728558	0.363344	-2.00515	0.0449473	0.0917177	TSC1
466.606	-0.728301	0.234306	-3.10833	0.00188146	0.00619316	DHRS7
111.972	-0.728285	0.374045	-1.94705	0.0515285	0.102467	DUSP4
27.4746	0.728253	0.483996	1.50467	0.132409	0.219378	TMEM184C
82.2354	0.728251	0.295982	2.46046	0.0138758	0.0344528	MRTO4
21.9982	0.728031	0.450066	1.61761	0.105747	0.182799	PPM1M
14.8687	0.727885	0.513989	1.41615	0.156732	0.251322	NEK4
47.4121	-0.727632	0.388643	-1.87224	0.0611739	0.117621	PHLDB2
82.2634	0.727622	0.440099	1.65332	0.0982666	0.172303	IFI6
24.5593	0.727072	0.374612	1.94087	0.0522741	0.103682	TFCP2
3273.77	-0.727049	0.0994167	-7.31315	2.60957e-13	5.10193e-12	EIF1
10.7243	0.72699	0.682054	1.06588	0.286477	0.405141	GALNT15
31.3161	-0.72672	0.340414	-2.13481	0.0327763	0.0704987	GPATCH2
3.9071	0.726557	0.945142	0.768728	0.442055	0.566752	MIATNB
53.6817	0.726008	0.349101	2.07965	0.0375577	0.0788814	GCN1
7.16989	0.725953	0.787337	0.922037	0.356509	0.480639	MAGI2
651.079	-0.725815	0.137339	-5.28486	1.25801e-07	1.01325e-06	ATP6V1G1
2.20532	-0.725621	0.713561	-1.0169	0.3092	0.429714	AC010327.5
43.4676	0.725479	0.4075	1.78032	0.0750242	0.138417	C18orf21
2.23705	-0.725377	0.988575	-0.73376	0.463095	0.586367	AC009113.1
57.5499	-0.724971	0.300093	-2.41582	0.0156999	0.0382813	GPBP1L1
168.716	0.724806	0.273208	2.65294	0.00797938	0.0214751	PEPD
67.9238	0.724752	0.385015	1.8824	0.0597814	0.115549	GBP3
66.8003	0.724523	0.317531	2.28174	0.0225046	0.0517038	WDR12
193.864	-0.724378	0.150676	-4.80753	1.52806e-06	1.02054e-05	FBXO7
37.6543	0.724357	0.344014	2.1056	0.0352388	0.0748975	NAT9
91.5743	-0.724332	0.23679	-3.05896	0.00222108	0.00716505	PPP4R2
33.7795	-0.723944	0.331113	-2.18639	0.0287868	0.0633145	E4F1
18.5728	-0.723666	0.404462	-1.78921	0.0735814	0.136473	FAM133B
1.71732	-0.7232	1.35467	-0.533856	0.593441	0.703168	AC093726.1
12.2054	0.723101	0.605946	1.19334	0.232735	0.343268	MDC1
1951.99	-0.723093	0.163265	-4.42895	9.46938e-06	5.44203e-05	CTSB
40.5856	0.723063	0.336974	2.14576	0.0318925	0.0689375	GORASP1
56.4341	0.722973	0.275561	2.62364	0.00869954	0.023141	BRD7
78.2422	-0.722934	0.252461	-2.86355	0.00418927	0.0123296	AIP
13.9094	0.722832	0.557042	1.29762	0.194416	0.297089	ITFG2
92.2743	0.722559	0.254874	2.83496	0.0045831	0.013338	NFE2L1
70.177	0.722293	0.300048	2.40726	0.0160729	0.0390141	LONP2
367.284	0.722196	0.143803	5.02212	5.11035e-07	3.70076e-06	LMAN2
46.3528	0.722058	0.324601	2.22445	0.0261183	0.0584108	FAM3A
1.65843	0.721991	1.44416	0.499938	0.617118	0.723578	CNTN5
12.7578	0.721771	0.662662	1.0892	0.276066	0.39352	FOXRED2
258.087	-0.721585	0.234052	-3.08301	0.00204915	0.00668384	SDC2
218.631	0.721504	0.156948	4.59709	4.28433e-06	2.64985e-05	DAP3
27.3357	0.72148	0.344346	2.09522	0.0361517	0.0765256	STAU2
50.2491	0.72138	0.374782	1.9248	0.0542542	0.106717	ELP2
92.1714	0.721196	0.244405	2.95083	0.00316925	0.00973671	CHMP7
36.8886	-0.721178	0.407524	-1.76966	0.0767842	0.141084	CORO2B
40.5984	-0.721135	0.264302	-2.72845	0.00636326	0.0177448	LMBR1L
6.12345	-0.721117	0.785727	-0.917771	0.358739	0.482732	CCDC125
1.72455	0.720886	1.37052	0.525995	0.598892	0.708016	AC027575.2
1.04648	-0.720876	2.64205	-0.272847	0.784971	0.858957	AL136164.4
62.3527	-0.720805	0.401278	-1.79627	0.0724512	0.134856	PARP14
61.0761	0.72032	0.368076	1.95699	0.0503486	0.100539	SPRED1
17.106	-0.720257	0.532883	-1.35162	0.176496	0.276695	CEP95
1.15106	-0.719979	1.14493	-0.628839	0.529455	0.647053	RWDD3
121.801	-0.719927	0.195935	-3.67431	0.00023849	0.000992112	EDEM1
15.2214	0.719917	0.821009	0.876869	0.380558	0.504899	KCNJ8
65.2936	-0.719828	0.235534	-3.05615	0.00224198	0.00721805	SREK1IP1
1.16252	-0.719553	1.41699	-0.507806	0.61159	0.719225	AC108463.1
13.5709	-0.719499	0.42348	-1.69902	0.0893161	0.159354	HNRNPA1P48
2.57881	0.719413	1.10141	0.653177	0.513642	0.63304	TSPAN10
60.9759	-0.719346	0.294401	-2.44342	0.0145488	0.0358809	YTHDF1
194.294	-0.71925	0.286038	-2.51453	0.0119192	0.030279	CPNE1
50.1107	0.718759	0.564631	1.27297	0.203028	0.307946	FABP5
76.7499	-0.718629	0.213376	-3.3679	0.000757435	0.00277617	RNPEPL1
50.7515	0.718493	0.380418	1.8887	0.0589327	0.114209	ARMCX1
17.0855	0.718486	0.517011	1.38969	0.164623	0.261599	ALDH3B1
92.317	0.718161	0.288632	2.48815	0.0128408	0.0322348	RPF2
174.614	0.717976	0.193021	3.71968	0.000199472	0.000846366	BCCIP
33.6224	0.717702	0.478316	1.50048	0.133491	0.220944	SLF2
295.35	-0.717668	0.302575	-2.37187	0.0176983	0.0423691	CLEC2B
84.7589	-0.717597	0.260968	-2.74975	0.0059641	0.016766	DUSP7
107.232	0.717531	0.255543	2.80786	0.00498717	0.0143715	TMEM138
9.7189	0.717516	0.823037	0.87179	0.383323	0.507525	RTP4
2.35401	0.717406	0.928538	0.772619	0.439748	0.564462	CBLN3
157.884	0.717227	0.285117	2.51555	0.0118846	0.0302147	ESYT1
0.804488	-0.717222	2.0324	-0.352893	0.724169	0.811336	LINC00115
3.236	0.716844	1.20003	0.597356	0.55027	0.665759	ZNF596
4.78166	0.716764	0.773344	0.926837	0.354011	0.478064	PEX11G
33.9627	0.716757	0.317333	2.25869	0.0239026	0.0543208	PDCD11
19.2277	0.716747	0.472653	1.51643	0.12941	0.215182	PIK3R4
72.1655	-0.716736	0.221348	-3.23806	0.00120347	0.00418405	TBRG1
73.1332	0.71672	0.27323	2.62313	0.00871254	0.0231679	TTC37
31.8136	-0.716603	0.441794	-1.62203	0.104797	0.181545	ZBTB20
39.8751	-0.716191	0.285638	-2.50734	0.0121644	0.0308048	TFIP11
4.27987	-0.716147	1.349	-0.530874	0.595506	0.705046	CD200
61.6948	0.715977	0.33728	2.1228	0.0337706	0.0722465	URI1
196.455	0.715856	0.233345	3.06779	0.00215646	0.0069869	MXD4
350.542	0.71552	0.335215	2.13451	0.0328013	0.0705244	DUSP6
69.3265	-0.715432	0.489191	-1.46248	0.14361	0.234377	CLN6
10.7011	-0.714889	0.692993	-1.0316	0.302262	0.422507	FAM241A
1591.5	0.71481	0.204895	3.48867	0.000485437	0.00186739	FSTL1
29.8445	0.714769	0.376197	1.89999	0.057435	0.111817	PAIP1
975.327	0.714609	0.229306	3.11639	0.00183078	0.00604482	IGFBP4
1.71796	-0.714262	1.12445	-0.63521	0.525292	0.643183	AL118558.3
1.6939	0.714082	1.21277	0.588803	0.555993	0.671056	ZFHX2-AS1
1.18906	-0.714072	0.890967	-0.801457	0.422867	0.548335	EEF1A1P9
196.319	0.713969	0.163801	4.35876	1.30801e-05	7.25132e-05	METAP2
4.26154	0.71378	0.769531	0.927552	0.35364	0.477736	PXN-AS1
1.33162	-0.713655	1.51974	-0.469589	0.638649	0.741608	AC090617.9
1.72989	0.71353	1.42511	0.500684	0.616593	0.72312	SLC25A5-AS1
48.8279	-0.713515	0.328271	-2.17355	0.0297389	0.065181	SIAH1
6.51007	-0.713343	0.789851	-0.903136	0.366454	0.491068	ZFP14
5.49576	0.71331	0.959101	0.743728	0.457041	0.580567	ZSCAN5A
43.5759	0.713105	0.33617	2.12127	0.0338995	0.0724897	SPINDOC
26.8859	0.712849	0.389457	1.83037	0.0671949	0.126999	CNOT4
28.5175	0.712447	0.631988	1.12731	0.259611	0.37503	SUSD3
48.3176	0.712326	0.370447	1.92288	0.054495	0.107061	PHYH
43.5718	-0.712312	0.313991	-2.26858	0.0232942	0.0532151	TERF1
18.2795	-0.71181	0.451058	-1.57809	0.114545	0.195104	SPAST
90.9849	-0.711798	0.167494	-4.24968	2.14073e-05	0.000113347	RETREG2
61.3907	-0.711571	0.279889	-2.54234	0.0110114	0.0282662	THOC2
270.408	0.711346	0.197453	3.6026	0.000315047	0.00127002	SPG21
2.13174	-0.711263	0.834391	-0.852433	0.393974	0.517974	RNASEK-C17orf49
271.037	-0.711221	0.235935	-3.01447	0.00257426	0.00813219	LMO4
2.67061	-0.711206	0.910326	-0.781265	0.434646	0.559291	ANKAR
72.9414	-0.710791	0.258428	-2.75045	0.00595142	0.016738	KDM2A
10.5459	0.710318	0.588819	1.20634	0.227685	0.337445	BLOC1S3
1983.54	-0.710294	0.174985	-4.05916	4.92488e-05	0.000240715	HSPB1
1.34754	-0.710229	1.22608	-0.579269	0.562408	0.676322	F2RL3
24.0183	-0.710216	0.471315	-1.50688	0.131841	0.218616	SLC22A4
24.8661	-0.710135	0.4305	-1.64956	0.0990337	0.173403	TMEM94
64.6688	0.710073	0.315656	2.24952	0.0244796	0.0554215	POLR2I
251.325	-0.70991	0.24942	-2.84624	0.00442387	0.0129258	STK17A
2.18064	0.70975	1.08129	0.656393	0.511571	0.631217	AC093249.6
45.9023	0.709628	0.359518	1.97383	0.0484011	0.0973022	CASP2
2.24147	0.709433	1.17826	0.602104	0.547105	0.662955	AC060766.4
150.311	0.709172	0.223566	3.17209	0.00151345	0.00512705	NFU1
72.6875	0.709056	0.322373	2.19949	0.0278432	0.0616198	MOGS
2.89527	-0.709041	0.955279	-0.742234	0.457945	0.58135	TPM3P9
5.32564	-0.70892	0.750647	-0.944412	0.344959	0.468721	ANKMY1
331.614	-0.708916	0.257518	-2.75289	0.00590725	0.0166428	EZR
4.47014	0.708657	0.942977	0.75151	0.452346	0.576522	SYT1
9.77785	0.708626	0.613691	1.1547	0.248215	0.361804	MZF1
21.3986	0.708584	0.577644	1.22668	0.219943	0.328481	MCM10
76.9095	-0.708367	0.267281	-2.65027	0.0080428	0.0216112	ZDHHC9
18.3336	0.708288	0.490249	1.44475	0.148528	0.24087	ZNF133
46.4578	-0.708241	0.275587	-2.56993	0.0101719	0.0263965	MTSS1L
72.0869	0.708147	0.301765	2.34668	0.0189413	0.0447918	NOL11
41.946	0.708142	0.336107	2.10689	0.0351267	0.0746789	FECH
26.6318	0.708086	0.425769	1.66308	0.096297	0.169382	SFT2D3
15.4347	-0.708035	0.612661	-1.15567	0.247815	0.361319	ARL10
995.608	0.707657	0.186897	3.78636	0.000152873	0.000663998	CTSC
2759.86	-0.707657	0.113345	-6.24341	4.28121e-10	5.20612e-09	UBC
28.6177	0.707285	0.438502	1.61296	0.106754	0.184106	EHMT2
59.5276	0.707239	0.305695	2.31354	0.0206927	0.0482621	NUDT16
1.88148	-0.707236	0.971836	-0.727731	0.466778	0.589828	STKLD1
20.5853	0.707021	0.534827	1.32196	0.186181	0.288007	SPOPL
154.376	0.706894	0.236659	2.98697	0.00281757	0.00879415	USO1
12.9931	0.706855	0.565324	1.25035	0.21117	0.318204	SGF29
1.83043	-0.706764	1.20094	-0.588508	0.556191	0.671195	AL358852.1
57.1875	-0.706746	0.327029	-2.16111	0.0306867	0.0668862	PI4KA
3.46361	-0.706587	0.663333	-1.06521	0.286783	0.405503	AL033519.2
1.94072	0.706456	1.72805	0.408816	0.682674	0.778402	CHODL
350.19	0.706279	0.215122	3.28316	0.0010265	0.0036329	VKORC1
6.41834	-0.706143	0.839939	-0.840707	0.400512	0.524905	AC073869.1
11.9585	-0.706108	0.543382	-1.29947	0.193783	0.296458	ZNF266
37.4919	0.706034	0.388737	1.81623	0.0693356	0.130243	MORC4
39.5579	-0.705969	0.341591	-2.06671	0.0387617	0.0810727	TPP2
20.0356	-0.705854	0.352775	-2.00086	0.0454074	0.0925397	MLKL
50.9882	0.705788	0.326146	2.16403	0.0304623	0.0665228	AP4M1
2.5222	-0.705755	1.14142	-0.618313	0.536369	0.653427	AC008894.3
76.1532	0.705727	0.377282	1.87056	0.0614067	0.117979	MICA
20.974	0.70544	0.436368	1.61662	0.105961	0.18313	C5orf22
32.7872	0.705411	0.347984	2.02714	0.0426482	0.0878607	LMAN2L
1.68	0.705407	1.36709	0.515991	0.605861	0.714112	LINC00862
1.63055	0.705377	1.24825	0.565094	0.57201	0.684099	AL138737.1
85.7939	-0.705334	0.255573	-2.75981	0.00578354	0.0163484	ESYT2
24.2984	-0.705173	0.419291	-1.68182	0.0926028	0.164028	NUP160
7.7271	0.705158	0.877187	0.803885	0.421463	0.547085	PBLD
13.88	0.705038	0.604575	1.16617	0.243545	0.356154	GATA2-AS1
22.6537	0.704915	0.549038	1.28391	0.199174	0.303153	TMSB15A
34.5222	-0.70484	0.304414	-2.3154	0.0205912	0.0480809	TRAPPC2B
98.6794	0.704747	0.275898	2.55438	0.0106378	0.0274644	NDUFA5
25.4019	-0.704736	0.473454	-1.4885	0.13662	0.225107	SLC25A13
149.607	-0.704659	0.231154	-3.04843	0.00230037	0.00737809	DDX39A
1044.02	-0.704633	0.106879	-6.59282	4.3154e-11	6.18361e-10	PCBP1
3.46409	-0.704504	0.75057	-0.938625	0.347923	0.471676	AC126474.2
99.2681	0.704326	0.223298	3.1542	0.00160936	0.0054055	NELFB
53.022	0.704008	0.348954	2.01748	0.0436453	0.0894907	SMIM19
21.2395	0.703664	0.466823	1.50735	0.131722	0.218463	ATP9A
40.8306	0.703591	0.362372	1.94163	0.0521825	0.103538	ZNF326
50.439	-0.703303	0.280462	-2.50766	0.0121533	0.0307865	BRD8
117.48	0.703226	0.204857	3.43276	0.000597472	0.00224594	USB1
4.71224	0.703118	0.87882	0.800071	0.42367	0.548928	NBEA
144.532	0.703103	0.237225	2.96387	0.00303799	0.0093824	MFSD1
11.6867	0.703071	0.665889	1.05584	0.291042	0.410305	E2F6
47.271	-0.70295	0.294347	-2.38817	0.0169325	0.0408307	RIN1
105.667	-0.702936	0.376235	-1.86834	0.0617143	0.118434	EDN1
201.709	0.702734	0.166699	4.21559	2.49129e-05	0.000130116	VAMP3
2.03097	-0.702656	1.27892	-0.549415	0.582721	0.693621	ZNF417
76.0437	0.70234	0.262512	2.67546	0.0074626	0.0202782	THAP4
25.3328	0.702233	0.366002	1.91866	0.0550277	0.107889	CMTR1
913.484	0.70204	0.204845	3.42717	0.000609905	0.00228789	TNFRSF12A
11.2983	-0.701968	0.704605	-0.996257	0.319125	0.441002	RASIP1
1.26408	-0.701918	1.31432	-0.534055	0.593303	0.703075	KRT8P12
139.901	-0.701827	0.209239	-3.35418	0.000796001	0.00290434	WAC
23.1935	-0.701789	0.409161	-1.71519	0.0863103	0.155197	KIAA0355
137.11	0.701677	0.209136	3.35512	0.000793318	0.00289521	AMZ2
69.611	-0.70166	0.265573	-2.64206	0.00824036	0.0220613	DCAF5
830.03	0.701507	0.174365	4.0232	5.74118e-05	0.000276264	ACTN4
2.3889	-0.701474	0.721885	-0.971725	0.331188	0.453942	AP005431.1
0.801577	-0.701375	1.96185	-0.357507	0.720713	0.808474	CPVL
60.52	0.70136	0.302731	2.31678	0.0205159	0.0479466	TSR1
4.19054	-0.701304	0.779846	-0.899285	0.368501	0.492911	TCTN2
36.5514	-0.701172	0.352915	-1.9868	0.0469447	0.0950012	RNF185
2.21263	-0.700977	0.998037	-0.702355	0.482457	0.60533	PRH1
74.0109	0.700959	0.270491	2.59144	0.00955763	0.0250399	TMEM50B
260.9	0.700735	0.166382	4.21161	2.5356e-05	0.000132174	PSMD11
0.794845	-0.700705	1.04177	-0.672609	0.501196	0.622314	AC012354.2
56.0379	0.700634	0.235853	2.97064	0.00297183	0.00920545	AKT2
1.59239	0.700623	1.22851	0.570303	0.568472	0.681477	LINC01546
145.89	0.700614	0.232821	3.00924	0.00261903	0.00824941	FAM120A
2.98513	-0.700562	0.690261	-1.01492	0.310142	0.430727	AC093591.1
8.74078	0.700193	0.640068	1.09394	0.273983	0.391277	ZNF764
29.5123	0.700179	0.434287	1.61225	0.106908	0.184273	FYCO1
63.3464	0.700167	0.256307	2.73175	0.00629996	0.0175956	NIT1
42.4869	-0.700164	0.283647	-2.46844	0.0135705	0.0337985	RPIA
1.96011	-0.700141	0.906911	-0.772007	0.44011	0.564727	REEP6
181.449	-0.700103	0.19073	-3.67066	0.000241929	0.00100435	WDR26
28.8652	0.699977	0.44492	1.57326	0.115658	0.196722	NKIRAS1
79.4503	-0.699968	0.223482	-3.13209	0.00173565	0.00577917	PHF20
20.7496	0.699936	0.397251	1.76195	0.078078	0.142973	CBR4
94.089	-0.699894	0.326938	-2.14075	0.032294	0.0696283	MYO6
309.071	0.699315	0.285405	2.45025	0.0142756	0.035315	KANK2
96.7383	0.699199	0.248292	2.81603	0.00486205	0.0140741	STX12
26.6076	-0.699157	0.40076	-1.74458	0.081058	0.147577	EFL1
89.0507	0.699088	0.304397	2.29663	0.0216396	0.0500729	HSPB11
24.9246	-0.699007	0.488385	-1.43126	0.152355	0.245682	FZD1
2.98546	-0.698287	0.749574	-0.931578	0.351554	0.475601	ZNF865
137.874	0.698269	0.19881	3.51225	0.000444329	0.00172529	NCBP2
124.239	0.698179	0.238072	2.93264	0.00336094	0.0102272	C12orf10
228.441	0.698031	0.20704	3.37147	0.000747675	0.00274414	DNAJB11
12.072	-0.697963	0.808062	-0.86375	0.387725	0.5118	CD4
1.77342	0.697945	1.05671	0.660488	0.508941	0.629121	RAB9B
52.9886	-0.697796	0.359775	-1.93953	0.0524365	0.103914	UBR5
551.169	-0.697718	0.254853	-2.73773	0.00618656	0.0173329	IGFBP6
73.516	0.697499	0.335352	2.0799	0.0375344	0.0788814	PBDC1
62.5697	0.697318	0.307374	2.26863	0.0232907	0.0532148	UBR7
3.90766	0.697307	0.78001	0.893973	0.371336	0.495953	RPS2P5
17.9586	-0.697263	0.455064	-1.53223	0.125465	0.210086	WDR44
211.963	0.69692	0.180212	3.86722	0.000110083	0.000495052	ERCC1
3.97059	0.696889	0.872932	0.798332	0.424678	0.549882	CEND1
1921.62	0.6968	0.162926	4.27679	1.89609e-05	0.000101458	PPIB
5.91364	-0.696731	0.70236	-0.991985	0.321205	0.443383	GGT5
1.025	-0.69673	1.15175	-0.604931	0.545225	0.661222	MCMDC2
53.572	-0.696691	0.323492	-2.15366	0.0312668	0.0678757	YAF2
65.1577	-0.696643	0.289086	-2.40981	0.0159607	0.0387944	TMEM159
37.3662	0.696575	0.39119	1.78066	0.0749684	0.13833	COG6
2.27293	0.696504	1.03018	0.676102	0.498976	0.620177	AC092279.1
7.72254	0.696476	0.654425	1.06426	0.287213	0.40604	ZKSCAN4
439.715	0.696298	0.172383	4.03925	5.36228e-05	0.00025989	UQCRC1
104.566	-0.696048	0.35182	-1.97842	0.047881	0.096461	PBXIP1
0.853511	-0.695974	1.08029	-0.644245	0.519417	0.637875	AL590682.1
59.452	-0.695673	0.241733	-2.87785	0.00400393	0.0118816	CCDC59
16.1994	-0.695439	0.523831	-1.3276	0.18431	0.285837	TBC1D12
11.135	0.695278	0.809747	0.858635	0.390542	0.51478	XRCC3
1.82745	-0.69506	1.00561	-0.69118	0.489453	0.611541	DNLZ
131.599	0.694971	0.316709	2.19435	0.0282101	0.0622696	GPR176
25.0523	0.694843	0.499933	1.38987	0.164568	0.261549	ARID2
1.78753	0.694339	1.10557	0.628037	0.52998	0.647548	KIAA1614-AS1
5.19177	0.694047	0.792823	0.875412	0.38135	0.505659	ZNF790
51.8224	-0.693548	0.372171	-1.86352	0.0623887	0.1195	CNOT11
1.82292	-0.693483	0.964049	-0.719344	0.471929	0.595033	NOTCH4
109.37	0.693221	0.186349	3.72001	0.000199216	0.000845502	PRCC
3.47893	-0.693215	0.807995	-0.857944	0.390923	0.515096	C16orf46
3.61646	-0.69321	0.924146	-0.750109	0.453189	0.576991	AC007541.1
50.4008	0.693124	0.292353	2.37085	0.0177475	0.0424347	ACADM
243.243	0.692954	0.232068	2.986	0.00282657	0.00881713	PLXNB2
7.3973	-0.692852	1.0683	-0.648555	0.516626	0.635608	AC011498.6
1.96849	-0.692662	1.12398	-0.616255	0.537726	0.654594	SMG1P7
6.79447	0.692611	0.795151	0.871044	0.38373	0.507939	PLEKHG5
75.095	0.692605	0.269878	2.56637	0.010277	0.0266521	MTAP
12.7371	-0.692499	0.880951	-0.786082	0.43182	0.556807	CNTN4
90.2227	0.69241	0.258171	2.68199	0.00731867	0.0199509	ZDHHC4
96.8747	0.692374	0.252974	2.73694	0.00620145	0.0173668	BRMS1
390.852	0.692045	0.14854	4.65897	3.17801e-06	2.01736e-05	PSMB3
569.23	0.69202	0.234969	2.94515	0.00322793	0.00988768	PGRMC1
12.9859	0.691912	0.537603	1.28703	0.198083	0.301835	GID4
88.0126	0.691834	0.23012	3.0064	0.00264358	0.00831705	DDX50
47.8062	0.691722	0.287286	2.40778	0.0160498	0.0389756	TMEM223
19.7259	-0.691526	0.483328	-1.43076	0.152499	0.245804	PIGL
1.33931	-0.69122	1.56977	-0.440333	0.659696	0.75976	ADTRP
1.54923	0.691103	1.06386	0.64962	0.515938	0.635003	MPZ
141.13	0.691077	0.321948	2.14655	0.0318291	0.0688557	TRIO
14.5368	0.690869	0.649284	1.06405	0.287307	0.406103	PACRGL
728.928	0.690862	0.122598	5.63519	1.74865e-08	1.63514e-07	ATP5F1C
27.2594	-0.690803	0.395757	-1.74552	0.0808937	0.147344	SIN3A
44.4689	-0.690725	0.30201	-2.28709	0.0221905	0.0510985	REPS1
285.723	0.690662	0.148207	4.66011	3.16043e-06	2.00778e-05	UFD1
17.9477	0.690362	0.490616	1.40713	0.159388	0.254595	BBS9
8.50617	0.690286	0.67765	1.01865	0.30837	0.428671	BBOF1
6.56473	0.690109	0.899063	0.767588	0.442732	0.567165	BHLHE41
80.0514	-0.69007	0.273042	-2.52734	0.0114931	0.0293396	UBE2G1
85.5598	0.690039	0.256162	2.69376	0.0070651	0.019384	RARS2
6.43422	0.689555	0.877531	0.78579	0.43199	0.556894	KANSL1-AS1
17.0929	0.689453	0.45628	1.51103	0.130781	0.217103	TTI1
20.1211	0.689441	0.502183	1.37289	0.169787	0.268137	ZNF766
1.51516	0.689388	1.04756	0.658089	0.510481	0.63045	QPCTL
551.685	0.689353	0.135474	5.08846	3.60981e-07	2.67653e-06	CCT2
36.4029	0.689254	0.311649	2.21163	0.0269919	0.0600321	IPO4
4.1246	-0.689202	0.990956	-0.695492	0.486747	0.608985	HIST1H2BH
7.50235	0.689198	0.74944	0.919616	0.357773	0.481835	CCDC122
139.283	0.68892	0.210986	3.26523	0.00109374	0.00383891	ALDH9A1
154.149	0.688821	0.175418	3.92674	8.61059e-05	0.00039885	SMARCE1
43.0839	-0.688711	0.349676	-1.96957	0.048888	0.0981589	CCDC186
73.988	-0.688621	0.255809	-2.69194	0.00710385	0.0194771	MBD4
375.535	0.688494	0.173501	3.96824	7.24054e-05	0.000339905	USP22
3.01156	-0.688402	1.12316	-0.612912	0.539934	0.656519	CCDC7
11.4657	0.688236	0.656967	1.0476	0.294825	0.414552	GTPBP10
25.0254	0.688236	0.413701	1.66361	0.0961908	0.169214	HSDL1
81.7021	-0.68818	0.278901	-2.46747	0.0136071	0.0338792	SGPL1
1601.84	0.688113	0.108427	6.34635	2.20486e-10	2.81029e-09	ARPC2
54.7382	0.687983	0.320973	2.14343	0.0320784	0.0692652	NUDT22
58.3284	-0.687831	0.260133	-2.64415	0.00818962	0.0219436	ING2
63.903	0.687824	0.260758	2.63778	0.00834505	0.0223107	PLCD3
35.2808	-0.687822	0.359681	-1.91231	0.055836	0.109257	PBX3
1.03057	-0.68697	1.14702	-0.598916	0.549229	0.66488	NHLRC4
65.9869	0.686902	0.272121	2.52425	0.0115946	0.0295644	NUDCD3
1.35892	-0.686777	1.2655	-0.542692	0.587342	0.697579	IGF2-AS
97.0587	-0.686667	0.276708	-2.48156	0.0130809	0.0327408	ZNF655
24.3183	0.686608	0.373188	1.83984	0.0657913	0.124819	SNX11
50.989	-0.686538	0.362118	-1.89589	0.057974	0.112621	KIDINS220
62.0596	0.686308	0.355996	1.92785	0.0538736	0.106149	NUP188
306.508	0.686062	0.202848	3.38215	0.000719214	0.00264996	RNPS1
40.0901	0.685975	0.336234	2.04017	0.0413334	0.0855651	OXLD1
7.60218	-0.685962	0.653957	-1.04894	0.294206	0.413861	PPP1R13B
9.00846	0.685707	0.634662	1.08043	0.279951	0.39797	TTBK2
13.1119	0.685365	0.516098	1.32798	0.184186	0.285726	SIRT5
38.4446	-0.685278	0.353338	-1.93944	0.0524475	0.103923	CRNKL1
137.023	-0.685193	0.300607	-2.27936	0.0226455	0.0519906	KLF10
121.153	0.685006	0.237999	2.87819	0.00399968	0.0118733	GOLIM4
2.47971	-0.684761	1.00954	-0.67829	0.497588	0.619071	STXBP5-AS1
36.4159	-0.684615	0.39939	-1.71415	0.0865014	0.155506	BRD3
3.3746	-0.684558	1.11948	-0.611495	0.540872	0.657153	MAP2K6
0.918595	-0.684541	1.19515	-0.572766	0.566803	0.679835	PAXIP1-AS2
4.08963	0.684518	0.667253	1.02587	0.304951	0.425492	YBX1P2
87.7512	0.684494	0.299674	2.28413	0.0223639	0.0514393	TEX30
36.9078	0.684115	0.435746	1.56999	0.116418	0.197786	LRP6
23.9358	0.684069	0.578152	1.1832	0.23673	0.348111	LAMA1
47.1119	0.683992	0.274329	2.49333	0.0126551	0.031833	COPS7B
59.0994	-0.683833	0.372845	-1.8341	0.0666395	0.126094	TRIP11
12.3797	0.683751	0.618099	1.10622	0.268633	0.38539	ALDH6A1
62.357	0.683696	0.263775	2.59196	0.00954298	0.0250056	LINC00667
10.3693	-0.68357	0.591324	-1.156	0.247682	0.361189	PARP11
36.2993	0.683544	0.539151	1.26782	0.204864	0.310293	CCDC106
194.693	-0.683333	0.187464	-3.64515	0.00026724	0.00109674	SRSF11
243.853	0.683057	0.188903	3.61592	0.000299284	0.00121314	NOL7
13.3144	-0.682883	0.571959	-1.19394	0.232503	0.343082	TPT1-AS1
1.51511	0.682839	1.0761	0.634548	0.525723	0.643614	AC010809.2
199.049	0.682814	0.168804	4.04501	5.23206e-05	0.00025419	ATP5F1D
27.5098	0.682724	0.446525	1.52897	0.126272	0.211164	PFDN6
174.37	-0.682711	0.199839	-3.41631	0.00063476	0.00237011	CARD19
24.0802	-0.682339	0.441685	-1.54486	0.122381	0.206083	BX890604.1
36.9266	0.682273	0.338661	2.01462	0.0439443	0.0900579	RBM24
9.08176	-0.682198	0.68713	-0.992822	0.320797	0.443009	ANKRD36
41.0708	-0.682168	0.308655	-2.21013	0.0270962	0.0602058	HERPUD2
107.042	0.682159	0.206702	3.30021	0.000966114	0.00344182	JMJD8
0.99636	-0.682137	1.22919	-0.554949	0.578929	0.690185	AC021054.1
29.8343	0.682097	0.386101	1.76663	0.0772901	0.141852	PLCG1
2.78161	-0.68208	1.25562	-0.543221	0.586978	0.697249	ZNF286B
22.9664	0.681824	0.470415	1.44941	0.147223	0.239017	TRAPPC11
64.666	0.681689	0.2494	2.73332	0.00626999	0.0175392	MAIP1
138.472	0.681677	0.239125	2.85071	0.00436213	0.0127778	ANXA4
1.72735	0.681665	1.55261	0.439043	0.66063	0.760511	KRTAP17-1
10.3199	0.681421	0.691649	0.985213	0.32452	0.446927	MAP6D1
118.112	-0.681377	0.257428	-2.64686	0.00812419	0.0218045	SUPT5H
88.6984	0.681268	0.223507	3.04809	0.00230302	0.00738219	NMT1
1.46977	0.681238	1.14046	0.597334	0.550285	0.665759	ZNF300P1
21.4573	0.681223	0.524701	1.29831	0.194181	0.296842	AFAP1L1
25.8963	-0.681202	0.339782	-2.00482	0.0449824	0.0917662	WASHC2A
40.0428	-0.681049	0.321858	-2.116	0.0343451	0.0732972	GRB10
7.82387	-0.680746	0.806606	-0.843963	0.39869	0.523025	TNFRSF10A
4.81216	0.68046	0.940603	0.723429	0.469416	0.592374	FAM161A
40.2315	0.680403	0.343678	1.97977	0.0477291	0.0962029	CCAR2
241.734	-0.680392	0.319341	-2.13061	0.0331212	0.0710608	ANGPTL4
43.8248	0.680221	0.371864	1.82922	0.0673665	0.127225	ST6GALNAC4
61.9491	0.680091	0.307355	2.21272	0.0269167	0.059906	MED6
47.5289	0.679964	0.381811	1.78089	0.0749301	0.138291	ANKFY1
35.0986	0.679951	0.32782	2.07416	0.0380647	0.0798216	QTRT1
770.386	0.67966	0.127366	5.33627	9.48796e-08	7.82939e-07	ARPC1B
60.3341	-0.679595	0.297772	-2.28227	0.0224737	0.0516476	HOOK3
1.54001	0.679473	1.21881	0.55749	0.577193	0.688716	LINC00865
8.58176	-0.679454	0.659649	-1.03002	0.302999	0.423392	PPFIBP2
62.6208	0.678879	0.296548	2.28927	0.0220637	0.0508616	CPTP
11.4412	-0.678878	0.685518	-0.990315	0.32202	0.444213	SLC25A23
3.1841	-0.678775	1.019	-0.666119	0.505335	0.625817	LAMTOR5-AS1
4.67489	0.678724	1.14687	0.591808	0.553979	0.669126	TBC1D8
30.9703	-0.678628	0.410755	-1.65215	0.0985043	0.172644	APBA2
58.0118	0.678589	0.306063	2.21715	0.0266127	0.0593425	MAD2L1BP
20.8623	0.678383	0.550187	1.233	0.217574	0.325816	SCMH1
278.594	0.67795	0.161011	4.21057	2.54726e-05	0.000132653	SARS
1.36047	-0.677894	1.06846	-0.634458	0.525782	0.643636	AC139795.2
51.8443	-0.677569	0.332237	-2.03941	0.041409	0.0856556	INSIG2
5.64607	0.677474	1.0302	0.657611	0.510788	0.630646	KIF26A
126.983	-0.677334	0.186784	-3.62629	0.000287522	0.00117075	DNTTIP2
39.8556	0.677286	0.334057	2.02746	0.0426156	0.0878141	HARS2
11.3625	0.677126	1.13465	0.596773	0.550659	0.666012	MFAP5
5.36616	-0.676882	1.04343	-0.648706	0.516529	0.635572	ADAMTS17
16.6371	-0.676715	0.492954	-1.37278	0.169822	0.268158	ZNF542P
16.5595	-0.676679	0.443899	-1.5244	0.127409	0.212621	LINS1
57.1494	-0.676657	0.495694	-1.36507	0.172231	0.271114	MLPH
34.6465	0.676582	0.394368	1.71561	0.0862335	0.155111	WDR73
0.859955	-0.676355	1.41546	-0.477835	0.632768	0.736825	ZNF154
10.0238	0.676312	0.671228	1.00757	0.313659	0.43475	RAB11B-AS1
16.8861	0.676284	0.44657	1.51439	0.129926	0.21595	TRPM4
377.635	-0.676262	0.161422	-4.1894	2.79698e-05	0.000144124	GABARAPL2
4.4267	0.676166	1.00841	0.670528	0.502521	0.62348	AKR1C3
78.5199	0.676008	0.311589	2.16955	0.030041	0.0657628	ABCF2
75.2227	-0.675991	0.258042	-2.61969	0.00880094	0.0233501	TMF1
1834.58	0.675825	0.105953	6.37853	1.78801e-10	2.3211e-09	P4HB
2.09331	-0.675817	1.18852	-0.568622	0.569612	0.682293	PRR4
56.0387	-0.675662	0.413916	-1.63237	0.102602	0.178567	LTBP3
1.38709	-0.67564	1.32968	-0.508124	0.611366	0.719132	AC008555.8
4.96039	0.675502	0.915016	0.738241	0.460368	0.583692	OBSCN
73.1869	-0.67541	0.441108	-1.53117	0.125728	0.210381	NCAM1
3.99285	0.674875	0.99403	0.678928	0.497184	0.618711	RNF207
290.876	0.674849	0.203894	3.3098	0.000933639	0.00333496	ADD1
6.04624	-0.674794	0.703763	-0.958836	0.337641	0.460832	ZBTB49
68.2383	0.674765	0.324666	2.07834	0.0376783	0.0791039	BCL2L12
1.19889	-0.674561	1.04264	-0.646972	0.51765	0.636493	RPS21P4
91.7788	0.674545	0.312532	2.15832	0.0309028	0.0672275	VPS26B
820.304	0.674542	0.104783	6.43749	1.21467e-10	1.61181e-09	PDIA3
1.83341	0.674166	1.27411	0.529126	0.596718	0.70617	CERNA1
3.95998	0.674058	0.738154	0.913167	0.361155	0.485498	RPP21
58.0072	0.673956	0.361248	1.86563	0.0620927	0.119061	CAMK2D
39.5982	-0.67383	0.363139	-1.85557	0.0635148	0.121313	COL4A3BP
119.746	-0.673562	0.201759	-3.33845	0.000842479	0.00304908	PCGF3
34.1986	-0.673399	0.30384	-2.21629	0.0266715	0.0594094	KRI1
53.058	0.673296	0.240733	2.79686	0.00516011	0.0148143	YARS2
39.9094	-0.673265	0.45288	-1.48663	0.137112	0.225757	HIST1H1D
187.016	-0.673154	0.182539	-3.68772	0.000226273	0.000946163	SNHG16
33.8175	0.673082	0.43846	1.5351	0.124758	0.209105	FARS2
22.7056	-0.672789	0.462821	-1.45367	0.146037	0.237505	ERAP1
1.46038	0.672422	1.09688	0.613032	0.539855	0.656519	PCDHGA10
4.15076	0.672299	0.712253	0.943906	0.345218	0.468875	PPIP5K1
7.23454	-0.672271	0.647105	-1.03889	0.298855	0.419234	AL121603.2
64.8537	0.671526	0.236458	2.83994	0.0045122	0.0131482	PPP2R5D
22.726	-0.671516	0.399318	-1.68166	0.0926355	0.164032	FBXO31
17.3118	0.671224	0.523621	1.28189	0.199882	0.304159	ADPRM
0.966024	-0.671112	1.79514	-0.37385	0.708516	0.798787	FBXL13
267.028	0.670993	0.156216	4.29529	1.74468e-05	9.40101e-05	RAB1B
2.17573	0.670498	1.16955	0.573294	0.566446	0.679457	FAM53A
0.840706	-0.67015	1.83536	-0.365133	0.715012	0.804637	AC130371.2
116.458	-0.670118	0.226059	-2.96435	0.00303328	0.00937141	KATNBL1
6.21779	0.670051	0.782391	0.856415	0.391768	0.515831	ZNF582
86.0351	0.669859	0.215312	3.11111	0.00186386	0.006144	MTA1
42.4388	0.669829	0.35832	1.86936	0.0615732	0.11822	TRAPPC6B
14.5742	0.669807	0.613463	1.09184	0.274901	0.392206	PARD6G
483.263	0.669737	0.166127	4.03148	5.54265e-05	0.000267909	SRSF7
1.75643	-0.669625	1.55066	-0.431832	0.665864	0.764742	TIPARP-AS1
95.6834	0.669433	0.239709	2.79269	0.00522722	0.0149724	TRIAP1
3.84324	-0.669381	0.567774	-1.17896	0.238415	0.350109	RPS3AP5
7.68375	-0.669267	0.891997	-0.750301	0.453073	0.576897	BCL2L10
84.8419	0.669243	0.314502	2.12794	0.0333418	0.0714581	AKT1S1
252.801	0.669131	0.309124	2.16461	0.0304178	0.0664796	TSPAN5
1.5497	0.668871	1.26712	0.527867	0.597591	0.706915	AC016394.2
11.4152	-0.668841	0.550755	-1.21441	0.224592	0.333818	DENND5B
49.7365	-0.668782	0.361238	-1.85136	0.0641177	0.122233	SNX18
5.78912	0.668753	0.807373	0.828307	0.407497	0.532201	LYSMD1
393.352	0.668434	0.178676	3.74105	0.000183257	0.000784573	VAT1
9.45572	0.668393	0.695079	0.961608	0.336246	0.459509	TMEM185A
5.32484	-0.668069	0.745216	-0.896476	0.369998	0.494505	SCAMP1-AS1
21.9353	-0.667842	0.438834	-1.52186	0.128045	0.213527	FBXO6
41.9615	0.667837	0.341724	1.95432	0.0506633	0.101033	DOCK1
188.509	0.667799	0.308658	2.16355	0.0304986	0.0665659	LMO7
36.5247	-0.66773	0.407726	-1.63769	0.101486	0.177061	DDX60L
55.0576	0.667697	0.286279	2.33233	0.0196832	0.0462885	KIF3B
353.609	0.667588	0.172852	3.8622	0.000112369	0.00050393	NPTN
20.2961	0.667484	0.425085	1.57024	0.11636	0.197737	SMYD5
1.59308	0.667419	1.35836	0.491343	0.623184	0.728974	CCDC113
287.698	0.667302	0.206542	3.23083	0.00123432	0.0042793	EIF6
18.1752	0.66727	0.47618	1.4013	0.161125	0.257116	CARNMT1
3.85167	-0.66719	0.742155	-0.89899	0.368658	0.493081	ANKRD65
82.6361	0.667099	0.21968	3.03668	0.00239197	0.0076355	BROX
108.196	0.667045	0.325432	2.04973	0.0403912	0.0839797	FGF2
158.572	0.667001	0.221494	3.01137	0.00260072	0.00820454	MFSD12
2.01684	0.666956	0.98233	0.678953	0.497167	0.618711	POU6F1
30.8848	-0.666945	0.352728	-1.89082	0.0586481	0.113794	GBA2
1.69602	0.666857	1.48857	0.447984	0.654165	0.754903	AL078621.3
399.321	0.666526	0.143741	4.637	3.53494e-06	2.21865e-05	TFG
149.065	-0.666462	0.196332	-3.39457	0.00068736	0.00254533	GLUD1
102.839	-0.6664	0.240113	-2.77536	0.00551414	0.0157106	TFE3
311.142	-0.666311	0.160693	-4.14649	3.37609e-05	0.000170377	TMEM165
38.3374	0.666144	0.358823	1.85647	0.0633866	0.121125	CPSF4
112.934	0.665686	0.209566	3.1765	0.00149062	0.00505909	JAGN1
93.5547	0.665552	0.308219	2.15935	0.0308231	0.0670928	NUDCD2
37.693	-0.665281	0.334016	-1.99177	0.0463968	0.0941165	PHRF1
111.443	-0.665271	0.240357	-2.76785	0.00564282	0.0160133	WWTR1
289.979	0.665203	0.154209	4.31364	1.60591e-05	8.74664e-05	UBE2A
2.01022	0.664854	1.08373	0.613486	0.539555	0.656368	AC068870.2
114.383	-0.664788	0.262423	-2.53327	0.0113005	0.0289165	USP9X
6.50976	0.664664	0.842558	0.788865	0.430191	0.555284	ZNF772
55.363	-0.664578	0.295693	-2.24753	0.0246063	0.0556537	TMEM41B
4.06287	0.664515	0.911555	0.72899	0.466008	0.589108	EPHB3
324.033	-0.66449	0.177517	-3.74325	0.000181655	0.000778335	HPCAL1
482.307	0.664471	0.178486	3.72283	0.000197002	0.000838532	PPP4C
29.4532	-0.664396	0.321362	-2.06744	0.0386928	0.0809391	ING3
201.073	0.664296	0.181334	3.66338	0.000248909	0.00102934	AHCYL1
8.98511	-0.664222	0.83553	-0.79497	0.426631	0.551835	ZNF502
40.7935	-0.664093	0.425028	-1.56247	0.118178	0.200389	STK38L
18.5538	-0.663982	0.43324	-1.5326	0.125375	0.210007	KMT2B
52.6642	-0.663683	0.407394	-1.6291	0.103293	0.179421	BEX4
9.15024	0.663034	0.602156	1.1011	0.270853	0.387904	KCNIP3
7.06791	-0.662839	0.877744	-0.755162	0.450152	0.574392	UST
40.2427	0.662824	0.322818	2.05324	0.0400492	0.0834307	SLC4A1AP
13.2138	0.662711	0.582605	1.1375	0.255331	0.370304	CEP112
61.6112	-0.662541	0.298417	-2.22019	0.0264061	0.058932	UPF1
14.7668	0.662368	0.763498	0.867544	0.385644	0.509945	GRIA4
66.5094	-0.662298	0.259473	-2.55248	0.010696	0.0275819	RLIM
8.37182	0.662204	0.656781	1.00826	0.313331	0.434446	LSM11
15.8437	0.662139	0.564062	1.17388	0.240445	0.352226	SSH3
36.5625	-0.662117	0.36769	-1.80075	0.0717422	0.133799	LETMD1
1.60227	0.661945	1.28803	0.513921	0.607307	0.715346	FUT8-AS1
44.9599	-0.661298	0.286194	-2.31066	0.0208516	0.0485625	SENP5
9.16321	0.661216	0.640178	1.03286	0.301668	0.421969	UBOX5
28.3312	0.660868	0.350591	1.88501	0.0594279	0.115039	TOPBP1
2.96761	0.660836	0.835538	0.790911	0.428996	0.554154	C5orf63
53.4718	0.660619	0.274771	2.40425	0.0162056	0.0393068	TARBP2
5.3135	0.660611	0.751675	0.878851	0.379482	0.503885	PMM2
4.19603	-0.660552	0.732861	-0.901332	0.367412	0.491944	SRGAP2C
169.626	-0.660468	0.292604	-2.2572	0.0239954	0.0544702	PTK7
76.1365	-0.659938	0.350103	-1.88498	0.0594322	0.115039	BIRC6
38.2719	-0.659529	0.314647	-2.09609	0.0360738	0.0763908	PRPF3
21.6822	0.659447	0.462977	1.42436	0.154342	0.248154	C8orf88
46.479	-0.659226	0.332526	-1.98248	0.0474257	0.0956749	CLASP1
11.0156	0.659016	0.57849	1.1392	0.254619	0.369306	PP7080
31.8844	0.658827	0.370737	1.77707	0.0755564	0.139272	FAM160B1
39.683	0.658606	0.390388	1.68706	0.0915925	0.16272	HAUS8
4.48669	0.658549	0.907624	0.725575	0.468099	0.591035	ZNF213-AS1
83.4863	-0.658502	0.241801	-2.72333	0.00646279	0.0179975	SAMD4A
16.2135	-0.65844	0.691489	-0.952206	0.340992	0.464307	FBN2
6.58975	0.658259	0.796668	0.826266	0.408653	0.533567	APOLD1
17.6512	-0.658199	0.535948	-1.2281	0.219409	0.327804	LINC00847
228.696	0.658076	0.146168	4.50218	6.72586e-06	3.98883e-05	NDFIP1
21.311	-0.658027	0.627294	-1.04899	0.294181	0.413861	RNF152
2.04339	-0.657902	1.10744	-0.594074	0.552463	0.667648	ENTPD3-AS1
83.5687	-0.65778	0.1941	-3.38887	0.000701808	0.00259467	SAFB
57.6478	0.657704	0.357539	1.83953	0.0658372	0.124877	INTS13
421.667	0.657358	0.16403	4.00755	6.13509e-05	0.000293644	SNRPD2
49.5051	-0.657346	0.299098	-2.19776	0.0279663	0.0618498	TFAM
46.6742	0.657278	0.299628	2.19364	0.028261	0.0623564	AK1
0.950476	-0.65723	1.27273	-0.516394	0.60558	0.713989	FAM86HP
127.13	-0.657012	0.260807	-2.51915	0.0117637	0.0299405	TOP2B
1.4789	0.656991	1.13985	0.576383	0.564356	0.67805	AL604028.1
19.0591	0.656895	0.462191	1.42126	0.15524	0.249376	TSC2
205.837	-0.656894	0.536266	-1.22494	0.220597	0.329074	DIO2
17.735	0.656865	0.55909	1.17488	0.240042	0.351764	CASP8AP2
68.1181	-0.656527	0.28015	-2.34349	0.0191045	0.045138	CRIPT
2.78805	-0.656469	1.00395	-0.653886	0.513185	0.632709	INCENP
2.35056	0.656379	1.72049	0.381507	0.702827	0.794536	TDRD12
2484.17	-0.656338	0.172395	-3.80717	0.000140568	0.000615351	RPS11
29.568	0.656297	0.395989	1.65736	0.0974463	0.171087	IFI35
35.258	0.656124	0.444817	1.47504	0.140201	0.229882	MPDZ
117.309	-0.656073	0.298877	-2.19513	0.0281544	0.0621808	KHDRBS3
1.7552	-0.655961	1.29215	-0.50765	0.611699	0.719257	AC010542.2
1025.24	0.655681	0.24009	2.73098	0.0063147	0.0176317	COL4A2
15.1245	-0.655328	0.578518	-1.13277	0.257311	0.37264	UBXN2B
1.15522	-0.655164	1.46747	-0.446458	0.655266	0.755655	AL161891.1
44.259	-0.655145	0.359634	-1.8217	0.0685007	0.128945	ATF2
30.895	0.655137	0.429437	1.52557	0.127117	0.212351	RSRC1
1.22198	-0.655116	1.30897	-0.500484	0.616735	0.723233	NRL
4868.71	0.654903	0.104255	6.28176	3.3476e-10	4.15849e-09	TMSB10
7.52087	-0.654673	0.864395	-0.757377	0.448824	0.573196	RRP7BP
17.2948	-0.654663	0.808425	-0.8098	0.418055	0.543605	FIBCD1
18.9545	0.654487	0.442043	1.4806	0.138714	0.22786	DHX37
593.413	0.654048	0.13719	4.76746	1.8656e-06	1.23171e-05	STRAP
129.219	0.653915	0.191589	3.41311	0.00064225	0.00239531	RTL8A
70.4874	-0.653906	0.314219	-2.08105	0.0374295	0.078694	SSBP3
44.0946	0.653882	0.333887	1.95839	0.0501839	0.100287	BMS1
153.488	0.653749	0.193514	3.3783	0.000729353	0.00268299	PRMT2
41.2935	0.653737	0.35004	1.8676	0.0618172	0.118604	SCAMP4
29.6355	0.653536	0.443579	1.47332	0.140664	0.23036	DNAL1
165.755	0.653474	0.172933	3.77877	0.000157602	0.000683071	TMX2
3.7446	-0.653417	0.74836	-0.873132	0.382591	0.506764	AC104794.2
78.1599	0.653136	0.237239	2.75307	0.00590395	0.0166392	SMIM20
36.5943	0.652894	0.379674	1.71962	0.0855023	0.154001	ETFDH
470.171	0.652805	0.194745	3.3521	0.000802024	0.00292368	PPP1R14B
80.5406	-0.652757	0.329564	-1.98067	0.0476288	0.0960486	TCF12
608.397	0.652682	0.125302	5.20887	1.89992e-07	1.47864e-06	KDELR1
14.3282	0.652463	0.545791	1.19545	0.231913	0.342457	USP30
28.243	0.652459	0.385295	1.6934	0.0903792	0.160937	ZFPM1
26.4072	-0.652364	0.43234	-1.50891	0.131321	0.217888	NPR2
78.7447	0.652269	0.259407	2.51446	0.0119215	0.0302801	APEH
172.426	0.65225	0.231055	2.82292	0.00475877	0.0137995	ARHGAP1
88.0643	0.652197	0.236357	2.75937	0.00579129	0.0163646	TBL2
123.037	0.652169	0.29187	2.23445	0.0254535	0.057281	FAM96A
92.543	0.652135	0.274459	2.37607	0.0174981	0.0419876	EXOSC9
1.30438	-0.651939	1.28064	-0.509074	0.610701	0.718505	PCDHGB6
18.2841	-0.651938	0.412042	-1.58222	0.1136	0.193823	ZNF592
1460.86	0.651841	0.131493	4.95723	7.15071e-07	5.06922e-06	RAN
11.5769	-0.651801	0.619693	-1.05181	0.292886	0.412292	ZC3H8
48.0014	-0.651794	0.300727	-2.1674	0.0302046	0.0660672	OSBPL2
73.9578	-0.651667	0.289179	-2.25351	0.0242273	0.054935	OSBP
93.2634	0.651358	0.215361	3.02449	0.00249051	0.00790471	COMMD5
2.9921	-0.651338	1.26562	-0.51464	0.606804	0.714807	AL021707.6
175.41	-0.650952	0.249123	-2.61298	0.00897578	0.0237273	TMOD3
8.76277	-0.65094	0.656994	-0.990785	0.321791	0.443964	SPACA6
5.55189	-0.650667	0.565394	-1.15082	0.249806	0.363565	AC113935.1
22.729	-0.650437	0.591231	-1.10014	0.271271	0.388465	MEGF9
248.825	-0.650423	0.138835	-4.68487	2.80144e-06	1.79597e-05	AUP1
44.1003	0.650233	0.285702	2.27591	0.0228513	0.0523813	VPS16
29.31	0.650188	0.365496	1.77892	0.075253	0.138776	C2orf76
95.9846	0.650076	0.249126	2.60942	0.00906946	0.0239396	DHX29
142.093	0.64968	0.190444	3.4114	0.000646298	0.00240874	NDUFA13
2.03576	-0.649628	1.16638	-0.556963	0.577553	0.688993	CNTD1
74.128	0.649518	0.274204	2.36874	0.0178487	0.0426326	TMEM120A
62.6044	-0.649517	0.297864	-2.18058	0.0292143	0.0641618	BICD2
26.4458	0.649439	0.398194	1.63096	0.102899	0.178909	LYPLAL1
109.45	0.649422	0.300096	2.16405	0.0304608	0.0665228	NDUFV3
127.259	0.648915	0.223247	2.90672	0.00365244	0.0109839	CCDC107
40.6934	0.648855	0.443423	1.46328	0.143389	0.234159	BARD1
1.08064	-0.648724	1.45238	-0.446663	0.655118	0.755571	MCOLN2
82.7332	-0.648181	0.255789	-2.53405	0.0112754	0.0288613	SUPT6H
2.57682	-0.647834	0.907473	-0.713888	0.475297	0.598391	PIANP
88.6845	0.647805	0.319942	2.02476	0.0428924	0.0882606	KLHL5
1490.78	-0.647797	0.422238	-1.5342	0.124981	0.209412	TIMP3
2.61961	-0.647505	0.840848	-0.770062	0.441263	0.565912	TTC4
21.0878	0.647418	0.9099	0.711527	0.476758	0.599904	NRG1
100.673	0.647379	0.237729	2.72319	0.00646557	0.017999	MRPS18C
66.0987	-0.647155	0.302014	-2.14279	0.0321296	0.0693386	CREBBP
1.61433	0.647152	1.25099	0.517312	0.604938	0.713545	SLC35E2A
6.93561	-0.647117	0.633616	-1.02131	0.307109	0.42758	TMTC4
31.622	-0.646848	0.426176	-1.5178	0.129066	0.21472	ARL4D
121.803	-0.646792	0.201948	-3.20277	0.00136113	0.00466684	SMAD2
69.6727	0.646655	0.279789	2.31122	0.0208207	0.0485186	EXOSC3
6.72268	0.646594	0.623754	1.03662	0.299914	0.420244	ZNF595
34.4019	-0.64659	0.276025	-2.34251	0.0191546	0.0452167	EIF1AD
1.57456	-0.646496	0.834727	-0.774499	0.438636	0.563392	EIF4A1P2
25.4811	0.646409	0.419622	1.54045	0.12345	0.207492	CUL7
10.9333	-0.646268	0.67257	-0.960893	0.336606	0.459831	LGR4
36.9649	0.646114	0.385979	1.67396	0.0941382	0.166237	WDR37
2.37243	0.646024	0.743061	0.869408	0.384624	0.508914	NDUFB4P12
117.641	0.645897	0.227115	2.84392	0.00445626	0.0130087	FBXO9
15.3929	0.645896	0.472589	1.36672	0.171714	0.270406	CNNM2
1.10127	-0.645806	1.33287	-0.484522	0.628016	0.73295	AP001330.5
42.3947	-0.645742	0.290369	-2.22387	0.0261574	0.0584848	NCBP3
39.6662	-0.645666	0.36034	-1.79182	0.073161	0.135896	COX19
18.3365	-0.645615	0.413789	-1.56025	0.118701	0.201186	FRYL
5.21784	-0.644978	0.562959	-1.14569	0.251922	0.366249	RPL30P4
190.428	0.64486	0.2992	2.15528	0.0311397	0.0676635	PTEN
8.56062	0.644789	0.734103	0.878335	0.379762	0.504092	ERMAP
2.99148	0.644656	0.964245	0.668561	0.503776	0.624605	ZNF70
2.73606	-0.644484	0.868772	-0.741834	0.458188	0.581613	AC021016.2
240.314	0.64421	0.209221	3.07909	0.00207635	0.00676846	TMEM109
11.7976	-0.644077	0.53664	-1.2002	0.23006	0.340099	OMA1
44.4628	0.644017	0.497571	1.29432	0.195554	0.298544	SPATA20
91.9412	0.643476	0.281992	2.28189	0.0224956	0.0516906	AP1B1
0.875409	-0.643308	1.85017	-0.347702	0.728064	0.814288	CROCCP2
1.29612	-0.643081	1.2061	-0.533189	0.593903	0.703406	AMACR
10.4548	0.642947	0.689066	0.93307	0.350784	0.474838	GRK4
110.898	0.64213	0.226122	2.83974	0.00451498	0.013154	TBC1D9B
51.37	0.642072	0.373364	1.71969	0.085488	0.153993	OGG1
1.62771	0.641936	1.38299	0.464165	0.642529	0.744935	UTS2B
144.516	-0.641741	0.225417	-2.84691	0.00441459	0.0129057	FADS3
123.015	0.641341	0.250011	2.56525	0.0103103	0.0267213	MPLKIP
33.8655	0.641137	0.394889	1.62359	0.104464	0.181084	METTL22
115.015	-0.641076	0.177523	-3.61123	0.00030475	0.00123282	ALG2
186.505	0.640945	0.263507	2.43236	0.0150007	0.0368381	MCM7
17.521	-0.640901	0.515953	-1.24217	0.214174	0.321769	RBM48
1039.28	0.640831	0.171657	3.7332	0.00018906	0.000807065	CAPNS1
165.265	-0.640778	0.275947	-2.32211	0.0202271	0.0473678	TES
56.3812	-0.640655	0.25638	-2.49885	0.0124598	0.0314397	TBC1D10B
17.9579	0.640163	0.411097	1.55721	0.119421	0.202131	TUBGCP4
29.4926	0.640153	0.331849	1.92905	0.0537248	0.105883	ZNF579
159.358	0.639897	0.221756	2.88559	0.00390681	0.011634	TMEM179B
6.02913	0.639821	0.948351	0.674667	0.499888	0.62105	PTH1R
79.1304	-0.639782	0.245868	-2.60214	0.00926444	0.0243866	CDYL
42.3231	-0.639601	0.420062	-1.52263	0.12785	0.213247	INIP
3.59624	0.639418	0.861387	0.742312	0.457898	0.58135	C1GALT1C1L
94.1813	0.639349	0.211935	3.01672	0.00255525	0.00808365	TMEM11
3.65788	-0.639322	0.890375	-0.718037	0.472734	0.595868	C8orf44
34.0873	-0.639125	0.489524	-1.3056	0.191687	0.293947	SGMS1
66.0117	-0.639115	0.215391	-2.96724	0.00300491	0.00929799	HTRA2
1.3071	-0.639071	1.32684	-0.481648	0.630056	0.734482	DPH6-DT
20.7958	-0.639042	0.381325	-1.67584	0.0937686	0.165726	NDUFAF7
38.2872	0.638945	0.383979	1.66401	0.0961108	0.169092	LRFN4
18.4599	0.638839	0.436731	1.46277	0.143529	0.234292	DNAJC16
728.396	0.638742	0.223513	2.85774	0.00426667	0.0125346	PSMD2
341.272	0.638648	0.155298	4.11241	3.91556e-05	0.000195282	TUFM
56.9418	0.638394	0.27309	2.33767	0.0194043	0.0457125	MED16
338.867	0.638266	0.202916	3.14548	0.00165815	0.0055509	SUMO1
56.6254	0.638178	0.315857	2.02046	0.0433354	0.0889907	BTBD2
437.754	0.638137	0.27229	2.34359	0.0190992	0.045132	F2R
1582.27	-0.637959	0.145278	-4.39129	1.12682e-05	6.35238e-05	PTMA
710.067	0.637898	0.165733	3.84894	0.000118628	0.000528914	SEC61B
61.9001	-0.637753	0.297247	-2.14553	0.0319102	0.0689666	PBX1
69.0323	-0.637389	0.229691	-2.77499	0.0055203	0.0157199	SLC25A38
74.4887	-0.637061	0.411901	-1.54664	0.121951	0.205572	MOV10
57.9276	0.636878	0.307494	2.07119	0.0383414	0.0802977	TBL1X
70.8131	0.636817	0.302713	2.1037	0.0354045	0.0752075	TRA2A
417.163	0.636534	0.184211	3.45546	0.000549357	0.00208595	REEP5
15.819	-0.636009	0.45987	-1.38302	0.166659	0.26412	ZNF316
2.83436	0.635991	0.923969	0.688325	0.491248	0.61312	SRP14-AS1
70.4868	0.63527	0.477685	1.32989	0.183554	0.28513	IL7R
1.52534	-0.634992	1.14425	-0.554939	0.578936	0.690185	ZNF815P
99.5459	0.63473	0.242426	2.61825	0.00883831	0.0234329	PCID2
48.5876	0.634634	0.339557	1.86901	0.0616221	0.118299	THYN1
139.735	0.634406	0.212613	2.98386	0.00284637	0.00886692	EMC8
1.37173	-0.634302	1.54714	-0.409983	0.681819	0.777701	KLHDC1
10.0834	0.634174	0.593357	1.06879	0.285165	0.40401	SLC30A4
4.04107	0.634173	0.909776	0.697065	0.485762	0.608201	ZNF587B
23.8259	-0.634026	0.569457	-1.11339	0.265542	0.381821	GPRC5B
18.653	0.63382	0.426846	1.48489	0.137572	0.226376	FAM98C
8.61631	0.633773	0.684733	0.925577	0.354666	0.478768	LRRCC1
2.9276	-0.633698	0.97901	-0.647284	0.517448	0.636377	AC007228.2
108.882	-0.633658	0.197439	-3.20939	0.00133019	0.00457436	GOLM1
20.5959	-0.633579	0.46122	-1.3737	0.169534	0.267861	VPS13D
219.128	0.63343	0.176979	3.57913	0.000344746	0.00137498	MFSD10
64.5618	0.63336	0.288945	2.19197	0.0283814	0.0625878	ERLIN1
1.76379	-0.633327	1.4449	-0.438318	0.661156	0.760904	AC124016.2
16.7294	0.633175	0.561363	1.12792	0.259352	0.37491	CYP4V2
135.71	0.63317	0.174276	3.63315	0.000279982	0.00114351	LAP3
1.59936	0.633009	1.34677	0.470019	0.638342	0.741358	NDUFV2-AS1
145.409	0.63286	0.207407	3.0513	0.00227854	0.00732116	ACOT9
27.2714	-0.632858	0.283714	-2.23062	0.0257063	0.0576971	AC008038.1
24.9855	-0.632829	0.370913	-1.70614	0.0879819	0.157501	AKAP10
61.6457	0.632826	0.247342	2.5585	0.0105124	0.0271842	DALRD3
349.51	0.63249	0.151621	4.17152	3.0257e-05	0.000154431	EIF3K
3.60353	0.632442	0.99549	0.635307	0.525228	0.643183	ZNF891
13.6151	-0.63235	0.587544	-1.07626	0.281812	0.400156	DIS3L2
28.5372	-0.632347	0.588021	-1.07538	0.282204	0.400537	RGS20
43.0835	-0.632331	0.39271	-1.61018	0.10736	0.184854	DTNBP1
1.84626	-0.632261	1.36335	-0.463756	0.642823	0.745169	ARF4-AS1
14.123	0.63219	0.475831	1.3286	0.183979	0.285566	NSUN3
306.524	0.631985	0.162815	3.88162	0.000103765	0.000470195	EIF4G1
238.244	-0.631179	0.167676	-3.76428	0.000167029	0.000719868	SRSF5
131.394	-0.631148	0.213992	-2.9494	0.00318395	0.0097752	SCAF11
47.8862	-0.631102	0.328165	-1.92312	0.0544649	0.107028	BDP1
81.0164	0.631048	0.376791	1.6748	0.0939741	0.166038	EIPR1
78.3902	0.631041	0.253292	2.49136	0.0127256	0.0319853	ZNF428
68.7496	0.630969	0.240501	2.62356	0.00870171	0.0231429	CDC73
65.1381	0.630905	0.322679	1.95521	0.0505583	0.100873	PLAA
74.2588	0.630858	0.236321	2.66949	0.00759655	0.0205799	OGFOD1
109.079	-0.63075	0.256982	-2.45445	0.0141102	0.0349648	HDAC5
70.7382	0.63057	0.310934	2.02799	0.0425615	0.0877264	MAP3K7
220.256	-0.630301	0.269939	-2.33498	0.0195447	0.0460098	IDH2
72.2731	-0.629934	0.35475	-1.77571	0.0757802	0.139621	CDKN1B
13.899	-0.629649	0.459561	-1.37011	0.170653	0.269075	WDR7
157.32	0.629509	0.212466	2.96286	0.00304793	0.00940948	TXN2
224.324	0.629507	0.153016	4.114	3.88856e-05	0.000194055	ATG3
28.2348	0.629351	0.388932	1.61815	0.10563	0.182695	NAA30
108.921	-0.629302	0.232072	-2.71166	0.00669465	0.0185536	LRRFIP2
11.0445	-0.629281	0.713002	-0.882579	0.377464	0.501846	ROBO3
71.5031	0.629058	0.293904	2.14036	0.032326	0.069688	TRIM44
213.168	-0.628889	0.158993	-3.95546	7.63882e-05	0.00035746	CTDSP2
60.0049	0.628678	0.256905	2.44712	0.0144002	0.035585	HINT2
9.53011	0.628427	0.678787	0.925809	0.354545	0.478685	ZIK1
92.1871	-0.628397	0.249811	-2.51549	0.0118867	0.0302153	SNHG8
6.2348	0.628368	0.717777	0.875436	0.381336	0.505659	PRR34-AS1
52.3222	0.628051	0.320046	1.96237	0.0497189	0.0995549	MAK16
76.7436	0.628043	0.250994	2.50222	0.0123416	0.0312047	PML
125.644	0.628038	0.200587	3.13101	0.00174208	0.00579579	NDUFA2
2.03165	-0.627685	1.21824	-0.515241	0.606385	0.714521	FTX
368.71	0.627647	0.200107	3.13656	0.00170943	0.00570246	LEPROT
45.8324	-0.627635	0.260587	-2.40855	0.0160162	0.0389117	RPL10P9
34.4659	0.627607	0.362742	1.73017	0.0835992	0.151248	NOA1
12.1123	0.627521	0.559981	1.12061	0.262453	0.378222	CENPBD1
1.59611	0.627386	1.40123	0.447741	0.65434	0.75497	TENM2
110.49	-0.627283	0.28403	-2.20851	0.0272087	0.0603977	ACBD3
33.2772	-0.627263	0.395654	-1.58539	0.112879	0.192835	CRTC3
57.0026	0.627111	0.279184	2.24623	0.0246893	0.0557842	NAGA
53.8045	0.627004	0.278639	2.25024	0.024434	0.0553259	HUS1
24.8279	0.626884	0.580974	1.07902	0.280578	0.398713	CCDC112
1035.07	0.626709	0.0973733	6.43615	1.22544e-10	1.62343e-09	CAPZB
1.5502	0.626555	1.44564	0.43341	0.664717	0.76375	AL133166.1
115.588	0.626517	0.178353	3.51279	0.000443428	0.0017222	INTS11
140.682	0.626485	0.172605	3.6296	0.000283863	0.00115789	DHX15
1.7225	0.626271	0.990186	0.632479	0.527074	0.644827	HSPA1L
98.2288	-0.626148	0.215847	-2.90088	0.00372113	0.0111427	RPS19P3
1.12094	-0.626069	1.57182	-0.398309	0.690402	0.784118	ENOX1
44.133	-0.626048	0.296725	-2.10986	0.0348703	0.0742412	PPRC1
52.7759	0.626018	0.309468	2.02288	0.0430853	0.088556	MAPK9
54.215	0.62576	0.354963	1.76289	0.0779194	0.14278	CYB5R2
60.6705	0.625362	0.308795	2.02517	0.0428497	0.0881925	YDJC
109.114	0.625344	0.240864	2.59626	0.00942455	0.0247475	DYNC1LI2
79.3425	0.625122	0.247854	2.52214	0.0116644	0.0297204	ANKRD40
493.398	-0.625022	0.159694	-3.91388	9.08255e-05	0.000418008	VMP1
71.1448	0.624842	0.251822	2.48128	0.0130911	0.0327611	KIAA0100
68.6516	0.624791	0.383215	1.63039	0.103019	0.179061	ANKRD17
7.39145	-0.624776	0.746977	-0.836405	0.402927	0.527341	ZNF674-AS1
5.21815	0.624463	0.906255	0.689059	0.490786	0.612686	SLX4IP
53.9375	-0.624413	0.334324	-1.86768	0.061806	0.118596	NUP58
201.268	-0.624298	0.175841	-3.55035	0.00038472	0.00151829	MAPK1
98.6358	-0.624269	0.363219	-1.71871	0.085667	0.154264	NLRP1
17.0444	0.624267	0.653066	0.955903	0.339121	0.462305	RBBP9
20.5934	0.6242	0.648237	0.96292	0.335588	0.458805	AL031058.1
405.896	0.624055	0.15557	4.01142	6.03554e-05	0.000289308	KRT10
124.997	0.623965	0.203626	3.06428	0.00218198	0.0070544	ZDHHC7
12.7349	0.623965	0.60926	1.02413	0.305772	0.426122	CASKIN2
1.56439	0.62393	1.2385	0.503781	0.614416	0.721468	IGSF5
71.5681	0.623759	0.39162	1.59277	0.111213	0.190575	CENPW
144.856	0.623709	0.178019	3.50361	0.000458991	0.00177539	SF3A3
169.68	0.623608	0.305908	2.03855	0.0414954	0.0858124	UBE2L6
30.5858	0.623537	0.417075	1.49502	0.134909	0.222879	STARD4
131.755	-0.623493	0.228814	-2.72489	0.00643231	0.0179188	MIR4435-2HG
744.479	0.62339	0.230528	2.70418	0.00684727	0.0188923	PCOLCE
73.639	0.623378	0.27571	2.26099	0.0237601	0.0540425	SUPT20H
42.4775	-0.623362	0.357447	-1.74393	0.0811716	0.14775	SH3BP1
90.8648	0.623205	0.279406	2.23046	0.0257168	0.0577059	MTFR1L
2.62424	-0.623204	0.651504	-0.956562	0.338789	0.462023	EEF1A1P19
48.8685	-0.623119	0.264015	-2.36017	0.0182667	0.043419	TATDN2
7.1172	0.623065	0.753867	0.826491	0.408525	0.533501	ZNF45
56.0577	-0.622945	0.286027	-2.17792	0.0294117	0.0645428	CTR9
19.426	0.622879	0.640989	0.971747	0.331177	0.453942	CHST10
36.8655	0.622657	0.36068	1.72634	0.084286	0.15215	CCDC43
90.4024	0.622534	0.317916	1.95817	0.0502102	0.100327	SH3BP4
1.48345	0.622513	1.21593	0.511965	0.608675	0.71654	AC015813.1
45.2689	-0.622489	0.395541	-1.57376	0.115542	0.196616	CNST
97.0411	0.622159	0.238722	2.6062	0.00915517	0.0241383	DDX49
1.67296	0.622124	1.77172	0.35114	0.725483	0.81247	AFP
9.48442	-0.621975	0.614905	-1.0115	0.311778	0.432849	DPYSL4
8.29195	-0.621965	0.660573	-0.941554	0.346421	0.470114	C17orf100
183.189	0.621959	0.186978	3.32638	0.000879811	0.00316579	PSME3
13.7162	-0.62188	0.488214	-1.27378	0.20274	0.307625	KCNAB2
497.299	0.621759	0.161246	3.85595	0.000115279	0.000514835	EIF3I
54.0077	0.621551	0.257343	2.41526	0.0157238	0.0383224	TIMM10B
50.2254	0.621548	0.305855	2.03216	0.042137	0.0869612	INTS1
2.28608	0.621523	1.03015	0.603332	0.546288	0.662163	PPFIA3
84.1968	-0.621049	0.2278	-2.72629	0.00640503	0.0178582	USP10
59.7214	0.620879	0.256814	2.41762	0.0156222	0.0381439	R3HCC1
25.1613	-0.620858	0.410037	-1.51415	0.129987	0.215986	GZF1
21.3503	-0.620479	0.600994	-1.03242	0.301875	0.422112	PCSK1N
6.99446	-0.619979	0.675152	-0.918279	0.358473	0.482491	LYSMD4
171.682	-0.619917	0.18884	-3.28277	0.00102793	0.00363639	COPS2
120.24	0.619879	0.267134	2.32048	0.0203148	0.0475317	ARMCX3
0.970938	-0.61965	0.909378	-0.681399	0.495619	0.61743	AC007160.1
7.00425	-0.619617	0.617773	-1.00298	0.315869	0.437175	ZNF222
8.87134	-0.619465	0.521998	-1.18672	0.235338	0.346601	CARD10
1.52149	0.619077	1.32793	0.466199	0.641073	0.743835	MYOZ2
44.1745	0.619073	0.341803	1.8112	0.07011	0.131362	TULP3
10.4781	-0.61898	0.632132	-0.979194	0.327484	0.45005	MINDY1
33.1065	0.618878	0.327389	1.89035	0.0587118	0.113863	ZDHHC8
3.45979	0.618773	1.19882	0.516152	0.605748	0.714031	AC087501.4
42.2321	0.618348	0.382153	1.61806	0.105649	0.182707	CCZ1B
89.2403	0.618005	0.359366	1.71971	0.0854852	0.153993	PRKDC
5.72926	-0.617854	1.08511	-0.569393	0.569089	0.681919	ASPN
1.95556	-0.61784	0.745202	-0.82909	0.407053	0.531751	RPL5P1
49.3499	-0.61783	0.324125	-1.90615	0.0566312	0.110478	TRAF3
12.2594	0.617813	0.500673	1.23397	0.217215	0.3254	ELMOD3
3.25452	0.617731	0.924257	0.668354	0.503908	0.62472	NEXN-AS1
158.652	0.617634	0.323336	1.91019	0.0561083	0.109696	ITGAE
1.56859	-0.617385	1.08328	-0.569921	0.568731	0.681591	CLYBL
1.7994	-0.617372	1.04655	-0.589912	0.55525	0.67046	AC064836.3
221.262	-0.61715	0.194391	-3.17479	0.00149946	0.00508606	QKI
611	0.617146	0.136528	4.5203	6.17519e-06	3.69304e-05	HNRNPAB
3.04276	0.617075	1.08226	0.570171	0.568562	0.681489	AC002401.4
11.9425	-0.617011	0.648692	-0.951163	0.341522	0.464989	SLC27A1
1.36461	-0.616527	0.849494	-0.725758	0.467987	0.590939	AC008026.1
61.6591	0.616158	0.343261	1.79501	0.0726517	0.135105	GPR107
31.011	0.615979	0.377753	1.63064	0.102966	0.179008	GTPBP8
115.651	0.615937	0.205926	2.99106	0.00278013	0.00869411	BTF3L4
66.6197	0.615846	0.313313	1.9656	0.0493454	0.0989174	PYCARD
54.3528	0.615345	0.314568	1.95616	0.0504467	0.100675	SNX4
33.773	0.615103	0.38197	1.61035	0.107322	0.18481	CDK5RAP2
125.088	0.61503	0.231366	2.65825	0.00785469	0.0211656	SLC52A2
19.1989	-0.614962	0.46469	-1.32338	0.185709	0.28751	RCBTB2
1.40591	-0.614576	1.77579	-0.346087	0.729278	0.815278	COL11A2
1054.98	0.614511	0.152177	4.03813	5.38792e-05	0.000260976	EEF1B2
47.7996	-0.614415	0.280426	-2.19101	0.0284513	0.0627319	RNF103
247.54	0.614352	0.214113	2.86929	0.00411396	0.0121545	TMA7
64.8992	0.614177	0.258646	2.37458	0.0175689	0.0421152	AASDHPPT
20.2402	-0.614119	0.4805	-1.27808	0.20122	0.305835	MIOS
436.197	0.613854	0.166182	3.69386	0.000220874	0.000925986	RTRAF
107.645	0.613696	0.242134	2.53453	0.0112599	0.0288322	PQBP1
63.7981	-0.61362	0.309384	-1.98336	0.0473272	0.095554	PHIP
23.1396	-0.613583	0.596423	-1.02877	0.303587	0.424029	THAP1
122.809	0.613432	0.217998	2.81393	0.004894	0.0141485	PPCS
25.7955	-0.613166	0.424611	-1.44406	0.148721	0.241109	ATXN1L
50.267	0.613048	0.358871	1.70827	0.0875865	0.157002	UBE4A
314.129	0.612931	0.537478	1.14038	0.254127	0.368757	RAMP1
48.6092	-0.612819	0.333804	-1.83586	0.0663777	0.125696	SUCO
1.36617	0.612698	1.01273	0.604997	0.545181	0.661219	AC078846.1
58.0515	0.612422	0.270799	2.26154	0.0237257	0.0539871	SFXN3
32.6799	0.612221	0.386574	1.58371	0.113259	0.193323	GPSM2
20.9652	0.612073	0.438971	1.39433	0.163217	0.259787	LRWD1
386.565	0.611952	0.148673	4.1161	3.85344e-05	0.000192481	COX7A2
270.073	0.611874	0.191081	3.20217	0.00136395	0.00467552	PA2G4
77.2152	0.611782	0.274357	2.22988	0.0257556	0.057738	PLPPR2
275.398	0.611524	0.175197	3.49049	0.000482129	0.00185599	PTOV1
21.7305	-0.611356	0.525287	-1.16385	0.244485	0.357108	NUDT11
367.02	0.61103	0.200005	3.05508	0.00225001	0.007241	CLTB
503.383	0.610825	0.104496	5.84543	5.05268e-09	5.19056e-08	BRK1
1.42157	0.610494	1.12097	0.544614	0.586019	0.696366	MMP24
1.69641	-0.610433	1.37082	-0.445304	0.6561	0.756541	AL590004.4
251.068	0.610424	0.201155	3.0346	0.00240855	0.00767477	MRPL18
89.5569	0.610209	0.320849	1.90186	0.05719	0.111407	GTF3C1
173.848	0.610138	0.204857	2.97837	0.00289791	0.0090014	CDIPT
1.44999	0.61013	1.08622	0.561698	0.574322	0.686137	AC091390.4
0.816095	-0.610121	0.981442	-0.621657	0.534167	0.651432	RPL21P93
110.827	-0.609486	0.237891	-2.56204	0.0104058	0.0269473	DIAPH1
6.91921	0.609446	1.04433	0.583578	0.559504	0.67422	KCNE4
238.04	0.609141	0.186443	3.26718	0.00108625	0.00381429	ACP1
85.4135	-0.609133	0.253996	-2.3982	0.0164758	0.0398543	RHOT2
1.5594	0.608847	1.48326	0.410478	0.681455	0.777616	PPP2R2B
2.89388	-0.608792	1.07347	-0.567123	0.57063	0.683158	EAF2
1.36049	-0.608271	0.923416	-0.658718	0.510077	0.630143	RPL21P18
43.7062	-0.608262	0.350007	-1.73786	0.0822361	0.149334	LMBR1
447.117	0.608214	0.134822	4.51125	6.44459e-06	3.83611e-05	MMADHC
4.13246	0.608013	0.804647	0.755628	0.449872	0.574171	AL353763.2
11.2519	-0.608006	0.664279	-0.915287	0.360041	0.484202	ZBTB34
32.8917	-0.607963	0.382391	-1.5899	0.111858	0.191497	COIL
6.48748	-0.607937	0.604536	-1.00563	0.314596	0.435787	MTND1P23
6.49148	0.607752	0.753236	0.806855	0.41975	0.545425	HECTD2
10.1248	-0.607685	0.586107	-1.03682	0.299822	0.420151	SNX16
1.12478	-0.60748	1.55797	-0.389917	0.696598	0.789068	EFHB
26.3631	0.607359	0.346322	1.75374	0.0794753	0.145153	EEFSEC
46.6547	0.607243	0.412063	1.47367	0.140571	0.230274	PAK4
370.445	0.607234	0.128543	4.72397	2.31284e-06	1.50363e-05	GDI2
55.7064	-0.607145	0.354756	-1.71144	0.0869991	0.156123	WBP1L
1.05671	-0.606926	1.37522	-0.44133	0.658974	0.759241	AC004656.1
294.868	0.60678	0.181685	3.33974	0.000838556	0.00303901	PSMC4
11734.6	0.606703	0.201115	3.0167	0.00255539	0.00808365	TMSB4X
60.1845	0.606686	0.258478	2.34715	0.0189176	0.0447499	SH3GLB2
174.656	0.606528	0.183178	3.31113	0.00092919	0.00332152	PDCD2
1.56562	0.606205	1.54546	0.39225	0.694873	0.787661	FLRT3
26.2903	0.6061	0.411847	1.47166	0.141112	0.230977	RPP38
45.4194	0.605966	0.383343	1.58074	0.113938	0.194296	PLXNA3
122.897	-0.605624	0.200423	-3.02173	0.00251337	0.00796945	SERTAD1
7.84167	0.605599	0.754864	0.802262	0.422401	0.547944	TMEM106A
49.2298	0.605455	0.268968	2.25103	0.0243838	0.0552432	TMEM39B
228.605	0.605372	0.175022	3.45884	0.000542503	0.00206284	TMEM263
481.224	0.605151	0.162838	3.71628	0.000202175	0.000856037	CUTA
39.4344	0.605142	0.266182	2.27341	0.0230012	0.0526628	MMS19
18.2199	-0.60514	0.621257	-0.974058	0.330028	0.452929	PDZRN3
27.1127	0.605088	0.375734	1.61042	0.107307	0.184803	ARRB1
3.05614	0.60496	0.862936	0.701048	0.483273	0.606118	PPP3CB-AS1
1.08757	-0.604508	1.17407	-0.514881	0.606636	0.714713	AP004609.3
34.3154	0.604372	0.308889	1.9566	0.0503947	0.100588	MRPL30
85.7863	0.604223	0.285696	2.11491	0.0344373	0.073455	EIF2AK2
226.907	0.604161	0.222505	2.71527	0.00662214	0.018381	COX7B
236.099	-0.604058	0.215603	-2.80171	0.00508318	0.0146143	EIF4B
2167.01	-0.603968	0.147843	-4.08521	4.40364e-05	0.000217342	RPL10
94.0644	-0.60342	0.251358	-2.40064	0.0163665	0.0396196	SYVN1
1.46202	0.603295	1.26802	0.475778	0.634232	0.737873	ADCY2
50.2093	-0.603077	0.28761	-2.09685	0.0360066	0.0762684	SIN3B
69.9989	0.603046	0.254307	2.37133	0.0177243	0.0424107	LEMD2
34.1933	0.602879	0.348102	1.7319	0.0832914	0.150776	UBIAD1
4.58584	0.602589	0.804174	0.749327	0.45366	0.577454	ZNF785
70.0677	-0.602462	0.368624	-1.63435	0.102185	0.178013	FAM162A
21.5552	0.60231	0.471828	1.27655	0.201763	0.306437	LRRC40
19.5214	0.602277	0.548234	1.09858	0.271952	0.389202	MCCC1
28.5935	-0.602172	0.485449	-1.24044	0.214811	0.322412	DOK1
67.0201	0.60212	0.280935	2.14327	0.0320912	0.0692836	CDR2
39.2378	0.601902	0.660647	0.91108	0.362253	0.486569	ANGPT2
4.43944	-0.601667	0.589505	-1.02063	0.307429	0.427879	RPL22P1
1.79213	-0.601097	1.232	-0.487903	0.625618	0.730997	TUBA3FP
1.58943	0.600652	1.35219	0.444209	0.656892	0.757184	ZNF334
11.5203	-0.600494	0.585534	-1.02555	0.305104	0.425535	FAM120C
8.07819	0.600276	0.681448	0.880883	0.378381	0.502795	PIK3CB
2.24577	0.600109	0.944402	0.635438	0.525143	0.643181	FAM227B
30.2338	0.600083	0.40596	1.47818	0.139359	0.22878	OARD1
108.774	-0.600082	0.197959	-3.03135	0.00243465	0.00774723	SLTM
88.8347	0.599905	0.224982	2.66645	0.0076656	0.0207426	DPM2
149.132	0.599837	0.201635	2.97486	0.00293118	0.00909425	SCYL1
147.934	-0.599836	0.200008	-2.99907	0.00270808	0.0084984	HGS
7.45186	-0.599825	0.717335	-0.836186	0.40305	0.52746	HSPA4L
54.7758	0.599779	0.378486	1.58468	0.11304	0.193049	MFSD11
1.44374	0.5997	1.14781	0.522471	0.601343	0.710186	AL590644.1
13.2155	-0.599495	0.634206	-0.945268	0.344522	0.468363	S100A2
1.54191	-0.59942	1.15996	-0.516757	0.605326	0.713742	AC074212.1
195.955	0.599303	0.161776	3.70453	0.000211784	0.000891578	UBE2Z
23.9961	-0.599298	0.447704	-1.3386	0.1807	0.281754	LRCH3
1.71168	0.599179	1.1053	0.542094	0.587753	0.697965	DUSP19
54.4542	-0.599104	0.329916	-1.81593	0.0693816	0.130284	AAK1
20.6716	-0.598981	0.497939	-1.20292	0.229007	0.339027	TAPT1
112.735	0.598945	0.230397	2.59963	0.00933255	0.0245458	CUL4A
92.6453	0.598848	0.291796	2.05228	0.0401424	0.0835494	BZW2
25.8157	-0.598761	0.484006	-1.23709	0.216052	0.323988	SETD1A
9.21315	0.598673	0.714327	0.838094	0.401978	0.526313	THAP10
106.152	0.598595	0.296378	2.0197	0.0434147	0.0891308	VGLL3
33.3813	-0.598389	0.305238	-1.9604	0.0499485	0.0998785	RRP12
189.228	0.59824	0.225332	2.65493	0.00793256	0.0213612	COMMD7
60.4185	0.598187	0.384162	1.55712	0.119442	0.202144	PIGU
33.8079	-0.598178	0.320332	-1.86737	0.06185	0.118652	PHETA1
3.38998	-0.597859	1.01561	-0.588667	0.556084	0.671116	RPL23AP53
8.01295	0.597834	0.662548	0.902326	0.366884	0.4914	SNX32
44.0784	-0.59776	0.338875	-1.76395	0.0777403	0.142549	TDG
419.589	0.597613	0.154799	3.86058	0.000113116	0.000506295	MAP2K2
35.7142	-0.597532	0.417631	-1.43077	0.152497	0.245804	MYO9A
21.3586	-0.597412	0.268352	-2.22623	0.025999	0.0582084	AL590867.2
45.1595	0.597336	0.308897	1.93377	0.0531413	0.104976	ATF5
78.5053	-0.597319	0.268098	-2.22798	0.0258816	0.0579697	KTI12
11.2348	-0.597264	0.508445	-1.17469	0.24012	0.351846	ZNF324
352.258	0.596883	0.121802	4.90044	9.56232e-07	6.58515e-06	COPZ1
50.6717	-0.596792	0.379409	-1.57295	0.11573	0.196812	CXorf38
50.7748	-0.596408	0.275749	-2.16286	0.0305517	0.0666644	SP3
157.081	0.596394	0.190054	3.13802	0.00170094	0.00567764	CCM2
8.23533	0.596259	0.682738	0.873335	0.382481	0.506742	MTHFSD
79.7352	0.596226	0.292545	2.03807	0.0415429	0.0858887	FAM174A
593.096	-0.596216	0.125312	-4.75787	1.95646e-06	1.28801e-05	UBE2D3
21.1885	0.596155	0.394271	1.51204	0.130523	0.216764	PARP6
13.8172	-0.595738	0.462975	-1.28676	0.198178	0.30195	CCDC126
83.2946	0.595701	0.281981	2.11256	0.0346384	0.0738185	MRPS14
3.0943	-0.595062	0.972418	-0.61194	0.540577	0.656967	ZNF793-AS1
228.516	0.594772	0.147739	4.02583	5.67757e-05	0.000273643	UBE2J1
21.4544	0.594684	0.438475	1.35626	0.175018	0.275003	DHTKD1
1.59574	0.594602	1.41467	0.42031	0.674259	0.771841	AC090825.1
181.174	0.594554	0.196954	3.01875	0.00253816	0.00804175	LARP6
755.109	-0.59455	0.109186	-5.44532	5.1712e-08	4.5116e-07	DNAJA1
46.4532	0.594524	0.356037	1.66984	0.0949509	0.167398	C1orf174
1.03681	-0.594384	0.949691	-0.625871	0.5314	0.648787	AC107956.1
28.8096	-0.59426	0.339852	-1.74859	0.0803625	0.146542	VPS8
93.4252	0.594224	0.240017	2.47576	0.0132953	0.0332308	TPRG1L
159.854	0.594186	0.21394	2.77736	0.00548031	0.0156253	YAP1
37.9939	0.594021	0.360298	1.64869	0.0992105	0.173675	IRGQ
22.0796	-0.5938	0.384756	-1.54331	0.122755	0.206583	RPL5P4
1.53381	0.593775	1.51774	0.391224	0.695632	0.788278	INHBE
2.49969	-0.593603	0.677896	-0.875655	0.381218	0.505566	RPS19P1
11.2497	-0.593365	0.498047	-1.19138	0.233503	0.344306	MTRNR2L12
93.0834	-0.593365	0.252012	-2.35452	0.0185468	0.0439749	PPP4R1
6.94407	0.593228	0.990786	0.598745	0.549343	0.664968	KAZALD1
12.8844	-0.593178	0.626914	-0.946187	0.344053	0.467901	SYNE3
124.764	-0.593172	0.235336	-2.52053	0.0117178	0.0298386	SWAP70
60.1597	0.593081	0.331143	1.79101	0.073291	0.136075	ZNF358
60.7228	0.592933	0.275447	2.15262	0.0313483	0.0680018	HIF1AN
39.1992	0.592892	0.377751	1.56953	0.116524	0.197916	SPECC1L
4.84981	-0.592864	1.01623	-0.583394	0.559628	0.674285	NBR2
4.87803	-0.59268	0.917478	-0.645988	0.518287	0.636991	BATF2
8504.02	-0.592628	0.201891	-2.93539	0.00333133	0.0101563	FTL
12.6471	0.592528	0.561639	1.055	0.291426	0.410774	DIS3L
111.769	0.592231	0.241395	2.45337	0.0141525	0.0350481	RFXANK
81.6169	0.592131	0.30684	1.92977	0.0536351	0.105745	LXN
65.9161	-0.592076	0.298278	-1.98498	0.0471468	0.0953265	STARD10
166.467	0.592024	0.262811	2.25266	0.0242805	0.0550324	TMEM14B
16.6936	-0.59198	0.51344	-1.15297	0.248923	0.362607	DHX34
2.63728	-0.591928	0.88344	-0.670026	0.502841	0.623733	NBPF12
20.0441	0.591814	0.511902	1.15611	0.247637	0.361157	C17orf58
2.10364	-0.591682	0.887982	-0.666322	0.505205	0.625748	SMN2
7.92859	0.59145	0.892165	0.662939	0.50737	0.627663	MEF2C
237.664	-0.591363	0.202004	-2.92748	0.00341719	0.010373	SNHG6
89.2567	0.591191	0.273872	2.15864	0.0308784	0.067186	METRN
3.46278	0.591171	1.29308	0.457181	0.647541	0.749294	DOK6
49.9789	-0.591147	0.29923	-1.97556	0.0482048	0.0970042	NF1
0.796589	-0.591077	1.17409	-0.503434	0.614659	0.721481	AL513165.1
4.33564	0.590751	0.775659	0.761612	0.446292	0.570684	ZNF826P
1.52738	0.590673	1.45216	0.406754	0.684188	0.779468	STEAP1B
83.9614	0.590559	0.282168	2.09294	0.0363549	0.0768549	SCO1
28.0691	0.590545	0.409925	1.44062	0.149693	0.242272	GTDC1
5.14944	0.590498	0.793878	0.743815	0.456988	0.580547	AKAP7
25.9744	0.590451	0.443028	1.33276	0.18261	0.284153	KCTD3
21.9722	-0.590441	0.427425	-1.38139	0.167159	0.26473	RRNAD1
37.3489	-0.590387	0.339955	-1.73666	0.0824474	0.149584	UBXN7
1858.26	0.59018	0.125967	4.68521	2.7967e-06	1.79364e-05	HSP90B1
83.6632	0.590094	0.218214	2.7042	0.00684683	0.0188923	TAF11
95.6929	-0.589937	0.221502	-2.66335	0.0077366	0.0208962	NSD3
105.697	-0.589901	0.299688	-1.96838	0.0490241	0.098371	SLC39A6
5.22071	-0.589781	0.85524	-0.689609	0.49044	0.612452	CXorf40A
255.914	0.589716	0.176188	3.34708	0.000816676	0.00296771	C19orf53
584.51	0.589435	0.147264	4.00258	6.26557e-05	0.000299324	RPN1
1.41368	0.589396	1.10635	0.532741	0.594213	0.70367	FAM86B3P
214.807	-0.589352	0.219797	-2.68135	0.0073326	0.0199821	RHOG
1.17154	-0.589076	1.4518	-0.405756	0.684922	0.779828	MEG9
347.038	0.588818	0.275163	2.13989	0.032364	0.0697606	F3
42.052	0.588523	0.321848	1.82857	0.0674637	0.127349	VPS36
29.0575	-0.588314	0.314359	-1.87147	0.0612801	0.117769	MAPKAPK5-AS1
1.18657	-0.588256	2.07002	-0.284179	0.776274	0.852676	MMP20
29.3627	0.587854	0.423091	1.38943	0.164702	0.261686	FAM110A
39.8726	0.587832	0.352523	1.6675	0.095415	0.168032	WWP1
18.4792	-0.587828	0.56101	-1.0478	0.29473	0.414454	DGKH
0.780557	-0.587752	2.69619	-0.217994	0.827434	0.889866	SERPINA9
24.9035	-0.587735	0.437652	-1.34293	0.179296	0.280241	LRIF1
40.2071	0.587481	0.31671	1.85495	0.063603	0.121431	ORC4
31.9083	-0.587241	0.364936	-1.60916	0.107581	0.185176	TMEM63B
32.5114	-0.587175	0.403076	-1.45674	0.145189	0.236381	KAZN
3.54737	-0.586985	0.855791	-0.685897	0.492778	0.614697	PLEKHN1
94.7158	-0.586971	0.280696	-2.09113	0.0365168	0.0771367	PI4K2A
34.0181	0.586971	0.421419	1.39284	0.163667	0.2604	TMEM216
11.0726	-0.586899	0.478352	-1.22692	0.219853	0.328377	PBX2
12.7401	0.586876	0.504802	1.16258	0.244998	0.357696	MOCS3
2.37799	0.586857	0.937389	0.626055	0.531279	0.648694	ATP6V1G2
67.5137	-0.586754	0.292584	-2.00542	0.044918	0.0916696	TCERG1
4.36258	0.586704	0.960338	0.610934	0.541243	0.657471	SNED1
82.0202	-0.586546	0.304256	-1.9278	0.0538795	0.106149	EMP2
47.2166	-0.586195	0.262831	-2.23031	0.0257265	0.057716	PUM2
46.254	-0.586105	0.319915	-1.83207	0.0669414	0.126615	CHD8
46.3164	0.585851	0.346091	1.69276	0.0905003	0.161099	POGLUT1
1.78318	0.585743	1.231	0.475827	0.634198	0.737873	C1QTNF9B
120.716	-0.585704	0.253677	-2.30886	0.0209514	0.0487371	SLFN5
98.3133	-0.585654	0.355426	-1.64775	0.0994036	0.173919	PBRM1
143.005	0.585595	0.203348	2.87977	0.00397968	0.011827	KIAA1191
78.4752	0.585537	0.345057	1.69693	0.0897099	0.159921	HADH
11.8724	-0.585475	0.639532	-0.915475	0.359943	0.484132	NFIA
30.4089	-0.585414	0.436704	-1.34053	0.180074	0.281107	ZNF84
11.6961	-0.585319	0.487021	-1.20183	0.229428	0.339413	NSUN5P1
7.94924	-0.585021	0.843944	-0.693199	0.488185	0.61024	KLHL23
161.701	0.584993	0.167896	3.48425	0.000493524	0.00189444	PSMA2
762.424	0.584953	0.154588	3.78394	0.000154362	0.000669746	TMEM50A
2.68521	-0.584939	1.2697	-0.460689	0.645021	0.746913	ARHGAP27P1-BPTFP1-KPNA2P3
73.7645	0.584656	0.292448	1.99918	0.0455886	0.0928506	TIMM8B
351.408	0.584314	0.23889	2.44595	0.0144471	0.0356738	HIGD1A
430.116	0.584293	0.142262	4.10716	4.00558e-05	0.000199481	ELOC
1222.68	0.584237	0.201231	2.90332	0.00369234	0.0110811	AP2M1
8.64522	-0.584197	0.409304	-1.4273	0.153495	0.247039	RPL12P50
1.97642	0.584166	1.2604	0.463477	0.643023	0.745293	EPPK1
1.46967	0.58396	1.16964	0.499267	0.617592	0.724001	ZNF619
187.106	0.583922	0.572771	1.01947	0.30798	0.42835	NNMT
92.716	0.583716	0.27971	2.08686	0.0369008	0.0777546	RPS6KB2
136.647	-0.583531	0.270025	-2.16103	0.030693	0.066891	NUMA1
1.42203	0.583435	1.09556	0.532547	0.594347	0.703777	AC131206.1
40.41	0.583429	0.346811	1.68227	0.0925167	0.163929	PPP2R1B
42.3392	0.583382	0.324262	1.79911	0.0720019	0.13418	METTL3
15.6121	-0.583231	0.472771	-1.23364	0.217336	0.32552	AC005154.1
401.97	0.583205	0.192623	3.02771	0.00246416	0.0078334	PSMD14
32.779	0.583081	0.32646	1.78607	0.0740874	0.137269	MED31
43.3667	0.58302	0.332443	1.75375	0.0794739	0.145153	MFN1
7.22377	0.582983	0.873025	0.667774	0.504278	0.625051	CCDC68
21.4146	-0.582721	0.441368	-1.32026	0.186748	0.288036	PRKAB2
1307.7	0.582677	0.113712	5.12414	2.98892e-07	2.24712e-06	CALM1
196.133	0.582573	0.173317	3.36132	0.000775715	0.00283866	DDOST
32.514	0.582233	0.360231	1.61628	0.106034	0.183217	HSCB
282.264	0.582221	0.165671	3.51432	0.000440873	0.00171393	SRSF1
203.03	-0.582116	0.328162	-1.77387	0.0760852	0.140023	EPHA2
281.764	0.582068	0.235295	2.47378	0.0133694	0.0333749	NANS
146.425	0.58202	0.232373	2.50468	0.0122562	0.0310228	DCTPP1
500.349	0.5819	0.21068	2.762	0.00574481	0.0162674	SPCS1
10.5958	-0.581879	0.569579	-1.02159	0.306973	0.427465	LINC00467
3.47674	-0.581703	0.901854	-0.645008	0.518922	0.637559	AC012360.3
105.949	-0.581631	0.208113	-2.79478	0.00519352	0.0148917	ATP6V1C1
307.479	-0.581553	0.218382	-2.66301	0.00774447	0.0209105	SLC38A2
4.15608	0.581498	0.91719	0.634	0.526081	0.643954	TMEM143
9.51027	0.581288	0.617367	0.94156	0.346418	0.470114	GAS8
597.528	0.581233	0.161588	3.597	0.000321909	0.00129316	AES
0.838168	-0.581222	1.81645	-0.319977	0.748986	0.831016	ERICH5
1.40526	0.581197	1.10971	0.523738	0.600461	0.709248	SCG2
1445.96	-0.58118	0.14264	-4.07444	4.61242e-05	0.000226539	TPI1
188.136	0.580939	0.164911	3.52273	0.000427121	0.0016689	SUPT4H1
91.7914	0.580751	0.246047	2.36032	0.0182591	0.043419	RALBP1
179.104	0.580484	0.192817	3.01055	0.00260777	0.00822357	DERL2
1064.6	-0.580205	0.160622	-3.61225	0.000303551	0.00122828	MTATP6P1
767.147	0.57993	0.130855	4.43184	9.34338e-06	5.37919e-05	GUK1
6.29637	0.579223	0.776824	0.74563	0.455891	0.579729	CEACAM19
35.4539	-0.578971	0.388092	-1.49184	0.135742	0.224003	RAB11FIP3
14.4293	0.578957	0.654525	0.884545	0.376402	0.500825	L3MBTL3
51.6786	0.578817	0.330992	1.74873	0.0803369	0.146512	NIPAL3
75.6547	0.578788	0.268826	2.15302	0.0313172	0.0679635	FLYWCH2
26.1948	0.578654	0.37049	1.56186	0.11832	0.200583	DIRC2
234.137	0.578638	0.218986	2.64235	0.00823338	0.0220462	MMP24OS
29.6521	-0.578455	0.453254	-1.27623	0.201875	0.306572	HIST1H2BD
28.6282	-0.578403	0.364955	-1.58486	0.112998	0.192998	POM121
308.859	-0.578309	0.209519	-2.76017	0.00577714	0.016336	DDX17
54.6822	-0.57819	0.284629	-2.03138	0.0422165	0.0871028	APBB1
54.1906	0.578178	0.244282	2.36685	0.0179403	0.0427898	KLHL7
4.26985	0.578124	0.76291	0.757788	0.448578	0.572927	HOXB-AS1
34.2788	-0.577983	0.355775	-1.62458	0.104253	0.180797	ICE1
33.1557	-0.577923	0.333247	-1.73422	0.0828793	0.150215	LSM14B
156.656	0.577905	0.348334	1.65905	0.0971048	0.170599	FJX1
6.82004	-0.577804	0.843673	-0.684867	0.493428	0.615365	ZNF829
350.404	0.577541	0.202661	2.84979	0.00437476	0.0128125	MPG
1.6029	0.577057	1.75407	0.328982	0.742169	0.825604	NLGN3
1.53843	-0.576938	0.964376	-0.59825	0.549673	0.665318	CCDC163
48.9561	-0.57693	0.286643	-2.01271	0.0441447	0.0904112	AC116533.1
22.9567	0.576818	0.454655	1.26869	0.204551	0.309932	PDP2
78.7613	0.576704	0.239516	2.40778	0.0160497	0.0389756	COMMD10
57.9078	-0.576672	0.268943	-2.14422	0.0320156	0.0691574	ASXL1
145.175	0.576665	0.170408	3.38403	0.0007143	0.00263542	TMEM126B
1.66089	0.576636	1.14655	0.502933	0.615012	0.721817	AF274858.1
8.35349	-0.576603	0.652629	-0.883507	0.376962	0.501405	ZNF337
62.0157	-0.576551	0.318766	-1.80869	0.0704985	0.131954	MICALL1
135.101	0.576342	0.201127	2.86556	0.00416275	0.012265	DNAJC7
22.3179	-0.576153	0.371376	-1.5514	0.120806	0.204047	EP400P1
49.7549	-0.575932	0.31641	-1.82021	0.0687278	0.129312	SLC12A2
94.5695	0.575892	0.260561	2.2102	0.0270913	0.0602038	JAZF1
123.683	0.575593	0.246206	2.33785	0.0193952	0.0456978	NIFK
200.9	0.575533	0.172928	3.32818	0.000874163	0.00314828	SELENOT
36.6727	-0.575515	0.343986	-1.67308	0.0943122	0.166453	ZNF274
61.7836	-0.575155	0.290685	-1.97862	0.0478586	0.0964277	PNPLA6
60.1798	-0.575141	0.26576	-2.16413	0.030454	0.0665228	GIT2
12.1816	0.575111	0.560638	1.02581	0.304979	0.425495	AP5B1
30.7935	-0.575028	0.424215	-1.35551	0.175255	0.275324	CDK14
7.35787	-0.57491	0.638463	-0.90046	0.367876	0.492401	PARS2
4.20734	0.574676	1.13797	0.505002	0.613557	0.720816	DIRAS3
10.3079	-0.574242	0.611494	-0.939081	0.347689	0.471557	ANAPC1
41.3979	-0.574068	0.326844	-1.7564	0.0790205	0.144503	ZNF830
38.7882	0.573793	0.308657	1.859	0.063027	0.120567	KIF13A
63.1504	0.573607	0.296766	1.93286	0.0532531	0.105145	LTV1
87.0355	0.573575	0.285442	2.00943	0.0444914	0.0909597	GLOD4
40.8372	-0.573399	0.3132	-1.83077	0.0671344	0.12692	RAD54L2
194.688	0.573395	0.166317	3.44759	0.000565606	0.0021366	POLR2C
131.995	-0.573287	0.232153	-2.46944	0.0135326	0.0337197	PPP1R2
12.3218	0.573156	0.537602	1.06613	0.286363	0.405097	ARHGEF9
1.47563	0.572995	1.23124	0.465381	0.641659	0.74414	CYP2E1
17.4337	0.5728	0.478885	1.19611	0.231653	0.342204	EXD3
351.109	0.572726	0.187764	3.05024	0.00228662	0.00734272	PRMT1
81.1515	0.572646	0.224887	2.54638	0.0108848	0.0279813	ARFIP2
4.17545	-0.572434	0.851839	-0.671998	0.501585	0.622663	CCDC157
18.2173	-0.572419	0.520601	-1.09954	0.271534	0.388708	TRPM7
6.81672	-0.572417	0.741769	-0.771692	0.440297	0.564807	CBX2
111.986	-0.572287	0.213581	-2.67949	0.00737352	0.0200658	DHX36
8.86597	0.572225	0.683657	0.837006	0.402589	0.526942	SYDE2
56.051	-0.572005	0.266832	-2.14369	0.0320579	0.0692302	SHOC2
120.429	0.571806	0.229834	2.48791	0.0128495	0.0322465	MAGT1
7.16051	0.571659	0.670243	0.852913	0.393708	0.517835	MID2
15.5385	0.571239	0.553174	1.03266	0.301765	0.422032	DCAF1
319.131	-0.57121	0.223588	-2.55474	0.0106266	0.02744	GAS5
95.0246	0.571201	0.236332	2.41694	0.0156515	0.0381923	TOMM70
130.532	0.570973	0.214449	2.66251	0.00775596	0.0209345	CMC2
64.4123	-0.570965	0.291287	-1.96014	0.0499789	0.0999268	VEZF1
1.48437	0.570832	0.863971	0.660707	0.5088	0.629047	SKP1P1
0.857212	-0.570267	1.27375	-0.447706	0.654366	0.75497	AC073195.1
216.86	0.570218	0.146375	3.8956	9.7957e-05	0.000446362	UBE2K
2308.18	-0.570166	0.200221	-2.84768	0.00440396	0.012884	TIMP1
46.0184	0.56996	0.546377	1.04316	0.296873	0.417105	CEP78
20.7176	0.569917	0.469594	1.21364	0.224887	0.334164	EXOC2
47.4713	0.569569	0.343993	1.65576	0.0977713	0.171621	ELMOD2
23.3169	0.56948	0.427315	1.33269	0.182632	0.284153	NPEPL1
2.15749	-0.569427	1.13368	-0.502284	0.615468	0.722167	CDH15
388.646	0.569359	0.145685	3.90815	9.30039e-05	0.000426803	ELOB
37.2325	-0.569191	0.311571	-1.82685	0.067723	0.127704	CENPBD1P1
28.5394	-0.569065	0.446318	-1.27502	0.202301	0.307132	SIPA1L3
2.8293	-0.568818	1.0109	-0.562687	0.573648	0.685753	FAM229A
39.1983	-0.568787	0.371223	-1.5322	0.125474	0.210086	MLLT3
7.85015	-0.568784	0.7739	-0.734959	0.462365	0.585672	DOPEY1
29.3154	0.568774	0.385087	1.477	0.139675	0.229229	TIGD5
58.9756	-0.568707	0.292015	-1.94753	0.0514711	0.102378	MED17
2.49205	0.568444	0.833956	0.681623	0.495477	0.617302	FP565260.6
5.32485	0.568378	0.72635	0.782513	0.433913	0.558793	ZNF510
28.2131	-0.568271	0.358297	-1.58603	0.112732	0.192642	ZMIZ2
68.1613	0.568163	0.425822	1.33427	0.182114	0.283548	MET
235.993	0.568114	0.141118	4.0258	5.67823e-05	0.000273643	FAM32A
0.782138	-0.56789	2.66109	-0.213405	0.831011	0.892168	LINC00452
0.856954	-0.567802	1.65083	-0.34395	0.730884	0.816311	DEPDC4
2.67415	-0.567736	1.11655	-0.508474	0.611121	0.718947	BMPER
57.4789	-0.567677	0.30651	-1.85206	0.0640167	0.122084	CACNB3
207.655	0.567666	0.197467	2.87474	0.00404362	0.0119795	MFF
31.6385	-0.567651	0.368934	-1.53862	0.123896	0.208004	TACC2
1058.35	0.567483	0.143346	3.95882	7.53204e-05	0.00035277	HNRNPA2B1
6.85631	0.567447	0.743993	0.762705	0.445639	0.570108	RBPMS2
55.2074	-0.567377	0.304989	-1.86032	0.0628401	0.120252	ABCD4
26.4753	0.567215	0.380327	1.49139	0.13586	0.224129	LRRC14
0.798202	-0.566962	1.30155	-0.435605	0.663124	0.762408	ZNRD1ASP
53.7861	-0.566579	0.330127	-1.71624	0.0861173	0.154919	TBC1D15
107.414	-0.566346	0.298377	-1.89809	0.0576845	0.112194	FURIN
140.113	-0.566325	0.350456	-1.61597	0.106102	0.183294	AKAP12
0.789014	-0.566045	3.33427	-0.169766	0.865195	0.916502	AC083805.3
59.7476	0.566006	0.232261	2.43694	0.0148122	0.0364194	FAM213B
206.331	0.565996	0.254402	2.22481	0.026094	0.0583645	PGLS
30.1186	-0.565529	0.436283	-1.29624	0.194891	0.297702	DOCK11
4.24437	0.565497	1.09288	0.517439	0.60485	0.713493	HPDL
1.0097	-0.565344	1.35609	-0.416892	0.676758	0.773732	HOXA1
70.5651	-0.565234	0.271512	-2.0818	0.0373606	0.0785696	CDK12
638.018	0.564921	0.262065	2.15565	0.0311109	0.06761	GSN
3.23363	0.564563	1.23593	0.456792	0.647821	0.749563	STRIP2
118.92	0.564531	0.450838	1.25218	0.210504	0.317294	USP53
115.832	-0.564484	0.208493	-2.70744	0.00678039	0.018753	TMEM127
60.7202	0.564432	0.268876	2.09923	0.0357966	0.0759233	THUMPD3
226.264	0.564211	0.238266	2.36799	0.0178849	0.0426938	GIPC1
35.7814	-0.564201	0.338258	-1.66796	0.0953235	0.167908	PARD3
42.7065	-0.564023	0.34825	-1.61959	0.10532	0.182217	BICD1
219.577	0.563938	0.217916	2.58787	0.00965716	0.025272	ITGB1
546.385	0.563932	0.163146	3.45661	0.000547017	0.00207756	EVA1B
6.45051	0.563768	0.711936	0.79188	0.428431	0.553897	TMPO-AS1
17.3674	-0.563658	0.483739	-1.16521	0.243934	0.356529	DENND4A
281.669	0.563553	0.155959	3.61346	0.000302139	0.00122348	TXNL1
332.05	0.563446	0.164343	3.42847	0.000606992	0.00227855	UQCRFS1
26.9428	0.563167	0.461689	1.2198	0.222542	0.331228	RNF216P1
47.392	-0.56269	0.294959	-1.90769	0.0564316	0.110168	KCTD9
1363.43	0.562012	0.106582	5.27306	1.34171e-07	1.07423e-06	GSTP1
3.06821	-0.562007	0.680898	-0.825391	0.40915	0.534101	RPL26P19
4.283	0.561973	0.841771	0.667607	0.504384	0.625119	MPP3
3.20871	-0.561942	0.829191	-0.6777	0.497962	0.619442	ZNF433
34.4086	-0.561612	0.325168	-1.72714	0.084142	0.151992	BBS4
130.82	-0.561587	0.273545	-2.05299	0.0400731	0.0834482	SMARCC1
56.104	-0.561401	0.269283	-2.0848	0.0370876	0.0780871	RPL10P6
12.2408	-0.561398	0.617753	-0.908775	0.363469	0.487756	ZNF16
10.3215	-0.561365	0.664171	-0.845211	0.397993	0.522281	ZKSCAN8
54.6828	0.561334	0.474967	1.18184	0.23727	0.348714	SOCS1
0.870077	-0.561209	1.35141	-0.415276	0.67794	0.77448	PPP1R36
23.202	0.561135	0.443166	1.26619	0.205443	0.311025	MAML2
50.064	-0.561104	0.421335	-1.33173	0.18295	0.284574	PHF6
62.2788	0.561049	0.280526	1.99999	0.0455016	0.0927083	APPBP2
8.12845	0.560783	0.614696	0.912294	0.361614	0.485819	ALG9
170.911	0.560334	0.182768	3.06582	0.00217072	0.00702644	DCTN6
17.4233	-0.560227	0.420004	-1.33386	0.18225	0.283677	ITGB3
392.064	0.559783	0.175211	3.1949	0.00139877	0.0047817	PRELID1
200.946	-0.559576	0.198842	-2.81417	0.00489027	0.0141402	PABPC4
72.6341	-0.559538	0.345271	-1.62058	0.105109	0.182007	ABHD4
2.03559	-0.559491	0.744403	-0.751597	0.452294	0.576522	AL022311.1
2.16754	-0.558977	1.68307	-0.332117	0.739801	0.823458	TSPAN2
2.38876	0.558793	1.05817	0.528077	0.597446	0.706876	FOXL2NB
9.60865	-0.558699	0.558784	-0.999848	0.317384	0.438972	ZXDC
79.5697	0.558662	0.256375	2.17908	0.0293254	0.0643795	NFYB
59.0515	0.558454	0.426392	1.30972	0.19029	0.292305	ASPM
51.3015	-0.558144	0.308579	-1.80876	0.0704891	0.131954	DPY19L1
7.58141	-0.557967	0.710661	-0.785137	0.432373	0.557289	TSPY26P
11.3163	-0.557922	0.578897	-0.963768	0.335162	0.458378	SCAPER
125.699	0.557848	0.206412	2.70259	0.00688017	0.0189636	SNAP29
3.93107	-0.557843	0.820229	-0.680107	0.496437	0.618135	SCARNA9
166.603	-0.557644	0.202004	-2.76055	0.00577035	0.0163226	RNF10
108.446	-0.557546	0.254768	-2.18845	0.0286371	0.0630571	MAPK6
1.14692	-0.55742	1.67156	-0.333472	0.738778	0.822511	PRSS21
12.3332	-0.557418	0.724703	-0.769168	0.441793	0.566502	PPP1R12B
108.397	0.557215	0.278253	2.00255	0.0452258	0.0922297	PITPNB
9.38685	-0.557208	0.765016	-0.728362	0.466392	0.589479	SHF
67.2579	0.557172	0.30984	1.79826	0.0721365	0.134333	DCXR
1000.66	-0.557059	0.368504	-1.51168	0.130616	0.216852	KRT19
1508.08	-0.556993	0.312676	-1.78137	0.0748514	0.138167	NPC2
0.854492	-0.556786	1.08434	-0.513478	0.607617	0.715659	AL590139.1
19.9563	-0.556456	0.54515	-1.02074	0.307377	0.427849	SLC23A2
42.9365	-0.556407	0.325331	-1.71028	0.0872139	0.156437	SCLT1
23.8599	0.556379	0.443476	1.25459	0.209629	0.316235	AC073896.4
1.0154	-0.556088	0.888713	-0.625722	0.531497	0.648787	RPS4XP13
1.72718	-0.555996	1.39597	-0.398286	0.690419	0.784118	LRRC4C
155.747	0.555393	0.40354	1.3763	0.168728	0.266823	STAMBPL1
0.824109	-0.555043	1.21768	-0.455819	0.64852	0.750102	PAM16
606.139	-0.554681	0.22374	-2.47914	0.0131701	0.0329436	CD9
35.9392	0.554496	0.360581	1.53779	0.124101	0.208305	SLC25A26
192.983	-0.554327	0.21242	-2.60958	0.00906536	0.0239327	UBE2H
139.449	-0.554309	0.206701	-2.68169	0.00732515	0.0199652	SPTLC2
14.3076	-0.554254	0.617277	-0.897901	0.369238	0.493693	ATP7A
5.36809	-0.554162	0.991551	-0.558884	0.576241	0.687784	PODXL2
96.9302	-0.554151	0.277727	-1.99531	0.0460091	0.093518	PCNX4
98.0746	-0.554056	0.227405	-2.43643	0.0148331	0.0364602	TOX4
41.616	-0.553939	0.359772	-1.53969	0.123635	0.207719	ABCC1
31.7463	-0.553683	0.627562	-0.882277	0.377627	0.501959	AC093010.3
37.9492	0.553676	0.403975	1.37057	0.170508	0.2689	RCOR3
317.513	0.553664	0.183826	3.0119	0.00259617	0.00819244	HDAC2
44.6452	-0.553577	0.315465	-1.7548	0.0792936	0.144903	ELK4
68.3169	0.553533	0.263233	2.10282	0.0354811	0.0753431	KLHL42
514.788	0.553473	0.151483	3.65369	0.000258494	0.00106436	CCT6A
23.195	-0.55308	0.462533	-1.19576	0.231789	0.342373	ARMC5
73.5583	-0.553052	0.355331	-1.55644	0.119603	0.202341	OIP5-AS1
281.535	-0.552631	0.192162	-2.87585	0.00402935	0.0119416	PLEKHB2
40.1513	-0.552548	0.301268	-1.83408	0.0666427	0.126094	CLUH
43.8738	0.552518	0.373797	1.47812	0.139375	0.228782	FBXO25
39.0047	-0.552495	0.291964	-1.89234	0.0584453	0.113428	PCGF1
17.6227	0.552188	0.527805	1.0462	0.29547	0.415315	SPIDR
17.1543	-0.552138	0.505635	-1.09197	0.274847	0.392163	LIAS
27.7451	-0.552098	0.454805	-1.21392	0.224778	0.334058	FNBP1L
713.076	0.551962	0.159953	3.45077	0.000558987	0.00211506	HDLBP
29.5272	0.55179	0.420268	1.31295	0.189201	0.290852	LINC00888
223.6	0.551503	0.200443	2.75143	0.00593363	0.0166967	SUGT1
15.4574	0.551491	0.474246	1.16288	0.244879	0.357586	TMEM201
9.71367	0.55142	0.651618	0.846232	0.397423	0.52166	HENMT1
1.89828	0.551345	1.26711	0.435122	0.663474	0.762702	LRRC8C-DT
332.26	0.551341	0.171956	3.20629	0.00134456	0.00461398	WDR83OS
21.2509	0.551236	0.449776	1.22558	0.220357	0.328946	ORC2
36.7982	0.551104	0.311609	1.76858	0.0769647	0.141335	RANBP6
76.4298	0.55102	0.445395	1.23715	0.216032	0.323988	UNC5B
113.09	-0.550853	0.168657	-3.26612	0.00109033	0.00382776	RBM25
2.16907	-0.550765	1.08539	-0.507434	0.611851	0.719282	FAM19A2
22.1254	-0.550627	0.435385	-1.26469	0.205982	0.311812	UBE2O
8.36465	-0.550607	0.58803	-0.936358	0.349089	0.472939	FO538757.1
33.9985	-0.550581	0.373367	-1.47464	0.14031	0.230037	FEM1C
101.756	-0.550552	0.261723	-2.10357	0.0354162	0.0752152	VOPP1
34.8035	0.550426	0.357477	1.53975	0.12362	0.207719	DSTYK
226.577	0.550345	0.163395	3.36819	0.000756643	0.0027739	SND1
51.5954	0.550335	0.303163	1.81531	0.0694761	0.130416	ATXN7L3B
1.54119	0.550054	1.45049	0.37922	0.704524	0.795731	ELAVL2
40.0239	-0.549901	0.35684	-1.54103	0.12331	0.207301	HERC2
1.6941	-0.549791	1.12536	-0.488549	0.625161	0.730737	PPP1R32
92.0965	0.549708	0.222584	2.46967	0.0135238	0.0337031	UBTF
40.3351	0.549592	0.380299	1.44516	0.148414	0.240709	CRELD1
39.4149	0.549499	0.367178	1.49655	0.134511	0.222358	SLC30A6
117.472	-0.549248	0.288771	-1.90202	0.0571686	0.111378	GOLGA4
1.26442	-0.549238	1.12311	-0.489033	0.624818	0.730432	AARSD1
5.94377	-0.549123	0.807049	-0.680409	0.496246	0.618043	ZSCAN22
49.9892	0.549105	0.363986	1.50859	0.131405	0.218004	SLC22A17
180.628	0.54907	0.216916	2.53126	0.0113653	0.0290594	HYOU1
20.8741	-0.549061	0.422613	-1.2992	0.193874	0.296524	GATC
140.362	-0.548894	0.243193	-2.25703	0.024006	0.0544867	NOP58
301.87	0.548597	0.17714	3.09697	0.0019551	0.00640813	TSPAN3
109.939	0.548039	0.220218	2.48862	0.012824	0.0322025	AC099789.1
1.75254	-0.548	1.17721	-0.465508	0.641567	0.744087	RPL22P2
49.5113	0.54798	0.353373	1.55071	0.12097	0.204304	GRWD1
85.8061	-0.547822	0.219673	-2.49381	0.0126382	0.0318102	2007-03-01
343.59	0.547752	0.231663	2.36443	0.0180578	0.0430301	GLIPR1
120.214	0.547703	0.21777	2.51505	0.0119015	0.0302435	NPLOC4
33.5421	0.547686	0.376062	1.45637	0.145291	0.236498	RPS6KA4
132.806	0.547614	0.205937	2.65914	0.00783415	0.0211173	PRRC2A
96.9026	-0.547151	0.186414	-2.93514	0.00333392	0.0101622	CSNK2A2
1636.98	0.547088	0.096176	5.6884	1.28232e-08	1.2297e-07	YBX1
3.7247	-0.547059	0.807858	-0.677172	0.498297	0.61967	FBXO41
111.79	0.546947	0.220942	2.47553	0.013304	0.0332375	RPA1
10.4775	0.546751	0.545998	1.00138	0.316644	0.43806	POLD1
66.8962	0.546727	0.301156	1.81543	0.069458	0.130397	SMG5
12.4028	0.546723	0.58445	0.935449	0.349557	0.473454	ATAD5
0.827557	-0.546659	1.58011	-0.345963	0.729371	0.815298	AC099518.5
324.165	0.546528	0.172638	3.16574	0.00154687	0.00522601	UBA1
3.50883	-0.546338	0.961598	-0.568157	0.569929	0.68257	TRPV4
130.122	-0.546333	0.169604	-3.22122	0.00127646	0.00440745	SRSF4
156.02	0.546131	0.212212	2.57351	0.0100672	0.026188	H2AFJ
15.6415	0.546025	0.448808	1.21661	0.223752	0.332785	MLYCD
274.723	0.545872	0.277292	1.96858	0.0490011	0.0983494	NFIC
11.1179	-0.545861	0.499431	-1.09296	0.274409	0.391712	HSD17B14
75.5091	0.545849	0.241177	2.26327	0.0236189	0.0537984	SGTA
427.324	-0.545791	0.379321	-1.43886	0.150189	0.242978	RGCC
46.7757	-0.545714	0.365841	-1.49167	0.135785	0.224029	NCK1
17.8511	0.5457	0.614143	0.888555	0.374242	0.498568	C3orf18
725.165	0.545491	0.161161	3.38476	0.000712416	0.00262967	NPM1
15.9038	0.545437	0.59687	0.913828	0.360807	0.485117	TRIM24
110.981	0.545162	0.233957	2.33018	0.0197965	0.0465145	DPH3
53.2098	-0.54511	0.343077	-1.58888	0.112087	0.191808	SUDS3
2.04138	-0.545099	0.957508	-0.56929	0.56916	0.681953	AC135050.7
55.3227	0.545067	0.450415	1.21014	0.226224	0.335616	NOTCH3
39.0062	-0.545029	0.310099	-1.7576	0.0788161	0.144178	TOPORS
92.0954	-0.544894	0.275984	-1.97437	0.0483396	0.0972029	TRABD
4.79192	0.544886	0.662997	0.821852	0.411161	0.535989	GMPSP1
89.5343	-0.544839	0.282021	-1.93191	0.0533709	0.105339	NSMCE3
1072.81	0.544549	0.255663	2.12995	0.0331756	0.071149	CD151
260.71	0.544516	0.160831	3.38564	0.000710115	0.00262238	SEM1
168.112	0.544494	0.225813	2.41127	0.0158973	0.0386634	TXNDC9
41.8672	-0.544455	0.293333	-1.8561	0.0634398	0.121213	MAP2K7
140.03	-0.54443	0.206007	-2.64277	0.00822314	0.0220298	RAB14
173.278	0.544322	0.247776	2.19683	0.0280323	0.0619366	NASP
102.828	0.54387	0.319729	1.70103	0.0889366	0.158923	DKC1
217.118	-0.543807	0.165633	-3.2832	0.00102636	0.0036329	YY1
61.2189	0.543587	0.292472	1.85859	0.0630846	0.120648	UBP1
297.435	0.543473	0.154905	3.50844	0.000450741	0.00174641	CAPZA1
46.5745	0.543354	0.342072	1.58842	0.112192	0.191967	BTBD1
162.966	0.543086	0.189427	2.86699	0.00414395	0.0122274	NDUFV1
31.5658	0.54307	0.349604	1.55339	0.120331	0.203351	MBTPS2
404.547	0.543026	0.235239	2.3084	0.0209766	0.0487827	APP
378.854	0.543021	0.292033	1.85945	0.0629632	0.120459	COL5A1
11.7437	0.543005	0.625345	0.868328	0.385215	0.509487	TOX2
21.5724	-0.542857	0.568819	-0.954359	0.339902	0.463057	DBT
5.7688	-0.542748	0.779487	-0.696289	0.486248	0.608656	ZNF615
58.1531	-0.542676	0.231914	-2.33999	0.0192844	0.0454898	PRPF38A
1793.37	-0.54262	0.110565	-4.90768	9.21588e-07	6.37649e-06	HSP90AB1
7.97721	-0.542619	1.05414	-0.514751	0.606727	0.714768	ELN
37.9346	-0.542559	0.2773	-1.95658	0.050397	0.100588	POLR3E
342.273	0.542545	0.167927	3.23084	0.00123425	0.0042793	KHDRBS1
27.5342	-0.542488	0.404974	-1.33956	0.180388	0.281373	CDC40
7.50966	0.54242	1.0135	0.535195	0.592515	0.70238	ADAMTS19
5.87284	0.542368	0.911621	0.594949	0.551878	0.667236	CDO1
4.5783	0.542361	0.948477	0.571823	0.567442	0.680501	E2F8
96.1669	-0.541978	0.215271	-2.51766	0.0118138	0.0300443	GATAD2A
638.573	0.541865	0.130617	4.14849	3.34673e-05	0.000169	PSMD8
1.41725	0.541706	1.2373	0.437814	0.661521	0.761009	NRK
9.51951	0.54164	0.609183	0.889126	0.373935	0.498282	ADAL
74.945	-0.541588	0.292755	-1.84997	0.0643176	0.122571	ST3GAL4
17.5605	-0.54143	0.426154	-1.2705	0.203906	0.309129	HAUS3
59.2223	-0.541386	0.438168	-1.23557	0.21662	0.324749	BAIAP2L1
9.18287	0.541019	0.676007	0.800317	0.423527	0.548832	ZNF518A
16.3016	-0.540982	0.539294	-1.00313	0.315798	0.437153	CRAMP1
135.426	0.540519	0.203019	2.6624	0.00775845	0.0209377	VPS25
260.842	0.540487	0.171134	3.15826	0.00158714	0.00533753	IER3IP1
50.0791	0.540399	0.303636	1.77976	0.075115	0.138553	ZMYND11
7.3134	-0.540373	0.698825	-0.77326	0.439369	0.564109	DCLRE1C
1899.52	0.540289	0.171871	3.14358	0.00166895	0.00558358	RPSA
2.86895	-0.540108	1.07769	-0.501171	0.616251	0.722853	AC120057.3
48.566	0.540103	0.372718	1.44909	0.147312	0.239114	TMEM131
901.538	0.540055	0.121179	4.45667	8.32415e-06	4.83028e-05	PSMB4
42.7619	-0.539847	0.334443	-1.61417	0.106491	0.18383	MOB1B
331.211	0.539686	0.174411	3.09432	0.00197262	0.00646162	TMEM30A
37.4529	0.539534	0.402775	1.33954	0.180393	0.281373	CLIP4
1.24982	-0.539402	1.03311	-0.522113	0.601592	0.710324	AC018761.2
1.71306	0.539058	1.02002	0.52848	0.597166	0.706597	LINC01852
494.678	0.538533	0.145616	3.69831	0.000217039	0.000911801	HMGN1
36.3001	-0.538301	0.282361	-1.90643	0.0565948	0.110447	RAP2C
1.45152	-0.53813	1.40041	-0.384266	0.700781	0.792723	AL078644.2
296.111	-0.537559	0.169856	-3.1648	0.00155192	0.00523979	NFE2L2
109.982	-0.537555	0.222591	-2.41499	0.0157357	0.0383398	WASL
1.76539	-0.53721	1.2668	-0.424068	0.671516	0.769482	AKNAD1
39.7808	0.537206	0.352226	1.52517	0.127216	0.212353	TMEM250
158.392	-0.537024	0.185038	-2.90223	0.00370517	0.0111011	HK1
82.6952	0.536978	0.357974	1.50005	0.133602	0.221105	LPIN2
284.608	-0.536827	0.219316	-2.44774	0.0143757	0.0355301	RSL24D1
190.217	0.536769	0.174826	3.0703	0.00213841	0.00693996	NELFE
1.97338	0.536379	1.02867	0.521428	0.602068	0.710731	RET
48.8958	-0.536329	0.307085	-1.74651	0.0807217	0.147114	RPL41
8.87365	0.536318	0.6982	0.768144	0.442402	0.566876	MTRF1
8.79473	0.536262	0.630223	0.850909	0.39482	0.518876	AC005261.3
0.78783	-0.53625	2.41214	-0.222313	0.82407	0.887325	KIAA1211
385.432	0.536196	0.233548	2.29587	0.0216833	0.0501524	FAM129B
49.9607	-0.535979	0.265526	-2.01855	0.0435335	0.0893215	RPL10P16
295.08	-0.535742	0.174757	-3.06564	0.00217204	0.0070292	GDI1
34.4121	-0.535462	0.351243	-1.52447	0.12739	0.212611	TBC1D2B
80.5964	0.535456	0.767855	0.69734	0.48559	0.608114	REN
29.766	0.535324	0.486823	1.09963	0.271494	0.388685	SLC25A16
122.796	0.53531	0.21713	2.46539	0.0136863	0.0340449	KDM1A
139.29	-0.535299	0.214988	-2.4899	0.012778	0.032107	AKIRIN2
381.328	0.535279	0.231568	2.31154	0.0208032	0.0484917	COX7C
102.662	0.535242	0.243591	2.19729	0.0279994	0.0618892	STAT1
612.752	0.535157	0.174722	3.0629	0.00219204	0.00708269	SEC61G
2.21196	0.534987	1.07506	0.497633	0.618743	0.724904	ACTR3C
1.6636	0.534584	1.17916	0.453358	0.650291	0.751614	AC114284.1
15.0772	-0.534331	0.70648	-0.756329	0.449452	0.573771	TOX
2.5874	-0.534323	0.738223	-0.723797	0.46919	0.592227	RPS3AP26
1.4395	0.534311	1.32462	0.403369	0.686676	0.781145	GACAT2
8.40757	0.534269	0.722988	0.738973	0.459923	0.583311	CYB561D1
30.5626	0.534039	0.564294	0.946384	0.343953	0.467865	AR
7.65191	0.533995	0.718414	0.743297	0.457302	0.580808	ALKBH8
44.6904	0.533792	0.293099	1.8212	0.0685761	0.129042	PIGS
9.45599	-0.533666	0.642473	-0.830642	0.406176	0.530797	GLCCI1
114.139	0.533463	0.229012	2.32941	0.0198372	0.046583	TM2D3
18.2225	0.533456	0.460144	1.15932	0.246324	0.359404	ATP23
24.4496	-0.533441	0.409109	-1.30391	0.192265	0.294693	WDR59
2.9355	-0.533369	1.14483	-0.465892	0.641293	0.743876	TXNDC16
89.3166	0.533196	0.227908	2.33952	0.0193085	0.0455384	SHARPIN
24.4504	-0.533139	0.428853	-1.24317	0.213804	0.321452	KDM2B
181.685	0.533049	0.24169	2.2055	0.0274187	0.0607887	CTNNAL1
90.7218	-0.532947	0.26265	-2.02911	0.0424468	0.0875333	SNHG1
34.827	0.532818	0.36975	1.44102	0.149578	0.24211	TRAPPC13
1.32813	-0.532743	1.1136	-0.478398	0.632367	0.736589	FCHO1
100.268	0.532645	0.228937	2.3266	0.0199865	0.0468857	GNB5
17.0546	0.532594	0.487571	1.09234	0.274683	0.391963	SLC25A42
28.5695	0.53257	0.410969	1.29589	0.195015	0.29785	HSPA12A
292.123	0.532388	0.189835	2.80447	0.00503992	0.0145002	PXN
8.64701	-0.532381	1.11126	-0.479077	0.631884	0.736187	OLFML1
1.37073	0.53228	1.21374	0.438544	0.660992	0.760769	CGREF1
170.68	0.53222	0.198707	2.67842	0.00739709	0.0201172	CALCOCO2
63.3799	0.532189	0.274717	1.93722	0.0527179	0.104369	RNF40
12.6956	0.532175	0.52364	1.0163	0.309487	0.430076	SLC9B2
4.19938	0.532105	1.17513	0.452806	0.650688	0.751966	PRSS12
12.1315	-0.531871	0.496921	-1.07033	0.28447	0.403221	SMPD2
50.0599	-0.531798	0.279642	-1.90171	0.0572093	0.111431	NCOA3
3.56618	-0.531745	0.899119	-0.591407	0.554248	0.66935	ZNF696
89.3621	0.531683	0.252673	2.10423	0.035358	0.0751311	MBTPS1
24.1438	0.531532	0.405715	1.31011	0.190158	0.292129	INTS4
9.94144	0.531455	0.660018	0.805212	0.420697	0.546348	ZDHHC1
61.8573	0.531333	0.256253	2.07347	0.0381285	0.0799243	PANK2
272.49	0.531285	0.222534	2.38743	0.0169665	0.0409005	KARS
314.479	0.531272	0.155273	3.42154	0.000622678	0.00233093	COX6B1
139.634	-0.531123	0.189737	-2.79927	0.0051219	0.0147099	WDR82
30.9806	-0.530925	0.342699	-1.54924	0.121323	0.204685	PIGH
3086.49	-0.530791	0.173541	-3.05859	0.00222381	0.00716813	RPS19
7.44556	-0.530758	0.699488	-0.75878	0.447984	0.572349	ZC3H12C
161.073	0.530696	0.195633	2.71271	0.00667361	0.0185016	SSRP1
201.241	-0.530676	0.160919	-3.29779	0.000974484	0.00346629	DDX24
20.5555	-0.530645	0.427536	-1.24117	0.214542	0.322201	PLCD1
27.0524	-0.530518	0.431717	-1.22886	0.219126	0.327472	PANK4
32.3801	0.530457	0.384729	1.37878	0.167962	0.265715	WARS2
253.106	-0.530267	0.164183	-3.22974	0.00123903	0.00429289	IQGAP1
24.779	0.530231	0.424293	1.24968	0.211415	0.318514	BRF1
130.712	0.530109	0.232524	2.27981	0.0226191	0.0519375	GINM1
2.03694	-0.52978	1.03608	-0.51133	0.60912	0.716959	RAP2C-AS1
0.958272	-0.52973	1.51063	-0.350669	0.725837	0.812641	AC026436.1
60.6285	0.52969	0.294607	1.79796	0.072184	0.134406	PTDSS2
2.70347	0.529658	0.88554	0.598118	0.549761	0.665374	AC060780.1
18.9099	0.529625	0.663711	0.797976	0.424885	0.550084	PAX8-AS1
53.2739	0.52953	0.311344	1.70079	0.0889829	0.158923	DOCK7
81.1233	-0.529482	0.231045	-2.29169	0.0219237	0.050612	PDS5A
83.3586	0.529461	0.229367	2.30836	0.0209794	0.0487827	DPP7
3.42044	-0.52943	0.821551	-0.644427	0.519298	0.63785	LINC00476
62.0822	0.529143	0.216866	2.43996	0.014689	0.0361549	SMU1
142.906	0.528839	0.265922	1.9887	0.0467343	0.0946703	SEC24D
86.4711	0.528788	0.229636	2.30273	0.0212943	0.0494154	UBE2G2
45.7218	0.528773	0.310888	1.70085	0.0889717	0.158923	SLC29A1
126.927	0.528686	0.272131	1.94276	0.0520447	0.103315	MBD3
260.342	0.528291	0.164917	3.20337	0.00135828	0.00465807	MRPL32
22.4597	-0.528279	0.452583	-1.16725	0.243108	0.355708	GSDMD
32.4957	0.528126	0.370539	1.42529	0.154074	0.247797	GMDS
0.894274	-0.528121	1.70466	-0.30981	0.756706	0.837333	OSMR-AS1
12.7095	-0.528095	0.501188	-1.05369	0.292026	0.411441	MSX1
2.75976	0.528049	0.968261	0.545358	0.585508	0.695861	AC025857.2
71.6139	0.527901	0.367184	1.4377	0.150519	0.243462	UBASH3B
82.3769	0.527863	0.306191	1.72397	0.0847139	0.152769	PDXDC1
17.6848	0.527514	0.395261	1.3346	0.182008	0.283438	B9D2
67.4606	-0.527134	0.29093	-1.8119	0.0700023	0.13119	ZBTB1
936.478	0.527087	0.146685	3.59331	0.000326501	0.00130868	SLC25A5
112.17	0.526732	0.317125	1.66096	0.0967218	0.170019	PRPS1
34.7247	0.526663	0.343063	1.53518	0.124739	0.209097	PIK3C3
23.6095	-0.526599	0.475846	-1.10666	0.268442	0.385202	USP6NL
37.6196	0.526568	0.316206	1.66527	0.0958595	0.168686	ETFRF1
1375.71	-0.526517	0.190581	-2.76269	0.00573273	0.0162389	RPL34
64.5821	-0.526493	0.231723	-2.27208	0.0230819	0.0528199	KPNA1
84.7966	0.526207	0.241783	2.17636	0.0295285	0.0647637	MED21
0.845474	-0.52611	1.81245	-0.290276	0.771605	0.849297	AL121845.1
4.34211	-0.525934	0.69206	-0.759955	0.447281	0.571684	RPL37P6
0.83782	-0.525887	1.80168	-0.291888	0.770373	0.848214	AC090510.1
748.137	0.525844	0.131378	4.00253	6.26674e-05	0.000299324	YWHAB
135.426	0.525729	0.285711	1.84007	0.0657575	0.12477	GMPR2
9.50392	-0.525475	0.703819	-0.746606	0.455301	0.57917	OLFM1
149.894	-0.525385	0.240379	-2.18565	0.0288412	0.0634201	SPPL2A
56.5076	-0.525364	0.296372	-1.77265	0.076287	0.140346	CBL
2091.86	0.525202	0.13213	3.97488	7.04156e-05	0.000331528	MYL12B
41.0176	-0.525162	0.363919	-1.44308	0.148999	0.241363	TTPAL
6.71478	0.52509	0.82613	0.635602	0.525036	0.643181	PMS2P1
103.169	0.525018	0.21721	2.4171	0.0156448	0.0381825	DHRSX
26.6347	0.524929	0.475984	1.10283	0.270102	0.386932	INAFM2
2.32606	0.524714	1.03632	0.506324	0.612629	0.72004	AC007773.1
321.436	-0.52464	0.209893	-2.49957	0.0124345	0.0313906	ATP2A2
26.0578	0.52442	0.44448	1.17985	0.23806	0.349653	PIGO
187.613	0.523979	0.287112	1.825	0.0680012	0.128109	AMD1
18.4035	-0.523959	0.458705	-1.14226	0.253347	0.367922	TTC33
68.3985	-0.523957	0.258472	-2.02713	0.0426491	0.0878607	FBXL3
1.44542	0.523924	1.25817	0.416419	0.677104	0.773908	GPR63
18.2991	0.523743	0.462702	1.13192	0.257667	0.373056	RAB30
11.2999	-0.523705	0.546625	-0.95807	0.338027	0.461281	LIG4
122.111	0.523608	0.267004	1.96105	0.0498732	0.0997915	GOPC
634.366	0.523589	0.120997	4.32729	1.50955e-05	8.26925e-05	YWHAE
1.44039	0.523474	1.22074	0.428816	0.668057	0.766607	AC087623.3
1.32608	-0.523396	0.882722	-0.592935	0.553225	0.668415	FKBP1C
60.6457	0.522943	0.286083	1.82794	0.0675586	0.127469	EFR3A
25.7113	0.522716	0.390197	1.33962	0.180368	0.281373	URGCP
3.90946	0.522644	0.801624	0.651982	0.514413	0.633803	ZKSCAN3
133.824	-0.522548	0.181965	-2.87169	0.00408279	0.0120756	IMP3
52.2949	0.522513	0.338639	1.54298	0.122836	0.206698	KNOP1
4.14006	-0.522409	0.824965	-0.63325	0.526571	0.644407	RAVER2
55.4265	0.522156	0.257908	2.02458	0.0429106	0.0882869	CDK5RAP3
85.2978	0.52189	0.388656	1.34281	0.179335	0.280275	SCARB1
174.982	0.521843	0.220395	2.36776	0.0178963	0.0427084	DCUN1D5
1.44567	0.521549	1.3375	0.389944	0.696578	0.789068	TMEM130
4.23915	-0.521516	1.00012	-0.521453	0.602052	0.710731	AL139089.1
1.41435	0.521432	1.32369	0.393923	0.693638	0.786516	IGF2BP1
205.702	0.521401	0.193039	2.70101	0.00691298	0.0190411	SF3B6
35.0274	-0.521348	0.386493	-1.34892	0.177363	0.277757	PRKD3
10.7717	0.52125	0.631688	0.82517	0.409275	0.534221	INTS2
100.083	-0.520917	0.270642	-1.92475	0.0542608	0.106717	ANKRD28
122.966	0.52088	0.22107	2.35618	0.018464	0.0438105	PWP1
29.4054	-0.520797	0.33499	-1.55466	0.120026	0.2029	IGSF8
52.4054	0.520772	0.360836	1.44324	0.148954	0.241317	NME7
67.1339	-0.52077	0.233012	-2.23495	0.0254204	0.0572305	CTNNB1
414.324	0.520727	0.181729	2.8654	0.00416488	0.012269	PLIN3
2.05955	-0.520686	1.21628	-0.428097	0.66858	0.767043	AL359513.1
304.168	0.520366	0.210975	2.46649	0.0136445	0.0339568	BCAR1
103.36	-0.520345	0.214607	-2.42465	0.0153233	0.0375673	FBRS
9.06764	0.520203	0.730034	0.712574	0.47611	0.599275	VPS37D
158.555	0.520196	0.308511	1.68615	0.0917663	0.162977	ITGAV
581.884	-0.519984	0.155184	-3.35076	0.000805897	0.00293514	RPS25
17.0135	0.519766	0.504941	1.02936	0.303311	0.42368	PRR3
140.154	0.519751	0.208757	2.48975	0.0127834	0.0321156	ERGIC2
71.648	0.519579	0.245772	2.11407	0.034509	0.0735885	TNFSF12
0.828448	-0.519379	1.48928	-0.348746	0.72728	0.813806	HSF4
36.6131	0.519352	0.426806	1.21684	0.223667	0.332719	PPAN
13.337	0.519315	0.51983	0.999009	0.31779	0.439496	FBXW9
7.61412	-0.519302	0.649955	-0.798981	0.424301	0.54957	KBTBD3
115.942	0.519204	0.249186	2.0836	0.037197	0.0782589	UCHL3
95.6369	-0.518975	0.315417	-1.64536	0.0998952	0.174609	ORAI1
0.958516	-0.518953	1.3231	-0.392225	0.694892	0.787661	ACTN1-AS1
44.6489	0.518733	0.320619	1.61791	0.105682	0.182726	GTF3C2
22.154	0.518611	0.421587	1.23014	0.218645	0.326965	YBEY
141.848	-0.518556	0.168709	-3.07367	0.00211446	0.0068705	HNRNPA0
29.8474	-0.518464	0.398532	-1.30093	0.193281	0.295871	TMEM65
15.2952	0.518436	0.524486	0.988465	0.322925	0.445149	SLC25A51
2198.27	-0.518246	0.170723	-3.03559	0.00240063	0.00765706	RPS16
35.0864	0.518233	0.467938	1.10748	0.268085	0.384759	CKAP2L
12.6755	0.518119	0.613639	0.844339	0.39848	0.522835	ZNF747
1.10253	-0.517987	1.30718	-0.396263	0.691911	0.78522	TMEM220-AS1
3039.19	-0.517973	0.178811	-2.89676	0.00377038	0.0112793	CD44
15.7272	-0.517764	0.553181	-0.935976	0.349286	0.473127	MAGI1
4.29303	-0.517672	0.58976	-0.877767	0.38007	0.504418	RPS27AP11
146.001	-0.517619	0.158354	-3.26874	0.00108026	0.00379984	SAP30BP
77.6008	-0.517479	0.301339	-1.71726	0.085931	0.154601	KIF1C
61.8561	0.517431	0.327795	1.57852	0.114446	0.194957	IFT52
5.42335	-0.517345	0.762834	-0.678189	0.497652	0.619103	AC125611.3
150.05	0.517201	0.163676	3.15991	0.00157819	0.00531291	COPS4
54.305	0.517185	0.426626	1.21227	0.22541	0.334819	INPP5F
7.64773	0.517158	0.80081	0.645793	0.518413	0.637031	TRMT10A
82.4518	-0.517144	0.30379	-1.70231	0.0886981	0.158573	ORAI2
67.0961	0.517056	0.298901	1.72986	0.0836557	0.151334	CTNNBL1
15.6019	0.516818	0.514181	1.00513	0.314836	0.436082	MFSD8
123.462	0.516718	0.185699	2.78255	0.00539334	0.0153963	LRRC41
2509.62	0.516693	0.124025	4.16604	3.09937e-05	0.000157743	CD81
60.9465	0.51659	0.298966	1.72792	0.0840021	0.151773	YIPF1
442.316	0.516464	0.375807	1.37428	0.169355	0.267683	TGFBI
38.7973	-0.516461	0.427475	-1.20817	0.226984	0.336512	ARHGEF10
95.5196	-0.516409	0.33542	-1.53959	0.123661	0.207733	CDKN2D
104.244	-0.516387	0.261439	-1.97517	0.0482486	0.0970729	SRRM1
20.1515	-0.516169	0.360947	-1.43004	0.152706	0.246065	ATP6V0A2
5.48421	0.51563	0.814471	0.633086	0.526678	0.644489	HERC2P9
105.156	-0.515574	0.224434	-2.29721	0.0216066	0.0500128	COQ10B
41.6439	-0.514682	0.445057	-1.15644	0.247501	0.361024	NMI
351.43	0.514305	0.179415	2.86656	0.00414957	0.0122373	OCIAD1
94.6758	-0.514102	0.282532	-1.81963	0.0688159	0.129418	SOAT1
44.9703	-0.513939	0.55097	-0.932789	0.350929	0.474994	SLC2A6
212.228	0.513566	0.218541	2.34998	0.0187745	0.0444689	RGS10
84.2556	0.513409	0.272477	1.88423	0.0595344	0.115146	NOP16
2.60658	0.513142	0.932599	0.550227	0.582163	0.693366	ZNF484
1.43987	0.51314	1.29557	0.396074	0.69205	0.785322	COL8A2
1.47631	-0.512937	1.16775	-0.439252	0.660479	0.760396	AC027307.3
300.423	0.512852	0.150182	3.41487	0.000638119	0.002381	UQCRC2
430.483	0.51279	0.18266	2.80736	0.004995	0.0143889	FUS
86.08	0.51269	0.270663	1.8942	0.0581986	0.113017	PTPRK
3.23637	0.512664	0.912324	0.561932	0.574162	0.686114	ZNF382
153.001	0.512442	0.197298	2.59729	0.00939618	0.024689	GTPBP4
1.36394	-0.512146	1.0934	-0.468397	0.639501	0.742437	AC036176.1
81.1916	-0.511973	0.302292	-1.69364	0.090334	0.160874	LARP4B
1.39868	0.511756	1.21543	0.421048	0.67372	0.771461	AL137784.1
59.7622	0.511743	0.284059	1.80154	0.0716185	0.133628	SLC25A24
2.4355	0.511664	0.768479	0.665814	0.50553	0.62601	AC114491.1
92.1888	-0.511155	0.209395	-2.4411	0.0146426	0.0360683	SBNO1
2.32848	-0.511083	0.722809	-0.707079	0.479517	0.602671	RPS4XP11
118.669	0.510943	0.220121	2.32119	0.0202766	0.047463	DDX56
440.65	0.510853	0.153689	3.32394	0.000887559	0.00319083	PPP2R1A
45.4096	-0.510814	0.283008	-1.80495	0.0710832	0.1328	LIMK1
10.6187	0.510551	0.653485	0.781275	0.434641	0.559291	ZNF445
34.7353	0.510522	0.45476	1.12262	0.261599	0.377193	MAP4K3
111.372	-0.510436	0.295191	-1.72917	0.0837782	0.151487	TSSC4
11.1105	-0.510377	0.666996	-0.765188	0.444159	0.568575	PPARA
113.786	-0.510107	0.252148	-2.02305	0.0430683	0.0885435	BLVRB
6.26548	0.509985	0.868993	0.586868	0.557292	0.672222	HIVEP3
31.4071	-0.509912	0.36504	-1.39687	0.162454	0.258776	NIN
2.59702	0.509794	1.1065	0.460727	0.644995	0.746913	AL355472.1
129.142	0.509708	0.189373	2.69155	0.007112	0.0194961	BCL7B
36.834	-0.509619	0.372796	-1.36702	0.171619	0.270282	PKN2
193.659	0.509267	0.193339	2.63406	0.00843705	0.0225281	SDF2
1.77521	-0.50926	1.38071	-0.36884	0.712247	0.802171	ZNF660
225.31	-0.509238	0.194073	-2.62395	0.00869164	0.0231276	SON
35.8514	0.509181	0.389477	1.30735	0.191095	0.293234	RINT1
13.6818	0.508969	0.641958	0.792839	0.427871	0.553263	AC026401.3
14.685	-0.508664	0.552416	-0.920799	0.357155	0.481275	CBARP
7.70056	0.508612	0.535954	0.948984	0.342629	0.4663	RPS2P46
77.2983	0.508555	0.339963	1.49591	0.134677	0.22261	FAF1
255.322	-0.508542	0.188953	-2.69138	0.00711581	0.0195	ATP6V0D1
1.04287	-0.508431	1.57743	-0.322317	0.747213	0.829386	CPEB1
1.37337	0.50833	1.2598	0.403501	0.68658	0.78109	AC098487.1
4.10705	0.508311	0.696979	0.729305	0.465815	0.589026	RPSAP58
2.78712	-0.508195	1.01409	-0.501135	0.616276	0.722853	SRRM3
249.83	0.508161	0.197538	2.57247	0.0100975	0.0262456	LARP1
218.8	0.507987	0.167357	3.03535	0.00240254	0.00766014	GANAB
10.9765	0.507977	0.541837	0.937508	0.348497	0.472296	ZNF397
103.76	0.507707	0.210657	2.41011	0.0159478	0.0387689	CNOT9
241.026	-0.507606	0.159535	-3.18178	0.00146373	0.00497953	ETF1
2.35618	0.507513	1.05221	0.482331	0.629571	0.734115	AC006504.8
20.7706	0.507342	0.517794	0.979814	0.327178	0.449706	LRRC1
8.88678	-0.507277	0.450235	-1.12669	0.259873	0.375226	RPS3AP49
134.261	0.507071	0.20076	2.52576	0.0115449	0.0294577	SRP54
8.1477	0.506995	0.736365	0.68851	0.491131	0.613022	AARS2
7.47586	0.506741	0.762099	0.664929	0.506096	0.626567	LINC01963
8.04354	-0.506668	0.707566	-0.716072	0.473947	0.597158	PCAT6
153.018	-0.506515	0.257271	-1.9688	0.0489758	0.0983108	RAF1
146.511	-0.506271	0.320443	-1.57991	0.114128	0.194518	CAMK2N1
12.6283	-0.506069	0.514875	-0.982897	0.325658	0.448227	GALNT7
24.5184	-0.506048	0.47886	-1.05678	0.290614	0.409844	RNF214
19.8563	0.505989	0.38225	1.32371	0.185598	0.287393	ZNF574
143.208	0.505826	0.173849	2.90957	0.00361922	0.0108921	OTUB1
10.6198	-0.505536	0.679082	-0.74444	0.456611	0.580302	IGIP
5.6533	-0.50541	0.923578	-0.54723	0.584221	0.694792	LOXL3
1.92554	-0.505265	1.02613	-0.492398	0.622438	0.728388	PYCARD-AS1
478.385	0.504865	0.155762	3.24126	0.00119003	0.00413909	LRP10
94.0586	-0.504598	0.285113	-1.76982	0.0767574	0.141067	MOSMO
1.48338	-0.504547	1.58076	-0.31918	0.74959	0.831511	ATP6V1FNB
26.026	0.504505	0.339808	1.48467	0.13763	0.226403	VPS33A
247.779	0.504423	0.161607	3.12129	0.00180061	0.0059574	PSMD13
60.4111	-0.504306	0.433253	-1.164	0.244424	0.357084	CDH13
4.97489	0.50423	0.83292	0.605376	0.544929	0.661162	CCDC150
69.0134	-0.504208	0.294715	-1.71083	0.0871122	0.156291	BCL9L
45.5292	-0.504141	0.381183	-1.32257	0.185978	0.287789	RPRD2
9.69359	0.504112	0.587478	0.858094	0.390841	0.515029	CDK20
94.7496	0.504063	0.222018	2.27037	0.023185	0.0529957	FAM192A
1.23517	-0.504002	1.87722	-0.268483	0.788328	0.86123	ODF3L1
9.59029	0.503547	0.578773	0.870025	0.384287	0.508509	NUDT8
28.904	0.503339	0.647191	0.777728	0.436729	0.561435	SVEP1
2.55478	0.503324	1.20083	0.419146	0.67511	0.772449	ZNF876P
259.318	0.503259	0.26747	1.88156	0.0598963	0.115702	TTC3
4.66667	0.503089	0.933154	0.539128	0.589799	0.699868	SLC35E2B
6.70309	0.503041	0.782073	0.643215	0.520085	0.638501	EMC3-AS1
6.64739	-0.502673	0.634898	-0.791738	0.428513	0.553953	LINC00294
29.9764	-0.502513	0.354437	-1.41778	0.156255	0.250681	CIC
91.7866	0.502416	0.273391	1.83772	0.0661032	0.125264	RAB6A
42.1741	-0.502337	0.366349	-1.3712	0.170313	0.268698	BRCC3
5.02131	-0.501952	0.692555	-0.724784	0.468585	0.591555	NBPF19
13.0464	-0.50167	0.577513	-0.868673	0.385026	0.509279	TUT1
183.906	0.501612	0.369108	1.35899	0.174151	0.273816	CDC42EP3
1.39788	-0.501577	1.36075	-0.368602	0.712424	0.802185	AP000695.2
56.153	0.501572	0.298247	1.68173	0.092621	0.164032	LAGE3
47.6187	0.501369	0.364917	1.37393	0.169464	0.267803	UTP14A
52.1461	0.501287	0.40232	1.24599	0.212768	0.320074	PGM2
29.6443	0.501213	0.463307	1.08182	0.279334	0.397302	ZDHHC17
0.78199	-0.501186	2.16209	-0.231806	0.816689	0.881245	SP2-AS1
25.423	0.501079	0.370236	1.35341	0.175926	0.276042	C12orf73
75.0856	0.501071	0.401226	1.24885	0.21172	0.318884	CYB561A3
45.1487	-0.501033	0.323604	-1.54829	0.121552	0.205029	MALT1
35.3615	-0.500993	0.349499	-1.43346	0.151727	0.245097	HCG18
182.872	0.500927	0.244873	2.04566	0.0407897	0.0846021	DCBLD2
127.047	0.500863	0.217563	2.30215	0.0213269	0.0494697	TIPRL
7.36035	0.500809	0.666449	0.751459	0.452376	0.576522	KBTBD7
21.0636	0.500728	0.391676	1.27842	0.201101	0.305683	HAGHL
62.9521	0.50071	0.272635	1.83656	0.0662756	0.125517	PHF11
71.148	-0.500692	0.468277	-1.06922	0.28497	0.403859	ASS1
18.0977	-0.500677	0.555412	-0.901451	0.367349	0.4919	WDR81
21.2575	-0.500186	0.418592	-1.19492	0.232117	0.342637	SLC41A1
131.91	0.500108	0.192662	2.59578	0.00943754	0.0247735	FIP1L1
3.44813	0.500063	1.00179	0.499171	0.617659	0.724002	AP005329.3
29.3564	-0.500052	0.400263	-1.24931	0.211552	0.31866	GFM2
13.818	0.499933	0.639286	0.782018	0.434204	0.559078	ABCB10
25.929	-0.499917	0.441248	-1.13296	0.25723	0.37259	ARHGAP12
87.4906	0.499912	0.208015	2.40325	0.01625	0.0393849	SF3B3
1.45021	0.4999	1.38759	0.360264	0.71865	0.807	AC087481.3
5.10811	0.499794	0.801928	0.62324	0.533127	0.65036	ZNF506
116.488	0.499753	0.200427	2.49344	0.0126511	0.031833	CHMP1A
2.90579	0.499697	1.09229	0.457479	0.647327	0.749153	ZNF718
77.6602	-0.499686	0.274337	-1.82143	0.0685412	0.128991	SRPK2
58.2619	-0.499505	0.251372	-1.98712	0.0469095	0.0949657	TBK1
1.30382	0.499358	1.10938	0.450124	0.652621	0.753606	GLYATL2
1.37208	0.499239	1.29437	0.385701	0.699718	0.791853	PRKCZ-AS1
20.4522	0.499176	0.571551	0.873371	0.382461	0.506742	SELENBP1
29.5492	-0.499039	0.31849	-1.56689	0.11714	0.198822	DNAJC25
29.6181	0.498916	0.454888	1.09679	0.272734	0.390079	HAUS2
8.19317	0.498892	0.804424	0.620185	0.535136	0.652318	AP001157.1
40.4231	-0.498778	0.326659	-1.52691	0.126784	0.211862	PIK3CA
1.4266	0.498733	1.24766	0.399733	0.689353	0.783197	GPR19
5.78328	0.498678	0.756539	0.659157	0.509795	0.629843	WDFY3-AS2
49.65	-0.49866	0.259845	-1.91907	0.054976	0.107822	YY1AP1
36.306	0.49862	0.370524	1.34572	0.178394	0.279031	CAPN5
2.30301	-0.498341	1.25915	-0.395775	0.692271	0.785463	LINC01465
23.2567	-0.498338	0.396048	-1.25828	0.208292	0.314734	BRPF1
4.96351	0.498296	0.820387	0.607391	0.543591	0.659736	ZFP69
1.39221	-0.498147	1.08338	-0.459809	0.645653	0.747538	AC007686.3
3.44132	0.497669	0.802987	0.619773	0.535407	0.6526	MROH8
7.4666	0.497546	0.684764	0.726594	0.467474	0.590477	PDIK1L
274.329	0.497202	0.158896	3.1291	0.00175343	0.00582518	TPGS2
314.385	0.49713	0.189711	2.62046	0.00878102	0.0233116	TRIP6
46.9719	-0.497044	0.322488	-1.54128	0.123249	0.20722	RPL37P2
43.2163	0.497035	0.350208	1.41926	0.155824	0.250139	AACS
29.6474	-0.49675	0.36914	-1.3457	0.178401	0.279031	GMCL1
11.1827	0.49672	0.531189	0.935108	0.349733	0.473573	FUT4
39.7873	0.496624	0.358879	1.38382	0.166414	0.263846	HPS6
1101.54	0.49658	0.103146	4.81432	1.477e-06	9.88074e-06	MRFAP1
115.221	-0.496514	0.231872	-2.14133	0.0322475	0.0695558	GOLGA2
9.11634	0.496193	0.767086	0.646855	0.517726	0.636525	MDGA1
0.802388	-0.496046	2.16561	-0.229055	0.818826	0.883221	AL603910.1
118.913	0.495961	0.375079	1.32228	0.186074	0.287909	PODXL
2.90168	0.495907	1.45639	0.340505	0.733476	0.818471	ZP3
1.47006	0.495827	1.29941	0.381579	0.702774	0.794532	AC147067.1
0.821983	-0.49574	1.28993	-0.384315	0.700745	0.792723	AC073857.1
2368.23	0.495653	0.109748	4.51628	6.29362e-06	3.75178e-05	OAZ1
37.5818	-0.495568	0.333899	-1.48418	0.13776	0.226523	ADAM17
1.54	0.495557	1.4236	0.348101	0.727765	0.814188	GUSBP5
1.798	-0.495336	1.70193	-0.291043	0.771018	0.848809	ABCA8
12.2973	0.495334	0.987614	0.501546	0.615987	0.722724	GDF7
46.2959	-0.495279	0.301337	-1.64361	0.100258	0.175147	ACAP3
241.6	-0.495245	0.205964	-2.40452	0.0161937	0.0392896	POLR1D
20.5854	0.495142	0.439023	1.12783	0.259393	0.37491	RHOBTB2
8.25324	-0.49499	0.582415	-0.849892	0.395385	0.519492	RALGAPA1
51.5515	-0.49493	0.27467	-1.80191	0.0715601	0.133536	POM121C
23.0227	0.49481	0.445028	1.11186	0.266197	0.382627	TRIM23
63.6157	0.494798	0.273256	1.81075	0.0701795	0.131477	GPN3
88.5169	0.494794	0.279686	1.7691	0.0768766	0.141222	SLC35C1
26.4552	-0.494676	0.366519	-1.34966	0.177125	0.277519	C6orf47
10.1151	0.494627	0.555414	0.890555	0.373168	0.497547	ZNF175
56.0616	0.494235	0.289398	1.7078	0.0876729	0.157097	SMARCD1
2.92746	0.494033	1.12913	0.437536	0.661723	0.761123	ZNF322
34.9816	-0.493963	0.437581	-1.12885	0.258962	0.374567	TDP1
30.0077	-0.493922	0.431519	-1.14461	0.25237	0.366801	LMNB1
222.206	-0.493617	0.188426	-2.61969	0.00880086	0.0233501	FNDC3B
48.578	-0.493591	0.287011	-1.71976	0.0854753	0.153993	KIF2A
499.776	-0.493549	0.233546	-2.11328	0.0345766	0.073723	YBX3
3.42343	0.493267	0.821157	0.600697	0.548042	0.663722	TRIM46
207.061	0.49326	0.257651	1.91445	0.0555627	0.108801	TACC1
4.40217	-0.493235	0.711106	-0.693617	0.487923	0.610007	MFSD2B
129.699	-0.493191	0.188093	-2.62205	0.00874023	0.0232262	ACIN1
1.64732	-0.493091	1.50422	-0.327806	0.743059	0.826309	AL139099.1
31.8718	-0.492969	0.465446	-1.05913	0.289539	0.408913	TRIM14
5.15864	-0.492884	0.931471	-0.529146	0.596704	0.70617	CTH
19.7311	0.492706	0.502519	0.980471	0.326853	0.44936	VPS54
0.854154	-0.492533	1.27336	-0.386799	0.698905	0.79121	RPLP1P6
4.86957	-0.492414	0.532073	-0.925462	0.354725	0.478808	EEF1A1P13
110.172	-0.492401	0.260746	-1.88843	0.0589677	0.114249	ATP6V1A
34.8333	0.4924	0.338151	1.45616	0.145349	0.236546	PGAM5
166.301	-0.492237	0.276407	-1.78084	0.0749386	0.138291	SLC38A1
37.1108	-0.49211	0.369732	-1.33099	0.183191	0.284865	SVIP
89.4113	-0.491886	0.249201	-1.97386	0.0483981	0.0973022	CCNK
3.98983	-0.491852	0.813203	-0.604833	0.54529	0.66125	AP003486.1
70.3099	0.491766	0.234764	2.09473	0.0361951	0.0766045	SCNM1
38.8916	-0.491607	0.35021	-1.40375	0.160394	0.2561	NPAT
39.4689	0.49144	0.388635	1.26453	0.20604	0.31187	RCHY1
4.96433	-0.491415	0.836774	-0.587273	0.55702	0.671995	ZNF300
26.8001	-0.491391	0.445861	-1.10212	0.27041	0.387304	NUDT14
485.231	0.491334	0.171979	2.85694	0.00427741	0.0125638	COX5A
19.3887	-0.490924	0.575877	-0.852481	0.393947	0.517974	SNHG14
7.35686	0.490902	0.757179	0.648331	0.516771	0.635738	CFAP300
5.57683	0.490878	0.71764	0.684017	0.493964	0.615844	CACNB1
2.66275	-0.490238	1.74895	-0.280305	0.779244	0.855093	PDLIM3
27.8041	-0.490174	0.317734	-1.54272	0.122899	0.206761	AKAP8
0.813979	-0.489946	2.40752	-0.203506	0.838739	0.897499	AC009318.3
7.96865	0.489912	0.680265	0.720178	0.471415	0.594478	CLBA1
1.18713	-0.489836	1.36992	-0.357566	0.720668	0.808474	MFAP3L
23.5632	0.489776	0.395665	1.23785	0.21577	0.323685	C1orf216
72.856	-0.489616	0.352629	-1.38847	0.164993	0.261994	CHD1L
44.4	0.489593	0.355976	1.37535	0.169022	0.267183	PJA1
359.007	0.489534	0.177798	2.75331	0.00589964	0.01663	COX5B
1.30057	0.489225	1.16851	0.418672	0.675456	0.772681	GDPD1
1.34781	0.489061	1.27206	0.384462	0.700636	0.792723	CSMD3
31.1424	0.489031	0.390244	1.25314	0.210153	0.316908	CDK10
470.185	0.489014	0.232696	2.10152	0.0355954	0.075556	SELENOM
75.047	0.488938	0.253918	1.92557	0.0541575	0.106566	PPP5C
27.2493	-0.488936	0.32507	-1.50409	0.132557	0.219555	LRRC28
280.075	0.488689	0.186148	2.62527	0.00865811	0.0230607	SFPQ
28.1996	0.488578	0.393211	1.24254	0.214039	0.321746	RNFT1
36.1634	0.488522	0.412193	1.18518	0.235947	0.347253	DAB2IP
317.657	0.488466	0.211048	2.31448	0.0206415	0.0481735	SMS
107.825	0.488341	0.260685	1.8733	0.061027	0.117366	DAZAP1
14.7134	-0.48833	0.682162	-0.715856	0.47408	0.597279	RPP25
490.206	-0.4881	0.149079	-3.2741	0.00106	0.00373836	EEF1A1
16.4536	-0.488031	0.414289	-1.17799	0.238799	0.350419	ZNF507
99.9042	-0.487785	0.147825	-3.29975	0.000967719	0.00344678	TINF2
62.2418	0.487664	0.244598	1.99374	0.046181	0.0938084	ELK1
62.5562	-0.487537	0.274547	-1.77579	0.0757682	0.139614	CEBPZ
6.28069	0.487516	0.61427	0.79365	0.427399	0.552696	ZBTB47
50.3254	-0.487378	0.355746	-1.37002	0.170682	0.269092	MSL3
36.5168	-0.486874	0.414262	-1.17528	0.239882	0.351625	PDCD7
23.9232	0.486795	0.413814	1.17636	0.23945	0.351087	C6orf136
84.5753	-0.486699	0.250051	-1.94639	0.0516074	0.102589	USP34
0.805589	-0.48657	2.02696	-0.24005	0.810292	0.876685	GRIN3B
18.8561	-0.486312	0.838004	-0.580322	0.561698	0.67577	ISM1
52.1389	-0.486064	0.372655	-1.30433	0.192122	0.294502	MOSPD1
39.4308	0.486042	0.335271	1.4497	0.147143	0.238911	CEBPZOS
26.9691	0.485878	0.411028	1.1821	0.237164	0.348591	LDAH
1.74957	0.485836	1.45343	0.33427	0.738176	0.821956	ABCB4
821.096	0.485644	0.150733	3.22188	0.00127352	0.00440009	SRP14
22.1615	0.485524	0.405548	1.1972	0.231227	0.341606	PELP1
7.24742	-0.485439	0.645314	-0.752253	0.451899	0.57612	TAF5
61.5336	0.485365	0.270316	1.79554	0.072567	0.13498	SUPT7L
49.8113	0.485065	0.349557	1.38766	0.165241	0.262336	YJU2
357.451	-0.48502	0.157104	-3.08725	0.00202015	0.00660125	PPP1R18
176.756	-0.48494	0.149502	-3.2437	0.00117986	0.00410726	PIGT
57.9442	0.484863	0.37915	1.27882	0.200962	0.305501	MYO5A
7.63599	0.484583	0.619527	0.782181	0.434108	0.559	CCDC61
23.1378	0.484545	0.381945	1.26862	0.204575	0.309932	RFWD3
41.2818	-0.48453	0.603231	-0.803226	0.421844	0.547486	APBB1IP
0.863214	-0.484493	1.69976	-0.285037	0.775616	0.852128	CDH10
213.076	0.484484	0.153544	3.15535	0.00160307	0.0053866	HADHA
45.6966	0.484309	0.374489	1.29325	0.195923	0.299023	ZCCHC9
30.9538	-0.484283	0.367453	-1.31795	0.187522	0.288711	UBR3
83.0983	0.484232	0.288731	1.6771	0.0935223	0.16533	CABIN1
1.48959	0.48409	1.82969	0.264575	0.791337	0.863291	LINC01013
69.8888	0.483866	0.296473	1.63207	0.102664	0.178636	AAR2
124.297	-0.483846	0.295517	-1.63729	0.10157	0.177144	PLK2
9.51771	0.483782	0.542755	0.891345	0.372744	0.497146	MMACHC
11.9426	-0.483766	0.534947	-0.904325	0.365823	0.490343	R3HCC1L
29.0713	-0.483751	0.319509	-1.51404	0.130015	0.216009	UNC93B1
81.1858	-0.48343	0.281385	-1.71804	0.0857902	0.154399	USP8
34.7708	0.483281	0.341883	1.41359	0.157484	0.25216	EDC3
587.729	-0.483218	0.114061	-4.23649	2.27037e-05	0.000119583	HNRNPC
134.225	-0.483053	0.191373	-2.52415	0.0115979	0.0295644	RPF1
60.7866	-0.482714	0.293555	-1.64437	0.100099	0.174939	GABARAP
298.123	-0.48242	0.191381	-2.52073	0.0117113	0.0298305	BNIP3
51.5052	-0.482187	0.289252	-1.66702	0.0955114	0.168184	CENPT
74.9319	0.482081	0.265605	1.81503	0.0695195	0.130455	ADIPOR2
7.53675	0.482028	0.772745	0.623787	0.532768	0.649971	BLM
19.5737	-0.481975	0.425456	-1.13284	0.25728	0.372629	RARA-AS1
57.0375	-0.481828	0.310788	-1.55034	0.12106	0.20439	GIGYF2
39.0114	-0.481809	0.34688	-1.38898	0.16484	0.261776	NLGN2
48.6843	-0.481685	0.420371	-1.14586	0.251854	0.366188	CAMKK2
190.727	-0.481581	0.193742	-2.48568	0.0129304	0.0324243	NCOR1
75.5219	0.481494	0.265016	1.81685	0.0692406	0.130095	SVBP
279.039	-0.481222	0.214358	-2.24495	0.0247714	0.0559253	CASP4
100.024	0.481192	0.274012	1.7561	0.0790711	0.144562	MCUR1
1.38065	0.481031	1.31359	0.366197	0.714218	0.803925	AL354836.1
70.3762	0.480992	0.288118	1.66943	0.0950328	0.167487	TSPAN31
3.3068	0.480979	0.905749	0.53103	0.595398	0.70497	ZNF726
142.514	0.480837	0.264432	1.81838	0.0690065	0.129716	TMEM9B
116.969	-0.480076	0.284375	-1.68818	0.0913776	0.162392	SPTBN1
0.951857	-0.480048	1.62291	-0.295794	0.767387	0.845965	ABCG2
75.7197	-0.479619	0.258906	-1.85248	0.0639568	0.121984	IFNAR1
1.45265	0.479506	1.26298	0.379662	0.704196	0.795472	DCLK1
38.9544	0.479491	0.32653	1.46844	0.141984	0.232192	DOHH
159.167	0.479474	0.270887	1.77002	0.0767246	0.141039	GYG1
84.6069	-0.479414	0.327581	-1.4635	0.143331	0.234087	KLF7
107.079	0.479182	0.266357	1.79902	0.0720155	0.134185	RRAS2
3.11305	-0.479074	0.987735	-0.485023	0.62766	0.732746	AC005332.6
37.694	-0.479036	0.367031	-1.30517	0.191836	0.29412	ADCY9
664.371	0.479017	0.130002	3.6847	0.000228976	0.00095623	BSG
86.6466	0.478859	0.221244	2.16439	0.0304346	0.0664982	ENTR1
1.35088	0.478796	1.29058	0.370993	0.710643	0.800737	PABPC5
52.6541	0.478771	0.312609	1.53153	0.125638	0.210295	ASB8
5.23497	0.478725	0.802	0.596914	0.550565	0.665948	ALPK1
51.9075	0.47872	0.258925	1.84887	0.0644761	0.122815	COG4
16.1447	-0.478658	0.448698	-1.06677	0.286076	0.404787	NUDT4
15.211	0.478401	0.426683	1.12121	0.262199	0.377923	RAB4B
9.72582	0.478375	0.680865	0.702599	0.482306	0.605187	POT1
16.5863	-0.478333	0.444328	-1.07653	0.28169	0.400026	KLHL8
5.10456	0.478275	0.819105	0.5839	0.559288	0.674102	LPIN3
60.5383	-0.478248	0.277264	-1.72488	0.0845492	0.152506	FBH1
78.4425	0.478223	0.313485	1.52551	0.127133	0.212351	PFDN4
2.38131	0.47805	1.13987	0.419391	0.67493	0.772353	LY6E-DT
1.46528	0.478008	1.49945	0.31879	0.749886	0.831782	TM4SF18
22.7033	0.477976	0.441854	1.08175	0.279363	0.397307	FBXL4
160.925	0.477793	0.224051	2.13252	0.0329639	0.070808	PI4KB
110.875	0.477787	0.237864	2.00866	0.0445733	0.0910684	GNL2
46.0479	0.477554	0.289278	1.65085	0.0987695	0.173034	TNPO2
71.9555	0.477294	0.278235	1.71543	0.0862656	0.155151	ZNF770
95.8105	-0.477116	0.284563	-1.67666	0.093609	0.165465	FNDC3A
21.8613	0.477045	0.467976	1.01938	0.308023	0.428373	ZNHIT2
2.26401	-0.477005	1.20113	-0.39713	0.691272	0.784809	AL031775.1
27.6592	-0.476964	0.419816	-1.13613	0.255904	0.370869	SETD1B
55.4753	-0.476904	0.263957	-1.80675	0.0708016	0.132412	FAM219B
19.8179	0.476881	0.544929	0.875124	0.381506	0.505783	FANCL
11.5265	-0.476772	0.540803	-0.8816	0.377993	0.502363	LIN54
51.814	0.47669	0.275234	1.73194	0.0832839	0.150776	ARFGAP2
223.936	0.476596	0.267829	1.77948	0.0751619	0.138624	NDFIP2
94.5031	0.476493	0.33431	1.4253	0.15407	0.247797	MZT2A
5.48991	-0.476402	0.771277	-0.617679	0.536787	0.653738	AC132008.2
156.561	0.476365	0.210514	2.26286	0.0236442	0.0538319	EMC10
288.386	0.476325	0.279317	1.70532	0.088135	0.157705	MAP1B
257.281	-0.476286	0.229011	-2.07975	0.0375486	0.0788814	ZFAS1
0.987863	-0.476034	1.32289	-0.359844	0.718964	0.807129	ZNF169
166.348	0.475615	0.192404	2.47196	0.0134374	0.0335187	PAFAH1B2
109.828	0.475426	0.26085	1.8226	0.0683633	0.128701	TNFRSF10B
8.53796	0.47542	0.696169	0.682909	0.494664	0.616659	ZNF649
115.042	0.475398	0.266573	1.78337	0.0745261	0.137908	HERC4
13.7089	0.47536	0.516608	0.920156	0.357491	0.481576	ZNF689
179.836	0.475183	0.252889	1.87902	0.0602424	0.116203	FADS1
87.9422	0.475176	0.213463	2.22603	0.0260121	0.0582296	ALKBH7
31.2086	0.475171	0.403291	1.17823	0.238705	0.350313	LIG3
108.312	0.475113	0.232233	2.04585	0.040771	0.0845851	TMED1
1.36608	0.475107	1.32788	0.357795	0.720497	0.808364	AC016205.1
97.7181	0.474996	0.273277	1.73815	0.0821851	0.149275	AARS
41.0022	0.474928	0.354553	1.33951	0.180403	0.281373	RABEP2
11.5334	0.474923	0.566488	0.838364	0.401826	0.526214	PALB2
23.4803	0.474688	0.456354	1.04017	0.298259	0.418668	CRCP
67.5028	-0.474546	0.208596	-2.27495	0.0229091	0.0524913	SLC35A2
511.239	0.474236	0.109228	4.34173	1.41367e-05	7.78361e-05	CANX
71.6204	-0.474131	0.233309	-2.0322	0.0421334	0.0869612	CCNB1IP1
52.3308	-0.474051	0.675928	-0.701334	0.483095	0.605989	GAS1
60.7762	-0.473846	0.402047	-1.17858	0.238564	0.350188	SLC9A3R1
30.0614	-0.473742	0.355128	-1.334	0.182203	0.283659	WDTC1
38.4252	-0.473638	0.733226	-0.645964	0.518303	0.636991	BDKRB1
43.8766	-0.473631	0.333592	-1.41979	0.155668	0.249964	MTMR9
332.477	0.473616	0.24576	1.92715	0.0539607	0.10627	MBOAT7
26.82	0.473517	0.402339	1.17691	0.239231	0.350926	COA7
8.34707	-0.473444	0.630289	-0.751155	0.45256	0.576561	BCLAF3
36.4941	-0.473329	0.356147	-1.32903	0.183839	0.28538	S100PBP
30.2329	-0.473001	0.407574	-1.16053	0.245834	0.358819	FRS2
37.8712	-0.472856	0.380991	-1.24112	0.214561	0.322201	BCR
3.89538	-0.472803	0.916424	-0.515921	0.605909	0.714117	DNAJC27
35.7574	0.472786	0.499642	0.94625	0.344021	0.467901	PLXDC2
14.6468	-0.472764	0.550652	-0.858552	0.390588	0.51478	DZIP3
199.973	0.472762	0.179769	2.62983	0.00854286	0.022773	VTI1B
152.737	0.472684	0.241037	1.96104	0.0498741	0.0997915	CENPB
41.9807	-0.472546	0.431758	-1.09447	0.273748	0.39101	PCMTD1
4.88344	0.472418	0.864024	0.546765	0.58454	0.695025	CCDC15
0.799135	-0.472393	1.69241	-0.279125	0.780149	0.855777	KIAA1024L
12.7529	-0.472375	0.525523	-0.898868	0.368723	0.493127	FBXO10
115.046	-0.472238	0.462996	-1.01996	0.307746	0.428172	TNS1
35.7646	0.472227	0.330714	1.4279	0.153321	0.246808	C1orf131
237.442	-0.472124	0.228137	-2.06948	0.0385011	0.0805798	CMTM3
8.21884	0.472122	0.737252	0.64038	0.521925	0.640323	RMDN2
50.3245	-0.471997	0.299735	-1.57471	0.115323	0.196305	CSRNP2
162.547	-0.471965	0.194934	-2.42115	0.0154714	0.0378443	ARPP19
490.35	0.471663	0.174983	2.69548	0.00702878	0.0192917	EIF3F
10.2637	0.471619	1.16868	0.403549	0.686544	0.78109	SFRP1
129.579	-0.471609	0.221679	-2.12744	0.0333835	0.071538	BIRC2
80.8731	0.471481	0.264162	1.78482	0.0742912	0.137599	SNX12
63.0545	-0.471268	0.285497	-1.6507	0.0988008	0.17307	PPIL4
16.2141	-0.471171	0.48825	-0.96502	0.334535	0.457598	POLM
67.1798	0.471104	0.25959	1.8148	0.0695551	0.130489	EIF2B4
275.188	0.470907	0.192458	2.4468	0.014413	0.0356089	IDI1
563.358	0.470728	0.194378	2.42171	0.0154476	0.0377975	YWHAQ
26.8452	0.470706	0.381823	1.23279	0.217655	0.325842	FBXO30
7.51276	-0.470613	0.855776	-0.549926	0.58237	0.693498	NIPAL1
9.21789	-0.470422	0.765796	-0.614291	0.539023	0.655819	ADAMTSL4
43.4694	0.470229	0.325764	1.44347	0.148889	0.241285	CTBS
68.937	-0.470157	0.288422	-1.6301	0.10308	0.179129	PPP1R10
91.7343	0.470134	0.216353	2.17299	0.0297808	0.0652551	DCTN1
20.3792	0.470131	0.435771	1.07885	0.280655	0.39876	DTX3L
35.1809	0.470023	0.362309	1.2973	0.194528	0.297231	DHX16
36.0536	-0.46995	0.38188	-1.23062	0.218464	0.326725	CSNK1G3
22.8489	0.469925	0.439887	1.06828	0.285392	0.404245	EIF5A2
1.61656	0.469915	1.35975	0.345588	0.729652	0.815556	AC104653.1
3.3544	-0.469832	0.836415	-0.561722	0.574306	0.686137	ACTR3B
1.83038	0.469746	1.00908	0.465518	0.64156	0.744087	INCA1
182.171	-0.469702	0.207542	-2.26316	0.0236258	0.0538053	UBXN1
59.8022	0.469573	0.279147	1.68217	0.0925355	0.163945	ILKAP
40.2074	0.469427	0.392714	1.19534	0.231953	0.342457	KLHL36
19.2135	0.469326	0.47776	0.982348	0.325928	0.448408	LRRC45
42.3289	-0.469321	0.318027	-1.47573	0.140017	0.22965	ZNF746
493.89	0.469283	0.13503	3.47539	0.000510117	0.00195072	ATP5MG
144.879	0.469101	0.205401	2.28383	0.0223816	0.0514653	BAD
105.276	-0.468971	0.201971	-2.32197	0.0202345	0.0473782	WDR45
2.62481	-0.468688	0.995622	-0.470749	0.63782	0.741179	AC026471.1
7.97438	0.468676	0.694239	0.675093	0.499617	0.62083	AC018647.2
35.6289	0.468562	0.346366	1.35279	0.176121	0.276268	YEATS4
367.72	0.468486	0.163275	2.86931	0.00411369	0.0121545	UQCRB
0.804364	-0.468408	2.14072	-0.218809	0.826799	0.889479	AC090192.2
96.7029	-0.468374	0.222125	-2.10861	0.0349784	0.0744323	PPIG
2.77935	0.467946	1.14074	0.410213	0.68165	0.777701	TRMT9B
137.302	0.467832	0.205149	2.28045	0.0225813	0.051858	GFPT1
700.679	0.467799	0.149775	3.12334	0.00178812	0.00592334	CCT4
38.168	0.467575	0.37738	1.239	0.215344	0.323136	ATRN
33.6997	-0.467378	0.345678	-1.35206	0.176356	0.276541	FBRSL1
18.708	-0.467378	0.465132	-1.00483	0.31498	0.436245	PYGO1
6.99238	-0.467278	0.834115	-0.560208	0.575338	0.68711	NEU3
1.42318	0.467258	1.52009	0.307389	0.758548	0.839141	FAM86FP
194.258	0.467173	0.194755	2.39878	0.01645	0.0398072	MESD
13.6835	0.467139	0.587212	0.795519	0.426311	0.551555	TMEM8B
72.5385	-0.467009	0.286648	-1.62921	0.103269	0.1794	SLC35D2
202.438	0.466927	0.147243	3.17113	0.00151848	0.00514304	CWC15
12.6451	0.466876	0.555475	0.840498	0.400629	0.524972	ZC3H4
13.804	-0.466834	0.539536	-0.86525	0.386901	0.510839	SLC35E4
9.30839	-0.466814	0.689412	-0.677119	0.498331	0.61967	LINC00680
25.101	0.466789	0.413287	1.12945	0.258707	0.374326	ITGB3BP
5.64645	-0.466709	0.810575	-0.575776	0.564767	0.678401	LNX2
91.8047	-0.466696	0.305935	-1.52547	0.127141	0.212351	UBQLN2
3.28185	0.466422	0.953408	0.489215	0.624689	0.730334	ALG11
6.89908	0.46634	0.85294	0.546744	0.584554	0.695025	ST7-AS1
37.5834	0.46625	0.382132	1.22013	0.222416	0.331102	DDX20
12.554	-0.466154	0.61725	-0.755211	0.450123	0.574392	DYNC2H1
60.5586	0.466113	0.248887	1.87279	0.0610976	0.117488	HIBCH
289.53	0.466103	0.215411	2.16379	0.0304808	0.066545	KPNB1
32.7417	0.466072	0.414989	1.1231	0.261397	0.376935	DNAJC14
140.228	0.465903	0.234096	1.99022	0.0465663	0.0943773	TMEM189
82.0841	-0.465851	0.439924	-1.05893	0.28963	0.408985	TNFSF15
28.9748	-0.465817	0.547381	-0.850992	0.394774	0.518858	DOCK4
5.2877	0.465727	0.918163	0.507238	0.611988	0.719339	ALPL
21.2722	0.46543	0.542107	0.858559	0.390584	0.51478	TCAF1
264.05	-0.465277	0.206362	-2.25466	0.0241546	0.0547932	RPL9P9
45.3243	0.465252	0.336242	1.38368	0.166455	0.263848	PFN1P1
40.0049	-0.464754	0.288587	-1.61044	0.107301	0.184803	AP001024.1
37.2661	0.464638	0.300932	1.544	0.122588	0.206367	MCCC2
42.5854	-0.464481	0.36739	-1.26427	0.206132	0.31198	CEP350
1.78287	-0.464479	1.07995	-0.430092	0.667129	0.765814	ERICH6-AS1
1.62489	-0.464428	0.962857	-0.482344	0.629562	0.734115	RPL26P37
3.44908	0.464423	1.20089	0.386733	0.698954	0.79121	AL049838.1
14.9964	-0.464276	0.831379	-0.558441	0.576544	0.688043	STEAP1
75.5198	-0.464065	0.247152	-1.87765	0.0604297	0.116475	PPP6R3
1.93114	0.463973	0.780241	0.594653	0.552075	0.667425	NDUFV2P1
280.308	0.463922	0.189905	2.44291	0.0145692	0.0359204	UGP2
63.6069	0.463869	0.346654	1.33813	0.180853	0.281938	TRAK2
70.2399	0.463814	0.264158	1.75582	0.0791193	0.144634	APH1A
2.83154	-0.463701	1.26702	-0.365977	0.714382	0.804053	HOXB7
101.14	0.463686	0.205537	2.25598	0.0240719	0.054621	SDHA
280.34	-0.463618	0.152036	-3.04939	0.00229306	0.00735903	MAP7D1
3.14609	-0.463589	0.844546	-0.548921	0.58306	0.693678	AC104825.1
2.71994	0.463542	1.09034	0.425136	0.670737	0.768863	COL24A1
43.2316	0.463489	0.47746	0.970739	0.331678	0.454499	FBXO5
25.6411	-0.463413	0.540815	-0.856879	0.391512	0.515661	JAM2
3.31537	-0.463358	0.68683	-0.674633	0.499909	0.62105	AC009220.1
22.802	-0.463251	0.424497	-1.09129	0.275144	0.392389	C7orf43
62.6522	0.463125	0.288902	1.60305	0.108924	0.187149	PKD2
137.12	0.463123	0.193069	2.39874	0.0164514	0.0398072	NSMCE1
476.849	0.463083	0.155154	2.98466	0.00283889	0.00884702	EIF3M
6.66459	0.463021	0.663376	0.697977	0.485192	0.607769	RNASEL
37.2119	-0.463004	0.397638	-1.16439	0.244268	0.356888	SGSH
108.618	0.462875	0.217306	2.13006	0.0331665	0.0711391	LZTS2
51.9342	0.462873	0.323861	1.42923	0.152938	0.24629	CCDC127
312.622	0.462822	0.185028	2.50137	0.0123715	0.031256	ATP6AP2
13.0839	-0.462689	0.570692	-0.81075	0.417509	0.543038	CIPC
2.30505	0.461762	0.953375	0.484344	0.628142	0.733044	ABCA11P
21.2391	0.461689	0.420185	1.09878	0.271866	0.389113	NUFIP1
327.852	-0.461635	0.127463	-3.62172	0.000292656	0.00118955	ACADVL
9.9315	0.461607	0.605945	0.761797	0.446181	0.570588	APBA1
3.80098	-0.461415	1.08656	-0.424658	0.671086	0.769099	SLC9A3-AS1
0.800719	-0.461126	1.80246	-0.255831	0.798081	0.867951	FBXO24
109.385	-0.460876	0.246501	-1.86967	0.0615297	0.118178	CLIP1
27.364	0.460775	0.408199	1.1288	0.258983	0.374567	RPUSD4
71.4389	0.460767	0.280433	1.64306	0.100371	0.175327	RC3H2
3.4913	-0.46065	0.85082	-0.541419	0.588219	0.698415	GKAP1
88.9579	0.460465	0.248978	1.84942	0.0643979	0.122695	CCAR1
38.6768	0.460458	0.419818	1.0968	0.272727	0.390079	ATM
11.3987	-0.460438	0.598966	-0.768721	0.442059	0.566752	PHF8
20.6879	-0.460254	0.365113	-1.26058	0.20746	0.313696	RPS7P3
76.6321	-0.460176	0.297794	-1.54529	0.122277	0.205979	WAPL
141	0.460048	0.231848	1.98426	0.0472265	0.0954161	GSTK1
43.4303	-0.459936	0.339665	-1.35409	0.175708	0.275808	THOC6
61.8218	-0.459854	0.283206	-1.62375	0.10443	0.181046	MLXIP
1.30855	0.459811	1.22201	0.376274	0.706713	0.797422	PCDHGA11
112.376	-0.459797	0.264361	-1.73928	0.0819862	0.148964	VPS51
2.02278	-0.459687	1.26428	-0.363597	0.716159	0.805323	KCTD4
79.7916	0.459549	0.27352	1.68013	0.0929319	0.164463	CISD2
40.5035	0.459544	0.245299	1.8734	0.0610131	0.117354	SGSM3
135.383	-0.459339	0.256383	-1.79161	0.0731947	0.135943	HMCES
158.92	-0.45918	0.463979	-0.989656	0.322342	0.444497	NUPR1
22.7451	0.459124	0.371644	1.23539	0.216686	0.324788	BRF2
29.8164	0.459117	0.353258	1.29967	0.193715	0.29641	STRADB
34.7685	-0.45908	0.313998	-1.46205	0.143729	0.234499	PCIF1
24.805	0.458865	0.407169	1.12697	0.259757	0.375107	ARHGAP31
257.711	0.458706	0.156598	2.9292	0.0033984	0.0103256	ELAVL1
1430.73	-0.458396	0.104388	-4.39126	1.12698e-05	6.35238e-05	HSPA5
0.808437	-0.4583	2.12004	-0.216175	0.828851	0.890696	TOB1-AS1
99.6985	-0.458165	0.197368	-2.32138	0.0202664	0.047446	AGFG1
51.2901	-0.458132	0.453018	-1.01129	0.311878	0.43295	PHF14
1.4323	0.457977	1.50308	0.304693	0.7606	0.840716	PAQR5
161.226	-0.457915	0.197613	-2.31723	0.0204913	0.0478962	AKIRIN1
3.40312	0.45763	1.00788	0.454052	0.649791	0.751198	DNMT3B
4936.11	0.457524	0.164764	2.77683	0.00548911	0.0156476	ANXA2
2.29613	0.457445	0.996922	0.458857	0.646337	0.748275	LIPE
257.477	0.457291	0.223962	2.04182	0.0411696	0.0852478	RRBP1
4.34952	0.457274	0.83725	0.546162	0.584955	0.695388	ZNF558
420.564	0.457259	0.137352	3.32911	0.000871245	0.00313916	KIF5B
43.5499	-0.457132	0.361953	-1.26296	0.206603	0.312605	UBE2W
398.403	-0.456717	0.287291	-1.58973	0.111895	0.19152	SNHG5
14.774	0.456699	0.815548	0.55999	0.575486	0.687187	KCNG1
2.69875	0.456506	0.988709	0.461719	0.644283	0.746339	NBPF14
2.3021	-0.456495	0.965346	-0.472883	0.636297	0.739675	F12
2.68826	-0.456309	0.945717	-0.4825	0.629451	0.734094	CLMAT3
5.09425	-0.456269	0.802172	-0.568792	0.569497	0.682206	ZNF700
11.003	0.456151	0.482594	0.945206	0.344554	0.468367	TRIM35
0.801545	-0.455531	2.41168	-0.188885	0.850183	0.905452	GDF6
24.1162	0.455416	0.414409	1.09895	0.271789	0.389037	RAD17
21.7264	-0.455383	0.442966	-1.02803	0.303935	0.424478	HMBOX1
95.3622	0.455248	0.282023	1.61422	0.106479	0.183829	DCAF7
1.0042	-0.455247	2.01117	-0.226359	0.820922	0.884807	MYL3
5.15605	0.455209	0.833526	0.546125	0.58498	0.695388	DGCR11
86.2159	0.45515	0.280899	1.62033	0.105161	0.182058	PSIP1
16.4013	0.454858	0.542893	0.837841	0.40212	0.526456	THADA
9.15244	-0.454683	0.618546	-0.735084	0.462289	0.585621	LRRC23
70.8605	0.454613	0.268474	1.69332	0.0903939	0.160945	RNF115
37.3376	-0.454569	0.40329	-1.12715	0.259679	0.375068	TECPR2
0.783613	-0.454417	2.07908	-0.218566	0.826988	0.889624	AC093788.1
30.3667	0.454345	0.406165	1.11862	0.263302	0.379174	FEM1A
70.0422	-0.454299	0.214752	-2.11546	0.034391	0.0733756	NUP54
117.862	-0.454265	0.172538	-2.63285	0.00846727	0.0225938	2005-03-01
180.861	0.454184	0.222888	2.03772	0.0415777	0.0859497	CCND3
43.7757	0.454144	0.351306	1.29273	0.196104	0.299214	ZBED5
12.6072	0.454142	0.581395	0.781125	0.434729	0.559353	ZNF25
121.97	-0.454081	0.216869	-2.0938	0.0362781	0.0767227	CNOT2
41.5685	-0.453985	0.42845	-1.0596	0.289327	0.408707	SAMD9
1.25153	0.453831	1.1092	0.409153	0.682428	0.778286	LINC01547
1.72037	0.453775	1.243	0.365064	0.715063	0.804637	CCDC171
175.672	-0.453644	0.164708	-2.75424	0.00588292	0.0165887	RNF24
104.769	0.453461	0.203208	2.23151	0.0256476	0.0575814	SMIM15
11.0514	0.453351	0.581584	0.77951	0.435679	0.560442	APTR
1.57819	0.453342	1.10914	0.408733	0.682736	0.778417	MYLK-AS1
1.33361	0.453302	1.20096	0.37745	0.70584	0.796715	TG
10.3825	0.453221	0.532194	0.851609	0.394431	0.518534	ZNF784
26.3273	-0.453135	0.465823	-0.972762	0.330672	0.453514	MED30
23.9398	-0.452891	0.402377	-1.12554	0.26036	0.375742	PHF12
75.7134	-0.45279	0.297116	-1.52395	0.127521	0.212763	SUGP2
1.50899	0.452716	1.53581	0.294774	0.768167	0.84665	LRRN3
52.6672	-0.452706	0.239839	-1.88754	0.0590873	0.11444	RPL15P3
21.1698	-0.452602	0.515175	-0.87854	0.379651	0.503985	ADCK5
73.8799	0.452365	0.352077	1.28485	0.198846	0.302748	CLN5
168.941	0.452316	0.2595	1.74303	0.0813286	0.147969	ADK
7.25883	0.452232	0.713787	0.633568	0.526363	0.64425	GLYCTK
43.3309	0.452225	0.347538	1.30123	0.193181	0.295871	GNB1L
64.6729	0.45188	0.264701	1.70714	0.0877966	0.157222	MFSD14B
70.7402	-0.451859	0.28593	-1.58031	0.114035	0.1944	RPL39
126.395	-0.451769	0.212441	-2.12656	0.0334565	0.0716659	RAB21
49.0974	-0.451755	0.466278	-0.968854	0.332618	0.455516	KLHL18
79.7151	0.451723	0.24241	1.86347	0.062396	0.1195	MPC1
32.6056	0.451507	0.315732	1.43004	0.152707	0.246065	NPRL2
13.6142	0.45117	0.560087	0.805536	0.42051	0.546149	ZSCAN32
631.832	0.450977	0.184012	2.4508	0.014254	0.0352724	FKBP1A
2.79442	0.450965	1.05595	0.42707	0.669328	0.767738	HS3ST5
2.43797	0.450884	1.05738	0.426416	0.669804	0.768175	FAM117B
39.4625	-0.450797	0.305722	-1.47453	0.140338	0.230047	NCOA6
17.0799	0.450771	0.535836	0.841249	0.400208	0.524719	LRIG3
74.2237	-0.450431	0.325237	-1.38493	0.166073	0.263431	SECISBP2L
46.6222	-0.450348	0.244919	-1.83876	0.0659501	0.125047	AC073861.1
6.19905	-0.450315	0.678526	-0.663666	0.506904	0.627279	SPAG1
1.46559	-0.450208	1.06295	-0.423546	0.671897	0.769827	LIPE-AS1
32.905	-0.450163	0.317721	-1.41685	0.156527	0.251068	CEP170B
22.803	-0.449947	0.368282	-1.22174	0.221804	0.330435	CCP110
1.32653	-0.449853	1.29335	-0.34782	0.727976	0.814288	CAHM
123.322	0.449803	0.242703	1.85331	0.0638381	0.121786	AMOTL2
1.43382	0.449779	1.4987	0.300112	0.764092	0.84331	MYOCD
38.8553	-0.44964	0.32739	-1.37341	0.169625	0.267979	REV1
3.32089	0.449354	1.02231	0.439549	0.660264	0.760256	ZNF436-AS1
326.089	-0.449172	0.294506	-1.52517	0.127216	0.212353	FGFR1
97.8299	-0.449128	0.309012	-1.45343	0.146105	0.23756	DSE
42.3405	-0.449082	0.375694	-1.19534	0.231955	0.342457	PTPN18
0.998079	-0.44905	1.42403	-0.315338	0.752505	0.834057	SNHG28
43.4524	0.448974	0.390075	1.15099	0.249735	0.36356	LBR
19.799	-0.448862	0.626355	-0.716626	0.473605	0.59679	THUMPD2
0.924555	-0.44876	1.59646	-0.281096	0.778637	0.854748	C11orf80
1.69987	-0.448728	0.781843	-0.573936	0.566011	0.679087	EEF1A1P12
0.833349	-0.448681	2.64584	-0.169579	0.865341	0.916525	GTF2H2C
10.7593	0.448574	0.595816	0.752873	0.451526	0.575736	TAF1
309.954	0.448306	0.275775	1.62562	0.10403	0.180488	SERINC2
34.7013	-0.4482	0.312306	-1.43513	0.15125	0.24445	ZNF524
1.24983	-0.448198	0.904924	-0.495288	0.620397	0.726525	RPL35P5
33.7182	-0.448148	0.405815	-1.10431	0.269457	0.386213	BCOR
115.421	0.44803	0.216233	2.07198	0.0382673	0.0801528	BLOC1S2
106.079	-0.448017	0.275539	-1.62596	0.103957	0.180402	HECTD1
22.0394	0.448009	0.477237	0.938757	0.347855	0.471624	CTPS2
1.30108	0.447711	1.10446	0.405367	0.685208	0.779969	AC245595.1
75.2823	0.44761	0.277539	1.61279	0.106791	0.184131	HAND2
298.453	0.447471	0.154932	2.88817	0.00387484	0.0115549	ATP6V1F
119.45	0.44731	0.316555	1.41306	0.157639	0.252233	ZNF503
4.7616	0.447307	0.876441	0.510368	0.609794	0.717591	GHR
104.454	-0.44726	0.234263	-1.90922	0.0562336	0.109902	ZFP91
35.09	-0.447194	0.40086	-1.11559	0.264599	0.380784	ADAMTS7
57.2635	0.447126	0.292111	1.53067	0.12585	0.210563	SEC23IP
17.8165	0.446541	0.41418	1.07813	0.280975	0.399179	PARP10
21.2889	0.446391	0.407188	1.09628	0.272957	0.390267	RCAN3
9.28355	0.446199	0.700768	0.636728	0.524302	0.642682	SIMC1
33.7847	-0.446139	0.44328	-1.00645	0.314199	0.435274	TNS2
6.73005	-0.446131	0.769759	-0.579573	0.562203	0.676125	SLC27A3
438.906	-0.446072	0.229629	-1.94258	0.0520669	0.103347	CYBA
16.3706	0.446024	0.45783	0.974212	0.329952	0.452863	AIDA
74.5591	-0.445906	0.272769	-1.63474	0.102104	0.17791	BCL10
12.3753	0.445892	0.597875	0.745795	0.455791	0.579664	CDKL5
7.40807	0.445631	0.854953	0.521234	0.602203	0.710839	GLB1L
38.9297	0.445551	0.349963	1.27314	0.202969	0.307885	WDR11
14.9101	0.445376	0.666976	0.667754	0.504291	0.625051	SHC3
69.8557	-0.44509	0.227468	-1.95672	0.0503809	0.100581	RPL13AP5
44.5594	0.444927	0.375478	1.18496	0.236033	0.347275	KMT5A
95.3146	0.444926	0.388831	1.14427	0.252512	0.366911	NRP2
148.45	0.44481	0.187607	2.37096	0.0177417	0.0424336	EIF2AK1
129.403	0.444753	0.244172	1.82148	0.0685345	0.128991	EXOC7
135.799	0.44463	0.229902	1.934	0.0531137	0.10494	NKIRAS2
52.9744	0.44454	0.396245	1.12188	0.261913	0.377578	PLBD2
1387.77	0.444434	0.140769	3.15719	0.00159296	0.00535485	RHOC
63.4668	0.444252	0.299452	1.48355	0.137929	0.226732	GLYR1
59.7271	0.444171	0.275022	1.61504	0.106302	0.183582	C19orf12
263.808	-0.444151	0.19701	-2.25445	0.0241677	0.0548152	PRKAR1A
3.62367	0.444096	0.634707	0.699686	0.484123	0.606996	EIF3FP3
137.015	-0.444067	0.218143	-2.03567	0.0417838	0.0863425	DARS
32.9681	-0.444057	0.368114	-1.2063	0.227701	0.337445	FER
101.653	0.443751	0.20709	2.1428	0.0321294	0.0693386	MIEN1
74.0081	-0.443526	0.236131	-1.8783	0.0603398	0.11635	MAPK14
227.888	-0.44349	0.171761	-2.58202	0.00982243	0.0256505	LAPTM4B
225.695	-0.443444	0.195799	-2.26479	0.0235253	0.0536141	PSMF1
725.408	-0.443414	0.177206	-2.50224	0.0123409	0.0312047	MXRA8
3.85101	-0.44324	0.771433	-0.574567	0.565584	0.678928	HIST1H2AG
166.371	-0.442914	0.26481	-1.67257	0.0944117	0.166595	GOLGA7
9.71185	-0.44291	0.636827	-0.695494	0.486746	0.608985	TAF4
996.609	0.442708	0.0876577	5.05041	4.40862e-07	3.22879e-06	RAC1
80.4967	0.442656	0.234164	1.89037	0.0587084	0.113863	PIH1D1
22.5429	-0.4425	0.340828	-1.29831	0.194181	0.296842	TBC1D25
24.3071	-0.442211	0.414842	-1.06598	0.286435	0.405118	CTDSPL2
3.45073	-0.442132	1.07008	-0.413176	0.679477	0.775743	AC019205.1
312.775	0.441971	0.18148	2.43538	0.0148763	0.0365603	UBE2N
61.6862	0.441939	0.367482	1.20261	0.229126	0.339091	GNAQ
33.6466	0.441909	0.460785	0.959036	0.337541	0.460773	LSG1
22.2315	-0.441815	0.367669	-1.20167	0.229493	0.33947	SETD4
219.334	-0.441619	0.199858	-2.20966	0.0271285	0.0602666	DLGAP4
20.5868	0.441457	0.383295	1.15174	0.249428	0.363276	GHDC
14.618	0.44144	0.539159	0.818758	0.412925	0.537985	C2orf68
84.4627	0.441204	0.251911	1.75143	0.0798722	0.145779	KPNA3
7.24663	-0.440993	0.458271	-0.962297	0.3359	0.459155	RPL7AP30
6.00515	-0.440963	0.779107	-0.565984	0.571404	0.683628	ZNF432
16.553	-0.440902	0.555537	-0.79365	0.427399	0.552696	CPNE8
49.7122	-0.440901	0.27117	-1.62592	0.103966	0.180402	SPIRE1
26.1216	0.440854	0.621085	0.709812	0.477821	0.600913	2003-03-01
10.761	0.44077	0.58651	0.751513	0.452344	0.576522	DGKQ
65.0293	0.440422	0.271856	1.62005	0.105221	0.182123	LYRM2
1.67807	0.440401	1.45609	0.302455	0.762305	0.841856	ZMIZ1-AS1
1.77199	-0.440135	1.21006	-0.363729	0.71606	0.805296	AL035413.1
9.60374	0.440012	0.692637	0.63527	0.525252	0.643183	IFT172
2.39007	-0.440002	0.735838	-0.59796	0.549867	0.665452	AC010468.1
1.44388	0.439964	1.3658	0.322129	0.747355	0.829487	AC092123.1
41.449	-0.439715	0.272681	-1.61256	0.10684	0.184196	RPL7P9
0.840161	-0.439597	1.97719	-0.222334	0.824054	0.887325	AC131956.2
358.383	0.439552	0.182934	2.40278	0.0162709	0.0394236	EMC7
8.62303	0.439361	0.675153	0.650759	0.515202	0.634292	KIAA0556
27.3095	0.439317	0.320386	1.37121	0.17031	0.268698	PIAS2
182.211	0.439248	0.196635	2.23383	0.0254946	0.057358	HP1BP3
71.9015	0.439234	0.265565	1.65396	0.0981352	0.172147	RNF14
94.1445	0.439162	0.251763	1.74434	0.0810993	0.147635	MED19
123.061	0.439122	0.235304	1.86619	0.0620151	0.118927	MRPS35
15.9057	-0.439039	0.434266	-1.01099	0.312021	0.433075	ZNF646
98.9024	-0.438502	0.197748	-2.21748	0.0265901	0.0593016	DHPS
2.94172	0.438422	0.970331	0.451827	0.651394	0.752565	ZNF736
45.0151	-0.438408	0.285561	-1.53525	0.124722	0.209097	DIDO1
25.9872	0.438222	0.467836	0.936701	0.348912	0.47278	RNF168
8.0808	0.438208	0.565645	0.774704	0.438514	0.563281	NCDN
131.833	0.43806	0.209447	2.09151	0.0364828	0.0770749	SDHAF2
72.977	-0.437985	0.24841	-1.76315	0.0778746	0.142724	RCC1
42.7245	0.437804	0.38639	1.13306	0.257188	0.372562	ELP4
86.5829	0.437659	0.224044	1.95346	0.0507657	0.101187	CIZ1
58.6953	-0.437531	0.258787	-1.6907	0.0908941	0.161675	STXBP3
75.3961	0.43753	0.367378	1.19095	0.233672	0.344512	VMA21
28.7932	-0.437425	0.364395	-1.20042	0.229978	0.340008	ZBTB44
157.1	0.437236	0.234757	1.86251	0.0625316	0.119704	MAZ
16.0982	0.437139	0.568875	0.768427	0.442234	0.566796	SUOX
71.1531	0.43706	0.220138	1.98539	0.0471008	0.0952576	FAM120AOS
343.566	0.437057	0.186832	2.3393	0.0193197	0.0455465	ARPC4
50.1044	0.436889	0.42557	1.0266	0.30461	0.425214	SCRN2
46.9747	0.436878	0.338338	1.29125	0.196619	0.29983	FBXO21
1244.78	0.436818	0.162925	2.6811	0.00733803	0.0199936	TXN
283.524	0.436772	0.202154	2.16059	0.0307273	0.0669566	TAF9
52.3508	-0.436768	0.405687	-1.07661	0.281653	0.400026	DNAJB4
75.6236	-0.436633	0.263128	-1.65939	0.0970366	0.170516	SEC24C
55.8599	-0.436474	0.256731	-1.70013	0.0891074	0.15911	ZNF639
26.5685	0.436469	0.404521	1.07898	0.280598	0.398713	TMEM206
19.9784	-0.436422	0.42728	-1.0214	0.307066	0.427558	AMBRA1
60.5635	-0.436181	0.28275	-1.54264	0.122919	0.206773	IP6K1
50.191	0.436144	0.327892	1.33015	0.183469	0.285054	GPKOW
73.9539	0.436056	0.294448	1.48093	0.138625	0.227761	TBRG4
17.5078	0.435922	0.557554	0.781846	0.434305	0.559119	TUFT1
115.338	0.435787	0.240941	1.80869	0.0704999	0.131954	ENOPH1
3.62125	-0.435771	0.801667	-0.543582	0.586729	0.697006	AL356488.3
40.845	0.435639	0.39333	1.10757	0.268049	0.384741	SLC33A1
18.3223	0.435401	0.454606	0.957754	0.338187	0.461343	ASB3
3.48964	-0.435344	0.892267	-0.487908	0.625615	0.730997	ACBD4
67.4388	0.435291	0.25474	1.70877	0.0874934	0.156853	IBTK
36.2306	-0.435114	0.281435	-1.54605	0.122092	0.205754	LDB1
4.13094	0.434806	0.99789	0.435725	0.663036	0.762362	SPRN
16.6081	-0.434733	0.445672	-0.975455	0.329334	0.452131	APOL2
63.2847	0.434495	0.311497	1.39486	0.163058	0.259585	NAA15
92.8375	-0.434394	0.315492	-1.37688	0.16855	0.266567	KDM5B
15.6683	0.434235	0.933632	0.465103	0.641858	0.744317	AC087343.1
135.334	0.434139	0.251469	1.72641	0.0842738	0.152145	MPST
236.161	0.434008	0.201143	2.1577	0.030951	0.0673168	CERS2
1.46029	0.433759	1.09921	0.394611	0.69313	0.786105	ITGB1BP2
6.73132	0.433729	0.707888	0.612708	0.540069	0.656519	TEF
18.0661	-0.433654	0.520874	-0.832551	0.405098	0.529668	HIVEP1
1.30454	0.433538	1.26095	0.343818	0.730983	0.816366	AC002454.1
91.2275	0.432936	0.257002	1.68456	0.0920735	0.163413	SERTAD3
78.4789	0.432896	0.331295	1.30668	0.191322	0.293471	PAK1
374.032	0.432796	0.145693	2.9706	0.00297215	0.00920545	NONO
12.6682	-0.43272	0.648438	-0.667326	0.504564	0.625246	MIER3
15.4903	0.432715	0.450177	0.96121	0.336447	0.459707	TYW5
13.8198	-0.432714	0.706323	-0.612629	0.540122	0.656519	DDX60
4.46365	0.432601	0.805732	0.536904	0.591334	0.701134	POLR2J3
117.556	0.432205	0.27705	1.56003	0.118754	0.201254	PPFIBP1
1.41927	0.432158	1.70174	0.25395	0.799534	0.868947	TRIM55
22.705	0.431989	0.420504	1.02731	0.304274	0.424915	TAZ
39.5244	0.431987	0.29184	1.48022	0.138814	0.227979	TBC1D17
29.0528	-0.431939	0.326925	-1.32122	0.186429	0.288036	OTUD7B
29.4784	0.431778	0.394759	1.09378	0.274052	0.391296	GEMIN8
267.054	0.431581	0.210924	2.04615	0.0407416	0.084535	PPP1CC
181.888	0.431427	0.191799	2.24937	0.0244892	0.0554276	HNRNPA3
1.29168	0.431388	1.15815	0.372481	0.709535	0.799712	CXXC4
0.832542	-0.43135	2.19987	-0.196079	0.844548	0.901547	AC233266.2
318.78	0.431329	0.188254	2.29121	0.0219513	0.0506561	TRMT112
379.504	0.431302	0.134556	3.20538	0.00134886	0.00462774	SDF4
90.6608	0.431197	0.235927	1.82767	0.0675993	0.127526	ADPRHL2
93.5374	0.430816	0.228591	1.88466	0.0594755	0.115095	DDRGK1
38.1448	0.430461	0.365153	1.17885	0.238458	0.350109	RPS6KB1
182.642	-0.430284	0.23878	-1.80201	0.0715438	0.133521	GNPTG
8.84781	-0.430068	0.615154	-0.699123	0.484475	0.607155	MFSD2A
25.9296	-0.429983	0.408268	-1.05319	0.292255	0.411619	RNF111
24.864	-0.429715	0.527704	-0.814311	0.415467	0.540799	HIST2H2AC
136.452	-0.429686	0.221855	-1.93678	0.0527719	0.104451	RALB
6.18084	-0.429478	0.506495	-0.847942	0.39647	0.520706	AL009174.1
68.3388	0.429437	0.318181	1.34966	0.177125	0.277519	CHST14
589.428	-0.4294	0.322725	-1.33054	0.183339	0.284912	PKIG
72.597	-0.42936	0.300341	-1.42958	0.152839	0.246204	ARID1A
15.5804	0.429272	0.497696	0.862518	0.388402	0.512527	TRMT12
54.9004	-0.429255	0.435416	-0.98585	0.324207	0.446573	OPA1
331.599	0.429194	0.178607	2.403	0.0162611	0.0394058	ADRM1
195.726	-0.42911	0.17777	-2.41385	0.0157851	0.0384485	STK24
231.161	0.428619	0.233967	1.83196	0.0669572	0.12663	PLPP1
29.4599	-0.428604	0.408492	-1.04923	0.29407	0.413743	SCAF8
288.309	-0.428539	0.161711	-2.65003	0.00804858	0.0216231	CD164
62.8693	-0.428436	0.266557	-1.60729	0.10799	0.185782	PKNOX1
21.8548	0.428306	0.458502	0.934142	0.350231	0.474128	AC245060.4
286.169	-0.428279	0.237845	-1.80066	0.0717558	0.133808	GRB2
135.049	-0.428209	0.209705	-2.04196	0.0411557	0.0852352	TAOK1
60.129	-0.428109	0.224834	-1.90411	0.0568955	0.110927	DVL3
0.814726	-0.428103	2.17232	-0.197072	0.843771	0.900897	LINC01410
32.5346	0.428032	0.353772	1.20991	0.226314	0.335667	SEC22B
29.8336	-0.427924	0.59875	-0.714694	0.474798	0.597933	SSC5D
85.6956	0.427878	0.321484	1.33095	0.183207	0.284865	SNTB2
78.6375	0.427562	0.312518	1.36812	0.171275	0.269819	SMIM14
76.9748	-0.427324	0.280155	-1.52531	0.127182	0.212351	YTHDF3
11.3729	0.426853	0.555982	0.767746	0.442638	0.567115	PEX26
22.1434	0.426715	0.481918	0.885451	0.375913	0.50038	FRG1CP
32.0458	0.426639	0.443697	0.961555	0.336273	0.459509	TMEM80
0.78508	-0.426603	1.64185	-0.259832	0.794994	0.865586	SLC9A7P1
480.198	0.426529	0.15869	2.68781	0.0071923	0.0196662	MAGED2
196.575	0.426312	0.177282	2.40471	0.0161855	0.0392756	RNF187
273.515	0.426236	0.204409	2.08521	0.0370502	0.0780186	REEP3
1.95744	0.426198	0.966974	0.440755	0.659391	0.759522	PIP5KL1
21.0543	0.426093	0.404416	1.0536	0.292066	0.411461	MRPS28
10.2706	0.425844	0.643352	0.661915	0.508026	0.628374	MOB3C
10.9249	0.425685	0.564351	0.75429	0.450675	0.574877	TTC12
153.103	0.425561	0.156288	2.72292	0.0064707	0.0180102	SDHD
14.4311	0.425498	0.741086	0.574155	0.565863	0.679061	CCDC9B
85.0154	-0.425244	0.23017	-1.84753	0.0646708	0.123135	ABT1
53.0499	-0.425192	0.292917	-1.45158	0.146619	0.238276	ARHGEF40
2.34861	0.424831	0.792096	0.536338	0.591725	0.701547	RPL26P30
23.3659	-0.424759	0.505889	-0.839628	0.401117	0.525441	NAP1L3
95.9333	-0.424615	0.515574	-0.823577	0.41018	0.535056	PSD3
1.50851	0.424578	1.01989	0.4163	0.677191	0.773953	DZANK1
79.8196	-0.424474	0.294943	-1.43917	0.150101	0.24286	CDIP1
13.6006	0.424447	0.526793	0.805719	0.420405	0.546057	STK32C
19.3521	-0.424372	0.48577	-0.873608	0.382332	0.50667	TTC28
230.927	-0.424332	0.165048	-2.57095	0.0101419	0.0263314	MBD2
8.02274	0.424139	0.598656	0.708486	0.478644	0.601761	C9orf116
12.793	-0.423956	0.547874	-0.77382	0.439037	0.563818	TBCCD1
2.57285	-0.423937	1.03789	-0.408462	0.682934	0.778516	NXPH4
25.623	-0.423649	0.427031	-0.992079	0.321159	0.443358	ZNF518B
47.8384	0.42361	0.360092	1.17639	0.239438	0.351087	SUMF1
243.251	-0.423583	0.146544	-2.89049	0.00384647	0.0114776	TMEM248
50.5123	-0.42346	0.32897	-1.28723	0.198015	0.301759	ARHGAP17
29.5268	0.423381	0.352528	1.20099	0.229757	0.339715	FARP2
57.4089	0.423376	0.446972	0.94721	0.343532	0.467332	BYSL
374.036	0.423361	0.267041	1.58538	0.112881	0.192835	PLP2
44.759	-0.423269	0.39706	-1.06601	0.286421	0.405118	UHRF2
36.1584	0.423222	0.449621	0.941286	0.346558	0.47026	ATPAF2
2.42407	-0.423062	0.767489	-0.551229	0.581477	0.692651	AL355032.1
58.5699	0.422863	0.277205	1.52545	0.127146	0.212351	LYRM1
9.0205	-0.422584	0.570302	-0.740983	0.458704	0.582085	HSPBAP1
11.7689	0.422565	0.53748	0.786197	0.431752	0.556765	RBAK
24.3004	-0.422533	0.445175	-0.949138	0.34255	0.466232	HOMER1
105.498	-0.422525	0.186816	-2.26172	0.0237147	0.0539697	SRRT
122.232	0.422455	0.22048	1.91607	0.0553559	0.108436	TRPC4AP
68.3284	-0.422382	0.278374	-1.51732	0.129186	0.214898	PABPN1
600.945	0.422379	0.187547	2.25213	0.0243142	0.0551011	GYPC
62.0539	-0.422341	0.209891	-2.01219	0.0441997	0.0904895	AMPD2
42.1536	0.422335	0.310399	1.36062	0.173634	0.27311	CEP63
50.9376	-0.422025	0.347315	-1.21511	0.224325	0.333482	QSER1
164.611	0.422023	0.211602	1.99442	0.0461067	0.0936928	DGUOK
174.612	-0.421685	0.187174	-2.25291	0.0242651	0.0550128	TAPBP
44.8396	-0.421568	0.319397	-1.31989	0.186873	0.288036	CLCN3
13.476	0.421559	0.614095	0.686472	0.492415	0.614305	IFT88
9.68799	-0.42155	0.599393	-0.703294	0.481872	0.604737	ASPHD1
139.277	-0.421498	0.324687	-1.29817	0.19423	0.296888	LSM14A
21.1017	-0.421491	0.449865	-0.936928	0.348795	0.472661	TSPYL5
2.85077	-0.421421	0.880536	-0.478596	0.632226	0.73648	RBM34
69.0723	-0.4214	0.249348	-1.69001	0.0910267	0.161858	ATXN2L
51.8475	0.421338	0.272202	1.54789	0.12165	0.205129	NOL10
37.849	-0.421235	0.368127	-1.14426	0.252514	0.366911	AHDC1
127.351	-0.421026	0.317516	-1.326	0.18484	0.286446	CHST2
21.1273	0.42081	0.443595	0.948636	0.342806	0.466501	GPATCH11
38.7817	-0.420803	0.393668	-1.06893	0.285101	0.40401	SLC11A2
37.016	0.420643	0.406622	1.03448	0.300911	0.421214	INTS3
246.223	0.420167	0.153037	2.74553	0.00604132	0.0169524	TMEM147
48.5445	0.41998	0.345257	1.21643	0.223823	0.332859	BORCS7
8.66662	0.419857	0.731766	0.573759	0.566131	0.67913	MMAA
152.598	0.419476	0.160047	2.62096	0.00876838	0.0232857	CTBP1
2.09225	0.419454	0.918445	0.4567	0.647887	0.749586	CCDC71
1.41753	0.419427	1.59566	0.262855	0.792663	0.864214	FOXL1
213.5	-0.41935	0.140391	-2.98701	0.00281717	0.00879415	MED10
57.7278	-0.418946	0.309535	-1.35347	0.175906	0.276038	SKIL
5.34167	-0.418936	0.675208	-0.620454	0.534959	0.652151	NIFK-AS1
119.266	0.418815	0.183799	2.27866	0.0226871	0.0520417	FGD5-AS1
158.506	0.418777	0.382347	1.09528	0.273394	0.390607	BCAT1
16.5851	-0.418641	0.428023	-0.978081	0.328034	0.450653	TNRC6C
18.5005	0.418624	0.569118	0.735567	0.461994	0.58534	TMEM183A
17.787	0.418554	0.444489	0.941654	0.34637	0.470114	B3GLCT
311.07	0.418424	0.190712	2.19401	0.0282348	0.0623073	ELOVL1
94.2904	-0.418423	0.20234	-2.06791	0.0386481	0.0808562	CASC3
1.68723	-0.418397	1.17599	-0.355783	0.722003	0.809584	PDZD7
31.2332	0.418148	0.327407	1.27715	0.20155	0.306221	ZNF280D
134.752	-0.418127	0.241311	-1.73273	0.0831432	0.150626	UGDH
22.0805	-0.417898	0.437493	-0.955211	0.339471	0.462704	ZNF791
91.8548	-0.417781	0.226623	-1.84351	0.0652553	0.124006	ADSS
45.5257	-0.41778	0.370585	-1.12735	0.259594	0.37503	YLPM1
18.4356	-0.417703	0.449927	-0.928381	0.35321	0.477321	FAM53B
103.48	-0.417694	0.202911	-2.05851	0.0395412	0.0824469	RTF1
46.9317	0.417637	0.311171	1.34215	0.179548	0.280449	TPGS1
2.76697	-0.417577	0.951483	-0.43887	0.660756	0.760552	ACCS
118.098	-0.417565	0.297486	-1.40365	0.160425	0.256124	GNAI1
1.85792	-0.417537	1.24936	-0.3342	0.738229	0.821956	AL606834.1
31.2826	0.417344	0.459076	0.909097	0.363299	0.487609	KAT2A
530.294	0.417291	0.155544	2.68279	0.00730118	0.0199167	ILF2
1.16768	0.417282	0.915418	0.455838	0.648506	0.750102	NAP1L1P3
4.55357	0.417173	0.707645	0.589523	0.55551	0.670579	MRPL38
50.6065	-0.417054	0.318912	-1.30774	0.190961	0.293084	PIAS1
81.7711	-0.416958	0.365227	-1.14164	0.253604	0.368131	DUSP10
2271.08	0.416825	0.15743	2.64769	0.00810449	0.0217588	SH3BGRL3
152.381	-0.416722	0.167743	-2.48429	0.0129811	0.0325316	ARIH2
102.212	0.41654	0.259886	1.60278	0.108983	0.187231	ZPR1
28.177	-0.416486	0.402638	-1.03439	0.300953	0.421224	RPS15AP1
8.52667	0.41637	0.703492	0.591861	0.553943	0.669126	CHRNA5
73.7923	0.416275	0.257773	1.61489	0.106335	0.183618	MCMBP
25.8256	0.416157	0.480398	0.866274	0.38634	0.510386	TRIM16
0.882243	-0.416004	1.31672	-0.31594	0.752048	0.833665	SCNN1D
2.13889	-0.415951	1.66971	-0.249115	0.803272	0.871601	AL049830.3
140.732	-0.415929	0.230729	-1.80268	0.0714391	0.133357	CDC42BPB
203.962	0.415574	0.183303	2.26714	0.0233817	0.0533546	PCNP
32.2715	-0.415404	0.353048	-1.17662	0.239346	0.35104	MAML1
1481.08	-0.415375	0.109649	-3.78822	0.000151733	0.000659758	RPS9
13.8504	-0.415373	0.662354	-0.627115	0.530584	0.64809	MPHOSPH9
69.6449	0.415284	0.288892	1.43751	0.150574	0.243527	SNAPC2
79.1005	-0.414937	0.269374	-1.54038	0.123469	0.207503	NUP98
68.6061	0.414748	0.293121	1.41494	0.157086	0.251765	NCK2
71.5236	0.414602	0.290327	1.42805	0.153276	0.246761	SLC39A9
170.868	0.414583	0.192499	2.15369	0.0312646	0.0678757	ORMDL1
346.903	0.414515	0.182521	2.27105	0.0231438	0.0529164	PPDPF
137.784	-0.414363	0.163905	-2.52807	0.0114691	0.0292829	MSL1
52.4623	0.414153	0.371037	1.1162	0.264335	0.380527	RABGGTA
39.1957	-0.413999	0.337993	-1.22488	0.220622	0.329074	C18orf25
29.7359	0.413796	0.410642	1.00768	0.313608	0.434734	PIP5K1A
18.9094	-0.413674	0.463368	-0.892755	0.371988	0.496425	MIF4GD
16.4357	0.41355	0.605614	0.682861	0.494695	0.616659	ALDH2
26.1445	0.413372	0.491521	0.841004	0.400345	0.524856	SLC22A18
609.624	0.413232	0.105628	3.91216	9.14758e-05	0.000420627	TMED10
39.0636	-0.413023	0.398845	-1.03555	0.300414	0.420798	RHOT1
33.8184	0.412928	0.507111	0.814276	0.415487	0.540799	POC1B
130.855	-0.412917	0.252558	-1.63494	0.102061	0.177875	RBCK1
4.34882	-0.41284	0.891788	-0.462935	0.643411	0.745641	RPH3AL
3.92781	0.412836	0.997474	0.413882	0.678961	0.775372	TMEM67
1.3649	0.412728	1.3817	0.298711	0.765161	0.844169	SSR4P1
5.70424	-0.412688	0.787594	-0.523986	0.600289	0.709149	ZBTB26
346.913	0.412563	0.174473	2.36462	0.0180484	0.0430204	UBE2M
2.38255	0.412548	1.14753	0.359508	0.719215	0.807354	AL157394.1
188.351	0.41244	0.190495	2.16509	0.0303808	0.0664256	MCRIP1
27.8438	0.412376	0.351464	1.17331	0.240671	0.352493	POLR3A
5.9127	0.412244	0.729614	0.565017	0.572062	0.684111	TIGD7
5.81309	-0.412001	1.15849	-0.355636	0.722113	0.809595	BEX1
15.9893	-0.411878	0.464043	-0.887585	0.374764	0.499098	ASTE1
36.3147	-0.411818	0.310531	-1.32617	0.184783	0.286433	SUPV3L1
28.0415	0.411735	0.469483	0.876996	0.380489	0.504849	MT1L
37.3799	-0.411503	0.284879	-1.44448	0.148603	0.240943	MYNN
45.8669	0.411456	0.316704	1.29918	0.193882	0.296524	DPH5
208.659	0.41145	0.167054	2.46298	0.0137787	0.0342433	RTCB
57.3146	0.41144	0.274386	1.49949	0.133746	0.221261	API5
6.63943	0.411301	1.19168	0.345145	0.729986	0.815703	PLEKHA7
92.4147	0.411273	0.190932	2.15403	0.0312377	0.0678425	ATG4B
63.4294	0.411063	0.315982	1.30091	0.19329	0.295871	WDR6
39.2196	0.410903	0.34503	1.19092	0.233685	0.344512	GPANK1
57.0318	0.410883	0.395328	1.03935	0.298643	0.419008	UMPS
124.77	0.410835	0.267423	1.53627	0.124471	0.208819	PRCP
18.4358	0.410726	0.4742	0.866145	0.386411	0.5104	ZNF720
1.16206	-0.410518	1.37543	-0.298465	0.765348	0.844178	GCK
237.271	0.410395	0.177468	2.3125	0.02075	0.0483887	ANXA7
36.933	-0.410394	0.303253	-1.35331	0.175958	0.276066	MGRN1
5.56118	0.410311	0.824186	0.497838	0.618598	0.724788	AL117332.1
1.73301	0.410309	1.31901	0.311075	0.755744	0.83667	NBPF20
22.7736	-0.410268	0.278455	-1.47337	0.14065	0.23036	NACAP1
75.4004	-0.410228	0.454459	-0.902673	0.366699	0.491311	LAMA5
0.813243	-0.410075	1.64069	-0.24994	0.802634	0.871204	IKBKG
10.018	-0.410039	0.782153	-0.524244	0.600109	0.709015	FOXN3-AS1
121.425	0.409867	0.22627	1.81141	0.0700774	0.131316	CARS
240.839	0.409832	0.19454	2.10668	0.0351456	0.0747093	COPA
3.25905	-0.409815	1.06705	-0.384063	0.700932	0.792782	PINLYP
72.5721	0.409785	0.221519	1.84989	0.0643299	0.12258	NDUFV2
1625.79	-0.409763	0.121609	-3.36952	0.000752994	0.00276177	NACA
138.358	0.409757	0.169154	2.42239	0.0154187	0.0377438	BECN1
42.829	0.409713	0.326102	1.2564	0.208973	0.315393	SNX21
35.4783	-0.40966	0.286103	-1.43186	0.152184	0.245491	ZNF672
118.68	-0.409523	0.173458	-2.36094	0.0182288	0.0433713	ARL8A
1.27944	0.409509	1.23798	0.330789	0.740804	0.824369	HOXA3
110.931	0.409461	0.232911	1.75801	0.0787454	0.144065	TNFAIP1
937.452	-0.409406	0.173464	-2.36018	0.0182661	0.043419	RPS15A
197.837	0.409356	0.174662	2.3437	0.0190933	0.0451248	POLR2G
70.5203	0.409292	0.219474	1.86488	0.0621986	0.119208	SART1
271.199	0.409246	0.162133	2.52414	0.0115981	0.0295644	TSG101
5.72795	0.409232	0.654295	0.625455	0.531672	0.648929	RPL41P2
58.1828	0.409063	0.319165	1.28167	0.19996	0.304235	AAAS
25.9562	0.408938	0.450456	0.907831	0.363967	0.488263	PROSER1
20.8301	-0.408861	0.42048	-0.972367	0.330868	0.45362	MTRF1L
124.06	0.408843	0.240319	1.70125	0.0888955	0.158908	UAP1
15.183	0.408837	0.47762	0.855987	0.392005	0.516101	LRP5
46.6509	0.40883	0.30726	1.33057	0.183332	0.284912	ANKRD54
37.0682	-0.408741	0.279474	-1.46254	0.143594	0.234374	BRAP
15.6109	0.408669	0.47705	0.856658	0.391634	0.515696	DENND1A
6.19019	-0.408492	0.807572	-0.505828	0.612977	0.720292	PTP4A3
27.4413	0.40817	0.44728	0.91256	0.361474	0.485684	TMEM150A
27.0013	-0.408162	0.739715	-0.551782	0.581098	0.692352	HEY1
22.3985	0.408147	0.538109	0.758483	0.448162	0.572531	LPAR6
17.0361	-0.408079	0.528218	-0.772558	0.439784	0.564463	SENP3
6.71277	-0.408051	1.08199	-0.377129	0.706078	0.796873	ST6GAL2
0.872501	-0.408049	1.43913	-0.283539	0.776764	0.853099	AL121894.2
104.432	-0.408036	0.198958	-2.05086	0.0402807	0.0837832	SF3A1
38.5033	0.407671	0.385885	1.05646	0.29076	0.409943	AKTIP
119.883	-0.40758	0.249885	-1.63107	0.102875	0.178907	CAMLG
9.29324	-0.407455	0.497164	-0.819558	0.412468	0.537477	RAB24
148.705	-0.407412	0.3997	-1.0193	0.308062	0.42839	SLC7A5
8.39657	0.407241	0.65413	0.622569	0.533568	0.650799	TRIM62
107.565	0.407185	0.246918	1.64907	0.099134	0.17356	UBA3
14.6832	-0.407049	0.57025	-0.713808	0.475346	0.598407	VPS13A
26.0194	0.406998	0.31617	1.28728	0.197998	0.301759	ATG7
38.7115	0.406727	0.349225	1.16466	0.244159	0.356761	LRP12
25.7104	0.406683	0.380485	1.06885	0.285135	0.40401	SLC38A7
37.4128	0.406656	0.418194	0.972412	0.330846	0.45362	XPA
16.7375	0.406343	0.684	0.594069	0.552466	0.667648	RPL21P28
2.36426	-0.406321	0.99856	-0.406906	0.684077	0.779396	LRRC37A3
939.04	-0.406298	0.178009	-2.28246	0.022462	0.0516281	RPL26
50.1762	-0.406	0.263142	-1.54289	0.122857	0.206711	FBXO3
23.9779	0.405835	0.395668	1.0257	0.305034	0.425524	EXD2
11.454	-0.405819	0.54514	-0.744431	0.456616	0.580302	BTBD9
1265.89	-0.405745	0.13964	-2.90564	0.00366502	0.0110155	RPS3A
63.6307	0.405538	0.249914	1.62271	0.104652	0.181333	UBALD1
57.7544	-0.405452	0.263545	-1.53846	0.123937	0.208052	C7orf26
11.1708	0.405427	0.598762	0.677108	0.498337	0.61967	SNTA1
2.04794	-0.405394	0.952981	-0.425396	0.670548	0.768755	TRMT2B
1301.32	-0.40524	0.115995	-3.49361	0.000476537	0.00183622	UBA52
91.1936	-0.405156	0.258068	-1.56996	0.116426	0.197786	SLC16A1
25.436	-0.404996	0.39714	-1.01978	0.307833	0.428219	USP19
11.3527	0.404963	0.611857	0.661859	0.508061	0.628374	ZNF33B
325.111	-0.404809	0.154857	-2.61409	0.00894664	0.0236692	PPP1CB
194.264	-0.404682	0.170423	-2.37457	0.0175695	0.0421152	IP6K2
17.5558	0.404509	0.519402	0.778797	0.436099	0.560803	NECTIN1
6.17016	-0.404458	0.697484	-0.579882	0.561994	0.675975	P2RY11
36.5846	0.40438	0.448073	0.902488	0.366798	0.491351	SMC6
415.566	-0.404345	0.165772	-2.43917	0.0147212	0.0362231	ATP6V0B
26.918	0.404282	0.423492	0.95464	0.33976	0.46298	LANCL1
62.074	0.404272	0.264659	1.52752	0.126632	0.211631	TMEM101
109.088	0.40425	0.2998	1.3484	0.177529	0.277991	NME3
45.42	0.404137	0.321449	1.25724	0.208668	0.315051	RUFY1
53.9885	-0.404121	0.281955	-1.43328	0.151777	0.245125	MACO1
2.8435	0.404045	0.98313	0.410978	0.681089	0.777307	ZNF485
397.502	-0.40386	0.172443	-2.34199	0.0191814	0.0452669	SERINC3
40.4313	-0.403834	0.368219	-1.09672	0.272763	0.390086	NCEH1
70.8444	0.403817	0.29989	1.34655	0.178125	0.278708	ACOT8
170.767	-0.40361	0.255499	-1.57969	0.114177	0.194581	IPO7
88.2131	-0.403347	0.274307	-1.47042	0.141448	0.231456	ACSL4
273.364	-0.403323	0.180186	-2.23837	0.0251973	0.0567449	PAPOLA
46.7447	0.403192	0.331091	1.21777	0.223312	0.332221	TNPO3
0.969289	-0.403063	1.47919	-0.27249	0.785246	0.859016	RASSF1-AS1
423.018	0.402825	0.144139	2.79471	0.0051947	0.0148925	CDC37
79.0392	0.402709	0.237877	1.69293	0.0904693	0.161062	BET1L
199.141	0.402651	0.210117	1.91632	0.0553246	0.108387	NOSIP
378.098	0.402625	0.136561	2.94832	0.00319502	0.00980173	JTB
20.6977	0.402607	0.401374	1.00307	0.315826	0.437154	DDX51
0.827768	-0.402503	2.17109	-0.185392	0.852921	0.907307	ABCC6
78.3827	-0.402403	0.210858	-1.90841	0.0563388	0.11006	NGDN
1.66666	-0.402333	1.09483	-0.367486	0.713256	0.802898	KCP
51.5504	0.401957	0.280487	1.43307	0.151839	0.245125	XPNPEP1
4.64116	-0.401951	0.594159	-0.676503	0.498721	0.620052	RPS4XP22
29.9421	-0.40134	0.504036	-0.796252	0.425886	0.551092	PMS1
460.734	-0.40121	0.223074	-1.79855	0.07209	0.134292	TCEAL9
15.17	0.401027	0.424601	0.944478	0.344925	0.468721	AC009948.1
207.465	0.400974	0.27018	1.4841	0.137782	0.226536	TADA3
150.493	0.400939	0.24667	1.6254	0.104077	0.18055	KEAP1
4.13127	-0.400623	0.815205	-0.491438	0.623116	0.728974	WDPCP
44.339	-0.400549	0.321087	-1.24748	0.212222	0.31946	CTU1
14.5019	-0.400544	0.391093	-1.02417	0.305757	0.426122	RPL12P47
1.33759	0.40053	0.882464	0.453877	0.649917	0.751289	PSME2P2
231.211	-0.40053	0.164138	-2.44021	0.0146789	0.0361355	PTP4A1
23.2539	0.400267	0.693645	0.577049	0.563906	0.677669	PPP1R3C
6.57753	0.400107	0.741649	0.539483	0.589554	0.69964	JRK
76.2541	0.400082	0.299998	1.33362	0.182329	0.283773	RBM15B
44.6704	-0.399872	0.337368	-1.18527	0.235911	0.347253	USE1
17.9794	0.399662	0.592878	0.674105	0.500245	0.621289	CDC25C
56.256	0.399581	0.268253	1.48957	0.136338	0.224757	ARFIP1
31.9088	0.399405	0.319908	1.2485	0.211848	0.319046	COG7
102.194	0.399389	0.343882	1.16141	0.245474	0.358326	CENPF
15.7384	-0.399297	0.466872	-0.855258	0.392408	0.516421	PPAT
92.6939	0.399249	0.234725	1.70092	0.0889571	0.158923	CIAO1
98.9167	-0.399149	0.258566	-1.5437	0.12266	0.206445	ZNF106
59.176	-0.399107	0.268838	-1.48457	0.137659	0.226403	NMD3
2593.54	0.398879	0.188836	2.1123	0.0346606	0.0738435	SERPINH1
25.7156	0.398783	0.48349	0.8248	0.409485	0.534452	SPG11
144.476	0.398698	0.202705	1.96688	0.0491966	0.0986436	NDUFS3
19.2903	-0.398502	0.451365	-0.882882	0.3773	0.501731	ZNF268
33.8546	-0.398462	0.475635	-0.837748	0.402172	0.526482	MIS18BP1
2.20782	-0.398442	1.0149	-0.392594	0.69462	0.78756	ATP8B3
1.41753	0.39844	1.90517	0.209136	0.834342	0.894318	FAT3
4.452	-0.398337	0.756641	-0.526455	0.598572	0.707691	ZNF420
77.7506	0.398176	0.2291	1.738	0.082211	0.149306	IDH3A
4.378	0.398084	0.873552	0.455707	0.648601	0.750102	RBM43
195.042	0.397823	0.131676	3.02122	0.00251761	0.00798133	NTAN1
2.43081	-0.397805	1.05934	-0.375522	0.707272	0.797886	C17orf107
466.012	-0.397516	0.212711	-1.86881	0.0616496	0.118338	RPS29
198.214	-0.397062	0.162688	-2.44063	0.0146617	0.0361075	USF2
54.3481	-0.39706	0.287572	-1.38073	0.167361	0.264946	KAT5
9.42148	0.396317	0.659804	0.600659	0.548067	0.663722	AP001816.1
403.151	0.396124	0.337872	1.17241	0.241033	0.352895	CTHRC1
10.9615	-0.396063	0.492142	-0.804774	0.42095	0.546589	RNPC3
2.72596	-0.395993	0.904974	-0.437574	0.661695	0.761123	ZNF286A
128.331	0.395934	0.197333	2.00642	0.0448115	0.0915216	AIMP1
10.9783	-0.395838	0.508396	-0.778601	0.436215	0.560907	CDK11B
0.806448	-0.395811	1.9631	-0.201626	0.840209	0.89848	ZNF702P
5.47108	0.395807	0.755054	0.524211	0.600132	0.709015	ZNF529-AS1
97.9263	0.395757	0.334577	1.18286	0.236865	0.348245	MAP4K5
70.7106	0.395381	0.299268	1.32116	0.186448	0.288036	AP3B1
18.2408	-0.395377	0.471617	-0.838344	0.401838	0.526214	USPL1
7.50819	0.395168	0.71866	0.549868	0.58241	0.693498	LINC00346
125.909	-0.395156	0.254946	-1.54996	0.121151	0.204523	SNHG7
1530.74	-0.394881	0.166955	-2.3652	0.0180205	0.0429603	RPL35A
9.29402	-0.39462	0.573904	-0.687606	0.491701	0.613496	U2AF1L4
56.9127	-0.394572	0.289136	-1.36466	0.172361	0.271291	SMAP1
118.082	-0.394475	0.267911	-1.47241	0.140909	0.230715	TUG1
15.141	-0.394399	0.583247	-0.676212	0.498906	0.620138	RFX7
1186.26	-0.394244	0.15317	-2.57391	0.0100558	0.026166	FAU
699.655	-0.394238	0.170674	-2.30989	0.0208943	0.0486408	SARAF
43.277	-0.394087	0.393049	-1.00264	0.316034	0.43733	TGS1
18.8574	-0.394073	0.539141	-0.730929	0.464822	0.588047	P4HA3
42.8496	-0.394028	0.374437	-1.05232	0.292652	0.412071	GRPEL2
25.5134	-0.393595	0.378179	-1.04076	0.297985	0.418412	MIEF2
9.53723	-0.393571	0.519353	-0.757812	0.448564	0.572927	KPNA5
38.7857	0.3934	0.321477	1.22373	0.221055	0.329503	UGGT2
1.24515	0.393119	1.21466	0.323647	0.746205	0.828781	ASIC1
8.99632	0.393094	0.584973	0.671985	0.501593	0.622663	CASTOR3
64.3979	-0.393024	0.26945	-1.45862	0.14467	0.235678	PNKP
1.374	0.39302	1.47493	0.266466	0.78988	0.862226	KCND3
90.9642	0.392975	0.232202	1.69238	0.0905729	0.161175	USP39
6.06691	0.392916	0.666187	0.589799	0.555326	0.670501	SNHG20
16.2423	0.392888	0.832818	0.471758	0.6371	0.740448	DLL4
249.952	0.392811	0.143788	2.73187	0.00629753	0.017592	NAA20
2.66697	-0.392748	1.0326	-0.380349	0.703686	0.795063	AC073896.2
72.0092	0.392739	0.318902	1.23154	0.218123	0.326366	TLE4
487.556	-0.392592	0.150714	-2.60487	0.00919081	0.0242283	SELENOS
22.1119	0.392575	0.378076	1.03835	0.299108	0.419372	TAB1
7.67012	0.392526	0.672288	0.583867	0.55931	0.674102	CNIH2
53.0639	-0.392366	0.253968	-1.54494	0.12236	0.206083	USP4
4.16841	-0.392254	1.08599	-0.361194	0.717954	0.806519	NME5
12.7967	-0.39203	0.597635	-0.65597	0.511844	0.631488	VAMP1
63.3492	0.39186	0.31774	1.23327	0.217474	0.325697	RITA1
41.6825	0.391736	0.353124	1.10935	0.267281	0.38395	RNF6
21.345	0.391682	0.381883	1.02566	0.305053	0.425524	ALS2
4.0585	0.391595	0.99347	0.394169	0.693456	0.78642	HYKK
1.06937	-0.391415	1.75065	-0.223583	0.823082	0.886721	HK3
57.2783	-0.391382	0.439069	-0.891392	0.372719	0.497146	STMN3
1.94217	-0.391373	1.10173	-0.355235	0.722414	0.809832	CDHR3
243.152	-0.391287	0.21464	-1.82299	0.0683054	0.128607	LRRC8A
135.272	0.39127	0.262424	1.49098	0.135966	0.224281	PRKACA
69.5211	-0.391259	0.383471	-1.02031	0.307582	0.428054	SMAD3
649.154	0.391164	0.132742	2.94679	0.00321088	0.00984291	VCP
121.466	0.391071	0.283369	1.38008	0.167563	0.265213	FASN
47.0846	0.390959	0.38156	1.02463	0.305537	0.425901	XAF1
34.5198	0.39084	0.408597	0.956539	0.3388	0.462023	NOL8
112.633	0.390754	0.190124	2.05526	0.0398541	0.0830456	CUL1
3.45602	-0.390704	0.955642	-0.408839	0.682658	0.778402	ZNF585A
24.8437	-0.390652	0.457202	-0.85444	0.392861	0.516891	RAB40B
71.4145	0.390442	0.300675	1.29855	0.194097	0.296821	ANO10
23.1904	0.390183	0.666587	0.585346	0.558315	0.673205	ADGRL2
38.0257	0.390054	0.414985	0.939924	0.347256	0.47105	EBLN3P
74.4408	-0.389986	0.329545	-1.18341	0.236648	0.348053	CHD9
127.359	0.389933	0.18619	2.09427	0.0362359	0.0766636	SIRT2
765.173	0.389667	0.168773	2.30882	0.0209537	0.0487371	HNRNPDL
2335.09	-0.3896	0.171809	-2.26764	0.023351	0.0533058	RPL30
80.9719	0.389519	0.252072	1.54527	0.122281	0.205979	BLOC1S4
1.54308	0.389488	1.27856	0.30463	0.760648	0.840716	GVQW3
81.8423	0.389443	0.296671	1.31271	0.18928	0.290947	LYRM4
258.154	0.38939	0.281175	1.38486	0.166094	0.263431	MICAL2
24.8325	-0.389179	0.437552	-0.889445	0.373764	0.498132	XPNPEP3
83.4551	-0.389115	0.218611	-1.77994	0.0750852	0.138514	CCDC115
0.854685	-0.389091	2.15858	-0.180253	0.856954	0.910337	KRTAP4-8
30.0043	0.388943	0.288488	1.34821	0.17759	0.278032	FBXW4
86.6807	0.388866	0.333205	1.16705	0.243192	0.355762	OGDH
40.0692	0.388729	0.634273	0.612874	0.53996	0.656519	BDKRB2
214.569	0.388693	0.150356	2.58515	0.00973361	0.025435	SNRNP70
2.102	0.388681	0.986309	0.394076	0.693525	0.786443	FBXL8
54.1719	0.388624	0.294974	1.31748	0.187676	0.288894	SCAP
1.34592	0.38861	1.44006	0.269856	0.787271	0.860425	CPNE7
541.641	-0.388605	0.186508	-2.08358	0.0371983	0.0782589	RPS28
190.97	-0.388522	0.272394	-1.42633	0.153774	0.24739	ISG15
54.156	0.388395	0.325429	1.19349	0.232679	0.343248	LDLRAP1
449.764	-0.388347	0.14549	-2.66924	0.0076022	0.0205917	HNRNPF
6.25687	0.388073	0.618817	0.62712	0.530581	0.64809	HAUS7
1.63436	-0.388023	1.52308	-0.254762	0.798907	0.868483	AC068282.1
22.4752	0.387825	0.441945	0.877541	0.380193	0.504497	TRAPPC8
37.8504	0.38771	0.319755	1.21252	0.225312	0.334714	WDYHV1
22.4424	0.387613	0.521084	0.743859	0.456962	0.580547	ENOSF1
17.7301	-0.387533	0.448693	-0.863693	0.387756	0.5118	SETDB2
203.961	0.387508	0.162975	2.37771	0.0174205	0.0418388	TBCA
12.8156	-0.387475	0.474282	-0.816972	0.413944	0.539096	SLC2A13
133.779	-0.387286	0.182852	-2.11803	0.0341723	0.0729766	WIPI2
124.074	0.387253	0.222166	1.74308	0.0813196	0.147969	TMED4
188.963	-0.387146	0.188673	-2.05194	0.0401754	0.0836072	VEGFB
13.8883	0.387116	0.724333	0.534446	0.593033	0.702872	EXTL1
17.1345	-0.387038	0.480988	-0.804672	0.421009	0.546621	ZNF140
63.7792	0.386891	0.278156	1.39091	0.164252	0.26115	EXOSC6
214.973	0.386772	0.183458	2.10823	0.0350114	0.0744828	PTPA
11.2869	-0.386701	0.470951	-0.821106	0.411586	0.5365	TMEM268
88.805	-0.386544	0.251602	-1.53633	0.124457	0.208816	U2SURP
32.636	0.386513	0.32905	1.17463	0.240142	0.351847	ZNF576
73.1929	0.386481	0.305073	1.26685	0.20521	0.31076	SREBF2
0.982861	-0.386454	1.3562	-0.284954	0.77568	0.852139	AC009962.1
359.543	0.386415	0.181552	2.1284	0.0333041	0.0713903	SHISA5
0.802649	-0.386229	1.77789	-0.21724	0.828021	0.890256	FAM196B
46.1223	-0.386065	0.268594	-1.43736	0.150617	0.243572	ABHD13
520.151	0.385907	0.133966	2.88064	0.00396868	0.0118008	EDF1
35.8495	0.38586	0.418209	0.922648	0.356191	0.480424	GLCE
14.9955	-0.385852	0.490486	-0.786672	0.431474	0.556539	KRBOX4
86.3078	0.385767	0.334166	1.15442	0.248329	0.361913	ACO1
1.30382	0.385687	1.14106	0.338009	0.735357	0.819891	NPM2
2552.3	-0.385645	0.184649	-2.08853	0.0367496	0.0774865	ALDOA
23.3655	-0.385587	0.43486	-0.886692	0.375245	0.499656	CCDC74A
46.1976	0.385456	0.402591	0.95744	0.338345	0.46152	TEX2
905.752	-0.385342	0.366044	-1.05272	0.292469	0.411859	COL6A3
26.8789	0.385099	0.423115	0.910152	0.362742	0.486943	UTP23
15.4456	0.384964	0.46245	0.832443	0.405159	0.529704	ZNF740
1.11593	-0.384956	1.49484	-0.257523	0.796775	0.866783	NEFH
63.8037	0.384836	0.227819	1.68922	0.0911777	0.16209	RBM12
67.2572	0.384463	0.29914	1.28523	0.198713	0.302595	SNX14
14.0913	0.384183	0.517601	0.742238	0.457943	0.58135	RIC8B
9.13883	-0.384086	0.517306	-0.742473	0.457801	0.581328	DUSP28
229.482	0.384051	0.273952	1.40189	0.160948	0.256858	DYNC1H1
34.6021	0.384051	0.339648	1.13073	0.258168	0.373646	WDR20
59.6322	0.383932	0.285728	1.3437	0.179047	0.279879	SCO2
39.6815	-0.383876	0.434186	-0.884129	0.376627	0.501041	SEC24B
63.7822	0.383772	0.258445	1.48493	0.137563	0.226376	BBIP1
19.3931	0.383666	0.522674	0.734045	0.462921	0.586193	ABCA2
2.03113	0.383653	1.25443	0.305838	0.759728	0.840044	TMEM144
64.6069	0.383615	0.430878	0.890311	0.373299	0.497591	LRRC8C
285.847	0.38353	0.200181	1.91592	0.0553757	0.108448	UBXN6
11.0622	-0.383249	0.819949	-0.467405	0.64021	0.743047	NUDT17
147.692	0.382982	0.163107	2.34804	0.0188725	0.0446617	SELENOH
17.1938	-0.382963	0.592834	-0.645987	0.518288	0.636991	ABRAXAS1
256.283	-0.382858	0.261858	-1.46208	0.143719	0.234499	KTN1
1.40306	0.382824	1.74647	0.219199	0.826495	0.889381	MYOM2
0.813419	-0.382573	1.53495	-0.249241	0.803174	0.871601	CFL1P1
5.15566	-0.382511	0.82834	-0.46178	0.644239	0.746339	BDH1
12.25	-0.382505	0.598672	-0.638923	0.522873	0.641291	PAPOLG
1.32907	0.382415	1.50666	0.253817	0.799637	0.868969	ZBED2
33.9533	0.382396	0.469693	0.81414	0.415565	0.540857	JADE2
1.41462	0.382388	2.05832	0.185776	0.85262	0.907166	BNC1
89.755	-0.382319	0.257137	-1.48683	0.13706	0.225717	CANT1
16.3354	-0.382099	0.417392	-0.915444	0.359959	0.484132	MAN2C1
10.435	0.382062	0.568897	0.671584	0.501849	0.622885	BCL7A
2.07276	0.381996	0.920275	0.415089	0.678077	0.774582	NBPF8
16.1297	-0.38189	0.583487	-0.654496	0.512792	0.632337	FOXC1
13.5516	0.381474	0.520638	0.732705	0.463739	0.58709	PPP1R26
2.69169	-0.381313	1.42793	-0.267038	0.78944	0.861963	JAKMIP2
11.214	-0.381268	0.609742	-0.625295	0.531777	0.649008	TRIM52-AS1
121.532	0.381033	0.199135	1.91345	0.0556909	0.109012	YIPF6
1.76843	-0.381023	0.942783	-0.404148	0.686104	0.780714	CASTOR1
142.529	0.381019	0.23998	1.58771	0.112352	0.19216	G3BP1
42.6123	-0.380979	0.360407	-1.05708	0.290474	0.409719	EBAG9
1.02314	-0.380939	0.932872	-0.40835	0.683016	0.778516	RUSC1-AS1
1.83128	0.380872	1.07245	0.355141	0.722484	0.809832	ZNF681
104.55	0.380724	0.31852	1.19529	0.231973	0.342457	HCFC1R1
40.3138	0.380604	0.527145	0.722011	0.470288	0.593242	GTSE1
39.6838	-0.380555	0.282057	-1.34921	0.177269	0.277637	RPL26P6
47.518	-0.380295	0.307982	-1.23479	0.216907	0.325029	RRN3
1.44497	-0.380177	1.42426	-0.26693	0.789523	0.861963	IDH1-AS1
311.23	-0.380039	0.224536	-1.69255	0.0905407	0.161135	MTHFD2
34.575	0.379993	0.382673	0.992997	0.320712	0.442967	UBXN2A
141.418	-0.37994	0.211695	-1.79475	0.0726933	0.135167	SP100
75.1514	0.379913	0.239192	1.58832	0.112215	0.191986	DNTTIP1
54.4089	0.379686	0.304437	1.24717	0.212335	0.319511	DNAJC13
964.006	0.379618	0.163339	2.32412	0.0201192	0.0471492	LRRC75A-AS1
13.2791	-0.379492	0.467427	-0.811875	0.416864	0.54246	CHRNB1
2.79403	-0.379302	1.22784	-0.308919	0.757383	0.838025	CCIN
25.8408	0.379127	0.436863	0.86784	0.385482	0.509798	SLC25A22
49.52	0.378874	0.424597	0.892314	0.372225	0.496699	SPRED2
51.1015	0.378845	0.285544	1.32675	0.184592	0.286167	SLC35C2
249.348	-0.378724	0.212328	-1.78367	0.074477	0.137864	PLEC
63.5732	0.378683	0.243017	1.55825	0.119173	0.201775	CCZ1
1.44754	0.378666	1.67122	0.22658	0.82075	0.88474	NXPH3
42.0088	-0.378267	0.436181	-0.867224	0.385819	0.510077	TAF1B
37.6862	0.378208	0.306805	1.23273	0.217676	0.325842	ASB6
16.4736	-0.378197	0.469193	-0.806057	0.42021	0.545891	SETD6
4.79024	-0.378037	1.0445	-0.361931	0.717404	0.806293	FAXDC2
58.2482	-0.378007	0.297974	-1.26859	0.204587	0.309932	SEL1L
20.1004	0.37794	0.555525	0.68033	0.496296	0.618043	MEGF8
106.776	-0.377931	0.213132	-1.77322	0.0761919	0.140187	MAP1LC3A
33.7129	0.377742	0.311634	1.21213	0.225461	0.334863	COG5
1664.77	-0.377725	0.173242	-2.18034	0.0292324	0.0641929	RPL31
97.3478	0.377718	0.275323	1.37191	0.170091	0.268531	APOPT1
32.4426	-0.377655	0.359743	-1.04979	0.293815	0.413431	OXR1
82.6899	-0.377548	0.192117	-1.9652	0.049391	0.0989966	CCDC12
31.3395	-0.377531	0.335144	-1.12648	0.259964	0.375305	FAM13B
11.4348	-0.377449	0.773514	-0.487967	0.625573	0.730997	PLPP4
71.6179	-0.377434	0.260194	-1.45058	0.146896	0.238642	PCM1
11.7909	-0.377291	0.769652	-0.49021	0.623986	0.729723	AMZ1
53.458	0.377241	0.25858	1.45889	0.144595	0.235627	BRAT1
0.802397	-0.377226	1.75701	-0.214698	0.830003	0.891383	DDX11L2
1.63241	0.377051	1.06013	0.355665	0.722092	0.809595	RBM26-AS1
86.2489	-0.377031	0.297181	-1.26869	0.204551	0.309932	FHL3
625.669	-0.376948	0.207404	-1.81746	0.0691464	0.129948	MGLL
8.74443	-0.376858	0.620035	-0.607801	0.54332	0.659457	SASS6
22.1895	-0.376777	0.425824	-0.884817	0.376256	0.500713	GOLGA1
387.308	-0.376599	0.187089	-2.01294	0.0441214	0.0903749	HERPUD1
7.63595	-0.376543	0.790881	-0.476106	0.633999	0.737783	FKBP5
24.998	0.376276	0.372752	1.00945	0.312757	0.433813	INO80
37.0875	-0.375984	0.395509	-0.950632	0.341791	0.465317	KYAT3
22.9876	-0.375966	0.407474	-0.922674	0.356177	0.480424	SNRNP48
1.94804	0.375793	1.17239	0.320536	0.748562	0.830712	CORIN
161.685	-0.375539	0.243928	-1.53955	0.12367	0.207733	ELL2
11.2404	-0.375133	0.540973	-0.693441	0.488033	0.610098	ZNF75D
1.04822	-0.375065	1.73997	-0.215558	0.829332	0.890975	NPTX1
66.5961	0.375057	0.251208	1.49302	0.135433	0.223653	STX2
12.0445	-0.374999	0.470061	-0.797766	0.425007	0.550175	SLC9A8
177.494	0.374294	0.191118	1.95844	0.0501779	0.100287	RAB5IF
41.1324	0.374254	0.318458	1.17521	0.239912	0.351637	KIAA0232
9.51487	-0.373978	0.637676	-0.586471	0.557559	0.672444	HEATR5B
4.10119	-0.373975	0.867952	-0.430871	0.666562	0.765298	AC009403.1
73.6566	-0.373771	0.410625	-0.910249	0.362691	0.486915	CASP1
0.863202	-0.373631	1.08442	-0.344543	0.730438	0.815983	AL162274.2
35.5568	0.373459	0.340642	1.09634	0.27293	0.390267	UNG
29.6083	0.373149	0.347743	1.07306	0.283244	0.401766	FAM160B2
25.3872	0.372734	0.490553	0.759824	0.44736	0.571733	ANKRD13C
79.8348	0.372685	0.329579	1.13079	0.258142	0.373643	SH2B3
0.820183	-0.372664	1.55322	-0.23993	0.810385	0.876727	LINC00592
5.24492	-0.372584	0.894249	-0.416644	0.676939	0.773862	B4GALT6
119.145	0.372535	0.223116	1.66969	0.0949804	0.167431	TCF3
113.514	0.372334	0.18239	2.04142	0.0412092	0.085319	SPAG7
25.2705	0.372027	0.375782	0.990009	0.32217	0.444356	ERVK3-1
2.15127	-0.371778	1.07185	-0.346856	0.7287	0.814717	MED18
89.1291	-0.371519	0.330767	-1.1232	0.261351	0.376903	SYNGR1
7.77541	-0.371122	0.895917	-0.414237	0.6787	0.77513	FAXC
49.4542	-0.371013	0.324901	-1.14193	0.253485	0.368057	TMEM185B
1.78068	-0.370964	1.11711	-0.332075	0.739832	0.823458	C4orf36
28.5162	-0.37096	0.507469	-0.731	0.464779	0.588038	SMIM4
232.229	0.370901	0.190088	1.95121	0.0510327	0.101631	KCMF1
15.8756	0.370669	0.507016	0.73108	0.46473	0.588038	PPOX
1.75586	-0.370606	1.34255	-0.276047	0.782512	0.857111	KIAA1024
40.9106	-0.370198	0.426867	-0.867244	0.385808	0.510077	CHML
0.847771	-0.370163	1.79908	-0.205752	0.836985	0.896496	ZNF454
119.214	0.370075	0.172517	2.14515	0.0319412	0.0690058	ABI2
528.44	-0.369992	0.166116	-2.22731	0.0259265	0.0580541	XBP1
307.353	-0.369943	0.174784	-2.11657	0.0342965	0.0732029	RAP1A
415.683	0.369905	0.226773	1.63117	0.102855	0.178891	RAI14
48.629	-0.369761	0.305409	-1.21071	0.226007	0.335397	NCBP2-AS2
1.18249	0.369759	1.11909	0.330411	0.74109	0.824573	AC009948.4
47.3672	0.369722	0.464926	0.795229	0.42648	0.551729	SPAG5
53.1562	0.36959	0.283777	1.3024	0.192781	0.295344	MUL1
42.2422	-0.369443	0.314274	-1.17554	0.239777	0.351535	RNF166
153.627	-0.369206	0.272564	-1.35457	0.175555	0.275702	DNMT1
62.6665	0.369203	0.271411	1.36031	0.173731	0.273236	ZDHHC6
129.648	0.369167	0.195713	1.88627	0.0592589	0.114731	EIF2B1
27.8074	0.36916	0.406509	0.908121	0.363814	0.488139	ZNF667-AS1
47.8464	-0.369136	0.31668	-1.16565	0.243758	0.356369	MICAL1
221.948	0.36901	0.196091	1.88183	0.0598587	0.115657	RPL22
169.102	0.368848	0.294453	1.25266	0.21033	0.317129	INF2
1.78946	0.368783	0.891312	0.413753	0.679055	0.775425	TECRP1
3.08183	-0.3686	0.909934	-0.405084	0.685415	0.78004	ZNF773
6.01538	0.368513	0.690575	0.533632	0.593596	0.703249	AL392172.1
0.842126	-0.368107	1.54311	-0.238549	0.811455	0.877423	ZNF418
24.0094	0.368092	0.384272	0.957894	0.338116	0.461286	REXO1
9.74069	0.368083	0.571858	0.643661	0.519795	0.638195	AHCYL2
7.52695	-0.368072	0.553372	-0.665143	0.505959	0.626446	REXO5
3.30542	-0.367919	1.23744	-0.297322	0.766221	0.844852	LINC01560
95.0843	-0.367638	0.277912	-1.32286	0.185883	0.287724	ATP2B4
127.325	-0.367629	0.278051	-1.32216	0.186114	0.287943	SAT2
8.8411	-0.367405	0.614494	-0.597899	0.549907	0.665452	RAPGEF6
968.944	0.36735	0.159912	2.2972	0.0216075	0.0500128	SERF2
120.425	-0.367308	0.287502	-1.27759	0.201395	0.306073	LAMB2
22.5719	-0.367219	0.373973	-0.98194	0.326129	0.448576	TXNL4B
164.655	-0.367191	0.257414	-1.42646	0.153736	0.247352	SLC25A39
47.7422	-0.366966	0.305391	-1.20163	0.229509	0.33947	NSD1
12.7625	0.366844	0.621496	0.59026	0.555017	0.670228	GTPBP3
85.4328	-0.366806	0.255933	-1.43321	0.151797	0.245125	UTP6
4.23183	-0.366706	0.758584	-0.483408	0.628806	0.733554	LINC02035
1.36347	-0.366622	1.75863	-0.20847	0.834862	0.894638	Z92544.2
128.588	0.366545	0.259127	1.41454	0.157203	0.251877	ATP2C1
1.33088	0.36644	1.4969	0.244799	0.806612	0.874227	RBMS3-AS3
137.298	-0.366348	0.236641	-1.54812	0.121593	0.205077	TRIP12
147.856	0.366271	0.259024	1.41404	0.157349	0.252048	TOMM34
210.534	0.36622	0.210177	1.74243	0.0814327	0.148125	SNRPB2
0.792389	-0.366105	1.54772	-0.236544	0.813011	0.878685	AMH
73.3224	0.366036	0.281661	1.29956	0.193751	0.296437	ATMIN
44.6916	-0.366024	0.276886	-1.32193	0.186191	0.288007	CHERP
13.7621	0.365984	0.596419	0.613636	0.539456	0.656296	AC125257.1
2.22017	0.365758	0.936184	0.39069	0.696026	0.788615	ZNF132
28.2614	-0.365711	0.351753	-1.03968	0.298488	0.418864	VRK3
11.5954	0.365506	0.62831	0.581729	0.560749	0.675126	ZSCAN2
4.11592	0.365313	0.963842	0.379018	0.704675	0.795845	ZNF816
170.996	-0.365268	0.203194	-1.79763	0.0722358	0.134486	UBXN4
2.36089	-0.36522	1.13305	-0.322332	0.747201	0.829386	ZNF682
16.9317	0.365171	0.520753	0.701237	0.483155	0.606017	ZNF627
94.7691	-0.364936	0.195678	-1.86498	0.062184	0.119194	TOLLIP
1.42303	0.364928	1.22236	0.298545	0.765287	0.844169	CHRNA1
13.8539	0.364602	0.586904	0.621229	0.534449	0.651672	ZNF189
69.0948	-0.364512	0.25103	-1.45206	0.146484	0.238105	EHBP1L1
42.8262	0.364489	0.330255	1.10366	0.26974	0.386482	PTAR1
1.29695	0.364445	1.46027	0.249574	0.802917	0.87145	WASH6P
38.7122	-0.364388	1.11214	-0.327647	0.743179	0.826369	AL450405.1
21.168	0.364304	0.488905	0.745142	0.456186	0.579892	SNHG11
271.536	0.364206	0.199527	1.82535	0.0679483	0.128039	SZRD1
35.3284	0.364105	0.366934	0.992289	0.321056	0.443254	ARL14EP
5.57013	0.36408	0.766047	0.475271	0.634594	0.738173	CKMT2-AS1
19.704	-0.364041	0.395489	-0.920483	0.357321	0.481426	RBBP5
1.54384	0.363985	1.20912	0.301034	0.763389	0.842738	BANK1
0.929419	-0.36398	1.04229	-0.34921	0.726932	0.813472	MINOS1P2
36.2836	0.363963	0.489108	0.744135	0.456795	0.580392	INTS8
814.722	-0.363958	0.220805	-1.64832	0.0992866	0.173789	TAGLN2
2.94307	0.363909	1.0109	0.359986	0.718858	0.807122	CCDC136
38.1986	-0.363738	0.336044	-1.08241	0.27907	0.397031	DCAF11
50.1041	0.363726	0.317095	1.14705	0.251359	0.365562	EDEM2
54.8955	-0.363699	0.300224	-1.21143	0.225732	0.335075	HMGXB4
0.875168	-0.363548	2.17894	-0.166846	0.867491	0.917848	AC110597.3
4.33885	0.363414	0.901658	0.403051	0.686911	0.781268	AL603750.1
14.3023	-0.36319	0.529079	-0.686457	0.492425	0.614305	C12orf76
32.3876	0.362659	0.378005	0.959402	0.337356	0.460638	COA5
36.6796	-0.362612	0.440352	-0.823458	0.410247	0.535058	SDCCAG8
87.4516	0.362506	0.272857	1.32856	0.183994	0.285566	STK11
62.3473	0.362468	0.248413	1.45913	0.144529	0.235567	AFG3L2
63.7054	-0.362187	0.293051	-1.23592	0.216489	0.324583	LRPPRC
123.412	0.362177	0.252532	1.43418	0.15152	0.244836	ACO2
27.0504	0.362103	0.455081	0.79569	0.426212	0.55147	ANKMY2
86.7865	0.362092	0.252025	1.43673	0.150795	0.243836	CPNE3
2.1851	-0.362088	1.08339	-0.334219	0.738215	0.821956	AP001267.1
454.586	0.362077	0.214465	1.68828	0.091357	0.162373	ARID5B
41.9477	-0.362032	0.327278	-1.10619	0.268644	0.38539	ZNF131
2.82369	0.361966	1.04079	0.34778	0.728005	0.814288	ZNF678
44.3754	0.361905	0.318539	1.13614	0.255899	0.370869	NKAPD1
28.9292	-0.361331	0.416968	-0.866567	0.386179	0.510261	EMSY
16.6059	0.361322	0.550276	0.656619	0.511426	0.631086	TMEM62
7.35566	-0.36128	0.622778	-0.58011	0.56184	0.675891	MBTD1
4.59094	0.360882	0.993774	0.363143	0.716498	0.805649	ZNF471
2.173	-0.360873	0.888346	-0.40623	0.684573	0.779632	CCDC142
43.7342	-0.360564	0.346619	-1.04023	0.298231	0.418668	GPR161
23.4247	-0.36051	0.369022	-0.976932	0.328603	0.451319	CTNS
90.2529	-0.360494	0.241085	-1.4953	0.134836	0.222817	ROCK1
365.876	-0.36027	0.185322	-1.94402	0.0518929	0.103103	PHC2
0.840481	-0.360187	1.84929	-0.194771	0.845572	0.902104	NOX5
220.279	-0.360154	0.257955	-1.39619	0.162656	0.259047	DST
8.02923	0.360106	0.686007	0.524931	0.599631	0.708621	ZNF236
42.2811	-0.359952	0.3975	-0.905539	0.36518	0.489645	DNASE2
74.6022	0.35995	0.223853	1.60798	0.107841	0.185571	PIGC
1.73387	-0.359842	0.950086	-0.378746	0.704876	0.795962	SERHL2
3535.83	-0.359832	0.163767	-2.19722	0.028005	0.0618931	RPL13A
76.7842	0.359829	0.227175	1.58393	0.11321	0.19328	ATG5
66.1885	-0.359629	0.311848	-1.15322	0.24882	0.362489	MIER1
0.808588	-0.359307	1.7603	-0.204116	0.838263	0.897346	AL158829.1
24.2919	0.359126	0.396956	0.904699	0.365625	0.490201	SCAF1
36.667	-0.35883	0.315656	-1.13677	0.255633	0.370609	ODR4
68.0631	-0.358466	0.288895	-1.24082	0.214674	0.32228	ZC3H13
23.7467	0.358441	0.403807	0.887654	0.374727	0.49909	POLR3F
37.1134	-0.358413	0.402166	-0.891205	0.372819	0.497205	CNOT6
4.95649	-0.358323	0.77177	-0.464287	0.642442	0.744887	WDR27
149.671	-0.358242	0.22516	-1.59105	0.111598	0.191173	CFDP1
17.186	0.358186	0.424606	0.843573	0.398908	0.523269	NAIF1
2.3298	0.358153	1.12027	0.319703	0.749193	0.831128	GAL3ST4
57.3907	-0.358142	0.306999	-1.16659	0.243377	0.355972	ANKIB1
527.892	0.358056	0.143187	2.50062	0.0123977	0.0313123	GHITM
44.3649	0.357985	0.350149	1.02238	0.306601	0.427168	BTBD7
0.815873	-0.357713	1.74429	-0.205077	0.837512	0.896823	AC103740.1
3.82521	-0.357591	0.856913	-0.417301	0.676458	0.773499	MAST3
1.95005	-0.357534	1.49453	-0.239228	0.810929	0.877139	COLEC12
6.7217	-0.357443	0.584898	-0.611121	0.541119	0.657379	CYP51A1
87.3445	0.357362	0.251411	1.42142	0.155194	0.249326	PES1
153.739	0.357349	0.188806	1.89268	0.0584007	0.113369	PGM3
345.882	0.35714	0.179435	1.99035	0.0465519	0.0943601	MAP4
4.08152	-0.356962	0.904215	-0.394775	0.693009	0.786105	AC096537.1
119.198	-0.356956	0.248161	-1.4384	0.15032	0.243165	CASP3
0.824514	-0.356782	1.41022	-0.252997	0.80027	0.869488	AC009275.1
68.3781	0.356767	0.441274	0.808491	0.418808	0.544376	SPRY4
69.8245	0.356647	0.401634	0.887992	0.374545	0.498889	MSRB1
128.992	-0.356405	0.243332	-1.46469	0.143007	0.233652	TPR
9.83282	0.356046	0.695764	0.511735	0.608837	0.716678	TTC32
17.7301	0.355984	0.40756	0.873453	0.382416	0.50674	ST20
6.9126	-0.355886	0.607615	-0.585709	0.558071	0.673011	ZNF587
23.3936	0.355845	0.44987	0.790995	0.428947	0.554154	TADA2B
17.3437	-0.35558	0.462705	-0.768481	0.442201	0.566796	ANKRD27
1.82858	-0.355475	1.25177	-0.283979	0.776427	0.852786	SLC25A27
1.57989	-0.355331	0.984742	-0.360836	0.718222	0.806576	2005-09-01
318.153	0.355273	0.179189	1.98267	0.0474046	0.0956749	RIC8A
47.8503	-0.355199	0.33576	-1.0579	0.290102	0.409372	ZNF644
23.2851	0.35516	0.46215	0.768495	0.442193	0.566796	SOCS6
2.50257	-0.355109	0.733748	-0.483966	0.62841	0.733304	AC010343.1
15.3611	-0.355069	0.451622	-0.786207	0.431746	0.556765	PUS7
14.0657	-0.355045	0.55314	-0.641872	0.520956	0.639377	FKBP1B
116.283	0.354918	0.233583	1.51945	0.128649	0.214124	TP53I13
91.6427	0.354877	0.210594	1.68512	0.091965	0.163274	PPIE
10.0388	0.354816	0.520949	0.681095	0.495811	0.617622	ZSCAN25
29.877	0.354759	0.347553	1.02073	0.307381	0.427849	PHTF1
606.163	0.354399	0.142787	2.48201	0.0130643	0.0327094	UQCRH
21.9507	-0.354022	0.410505	-0.862408	0.388463	0.512566	RNF123
5.22519	0.353895	1.07641	0.328775	0.742326	0.825721	GRAMD1C
201.474	0.353845	0.198123	1.78598	0.0741022	0.137281	GDE1
790.309	0.353759	0.132973	2.66039	0.00780505	0.0210494	COX4I1
4.01377	-0.353636	1.13496	-0.311585	0.755356	0.836474	LINP1
105.747	0.353599	0.185312	1.90813	0.0563746	0.110097	ZCCHC17
32.1165	-0.353426	0.368953	-0.957916	0.338105	0.461286	AGO1
121.815	0.353255	0.248841	1.4196	0.155724	0.250029	SLC4A2
56.6729	-0.353084	0.271053	-1.30264	0.192698	0.295245	ERF
5.45442	0.353062	0.732375	0.482078	0.629751	0.734232	HDX
1.93881	-0.352969	0.994225	-0.355019	0.722575	0.809832	BBS1
15.3117	-0.35296	0.621143	-0.568243	0.56987	0.682551	FBXW8
45.1474	0.352937	0.313631	1.12532	0.260452	0.375841	DMWD
58.4216	0.352798	0.338418	1.04249	0.297184	0.417469	GBF1
27.8397	-0.352755	0.493283	-0.715116	0.474537	0.597668	MRE11
3.15545	0.352743	0.87716	0.402142	0.687579	0.781839	SPX
118.924	-0.352687	0.246663	-1.42983	0.152766	0.24611	CNDP2
2.57144	0.35255	1.04144	0.338522	0.73497	0.819627	SH2D5
0.991385	-0.35241	1.56586	-0.225058	0.821934	0.88578	CDNF
85.3415	-0.352288	0.265426	-1.32725	0.184425	0.285988	TRIM13
5.49544	0.352081	0.629601	0.559213	0.576016	0.687573	PSMC1
234.694	0.352056	0.212252	1.65867	0.097183	0.170718	DHX9
80.3656	-0.351894	0.244177	-1.44115	0.149544	0.242079	ARIH1
24.393	0.35178	0.458397	0.767414	0.442835	0.567247	ADAT1
428.071	0.351673	0.136961	2.56769	0.010238	0.0265596	ATP6V1E1
263.959	-0.351563	0.216825	-1.62141	0.104929	0.181735	ARL6IP5
1.67784	0.35154	0.851165	0.41301	0.679599	0.775827	TUBAP2
39.389	0.351507	0.323595	1.08625	0.277367	0.394921	KATNB1
18.6201	-0.351424	0.411171	-0.854691	0.392722	0.51675	SGPP1
57.5822	0.351224	0.286122	1.22753	0.219622	0.328093	PTPN9
3.87808	0.351191	0.856543	0.41001	0.681799	0.777701	LCA5
30.4992	-0.351127	0.433286	-0.810381	0.417721	0.54327	GAA
40.208	-0.351051	0.437658	-0.802111	0.422489	0.54797	PAG1
172.239	-0.350841	0.17663	-1.9863	0.0469997	0.0950767	PRPF40A
84.6265	0.350636	0.316135	1.10914	0.267372	0.384042	UTP18
41.96	-0.350555	0.335259	-1.04562	0.295736	0.415579	GATAD1
37.7552	-0.350276	0.376364	-0.930682	0.352018	0.476149	RRP8
10.9659	0.350218	0.737986	0.474559	0.635101	0.738657	RAD54L
44.0563	-0.350165	0.31703	-1.10452	0.269369	0.386121	STRN3
89.81	-0.350117	0.312004	-1.12215	0.261797	0.377444	ZNF516
5.57211	0.350096	0.796385	0.439606	0.660223	0.760256	GSEC
0.868383	-0.350048	2.109	-0.165978	0.868174	0.918342	FSCN2
97.6535	0.350008	0.335057	1.04462	0.296198	0.416192	FCGRT
31.7446	-0.349994	0.451447	-0.775272	0.438179	0.562985	TRIM2
126.254	0.349866	0.230135	1.52026	0.128445	0.213995	SMPD1
258.629	0.349757	0.179003	1.95392	0.0507103	0.101097	ISCU
1.25759	0.349621	1.36423	0.256278	0.797736	0.867694	EBF3
74.7189	0.349522	0.274381	1.27386	0.202714	0.307613	PEX2
1.30447	0.349503	1.53069	0.22833	0.81939	0.883628	LINC01266
1.51221	-0.349491	1.35216	-0.258469	0.796045	0.86632	PLAC9
22.8582	-0.349424	0.396443	-0.881397	0.378103	0.502468	FCHSD2
240.143	0.349407	0.210275	1.66167	0.0965795	0.16979	ERP29
157.062	0.349357	0.222263	1.57182	0.115993	0.197176	NCKAP1
106.909	0.349104	0.478906	0.72896	0.466026	0.589108	GULP1
26.0049	-0.349032	0.337379	-1.03454	0.300884	0.421214	RPS19P7
5.26613	-0.348781	0.876436	-0.397955	0.690664	0.784245	KIAA1958
27.3364	-0.348776	0.42706	-0.816692	0.414105	0.539261	TANGO2
2.23549	0.348698	1.00422	0.347234	0.728415	0.814568	ZNF528-AS1
40.5519	-0.348631	0.376518	-0.925933	0.354481	0.478638	RIC1
3.43024	-0.348557	0.960767	-0.362791	0.716761	0.805889	AC002467.1
1151.98	0.348474	0.255888	1.36182	0.173254	0.272618	IFITM3
0.92143	-0.348449	1.79677	-0.19393	0.84623	0.902508	AL035587.1
3.20902	-0.348441	1.07553	-0.323972	0.745959	0.828621	FLVCR1-DT
103.121	0.348382	0.242514	1.43654	0.150848	0.243896	HDGFL3
1.01133	-0.348326	1.24281	-0.280273	0.779268	0.855093	AC142472.1
265.045	-0.348243	0.1737	-2.00485	0.0449787	0.0917662	IFNGR2
0.88862	-0.348158	2.34295	-0.148598	0.881871	0.927028	LINC01239
92.6436	0.347905	0.221099	1.57353	0.115597	0.196659	HSPBP1
78.1167	-0.34788	0.214365	-1.62284	0.104623	0.181303	TNIP2
122.968	-0.347824	0.193708	-1.79561	0.0725558	0.13498	TMEM208
165.834	0.347756	0.235469	1.47687	0.139711	0.229265	RNF126
24.0352	0.347696	0.439546	0.791034	0.428924	0.554154	NFKBIL1
2.80314	0.347553	1.16402	0.29858	0.765261	0.844169	RPL17P50
40.5098	-0.347529	0.320403	-1.08466	0.278071	0.395749	AVPI1
361.586	0.347427	0.192471	1.80509	0.0710612	0.132774	CORO1C
82.0438	-0.347376	0.370025	-0.938789	0.347839	0.471624	SACS
88.48	-0.34713	0.246455	-1.40849	0.158986	0.254128	TMUB1
14.9066	0.34707	0.432168	0.80309	0.421923	0.547513	PSEN2
15.7302	-0.347001	0.508376	-0.682569	0.494879	0.616794	CEP135
2.1486	-0.346986	1.11222	-0.311977	0.755058	0.836255	MTMR9LP
72.9539	0.346893	0.242036	1.43323	0.151793	0.245125	SLC12A4
73.5026	0.346793	0.232418	1.49211	0.135671	0.223978	FPGS
7.39634	0.346766	0.809895	0.428162	0.668533	0.767043	ZNF614
432.76	-0.346749	0.206523	-1.67899	0.0931549	0.164789	CNIH1
0.899208	-0.346711	2.88383	-0.120226	0.904304	0.941743	SNAP25-AS1
40.1033	-0.346706	0.349185	-0.992899	0.320759	0.442995	TLK1
112.779	0.346701	0.242462	1.42992	0.152739	0.246092	WDR13
61.9945	-0.346577	0.282021	-1.2289	0.219108	0.327472	TTC17
0.829615	-0.346554	1.65004	-0.210027	0.833647	0.893928	QRICH2
63.4905	-0.346539	0.331386	-1.04573	0.295687	0.415547	ADD3
45.2424	0.346532	0.495647	0.699151	0.484458	0.607155	SLC48A1
36.8369	0.346524	0.334186	1.03692	0.299774	0.42012	ARF5
123.554	-0.346246	0.26698	-1.2969	0.194666	0.297413	ZNF281
11.0887	0.346221	0.601431	0.575663	0.564843	0.678442	CCDC66
56.1525	-0.346204	0.317348	-1.09093	0.275305	0.392486	CAMK1
262.786	0.346102	0.153913	2.24869	0.0245324	0.0555098	TPD52L2
102.479	-0.346093	0.233087	-1.48482	0.137591	0.226383	XPO6
4.54984	-0.346076	0.8235	-0.42025	0.674303	0.771841	NBPF11
236.322	0.346008	0.173613	1.99298	0.046264	0.0939143	CMPK1
111.923	-0.345895	0.283299	-1.22096	0.222102	0.330788	ACVR1
40.2866	-0.345837	0.248463	-1.3919	0.163952	0.260724	AC246787.1
150.404	-0.345739	0.206007	-1.67829	0.0932906	0.164993	CSNK1G2
7.32966	0.345735	0.675184	0.51206	0.608609	0.716515	TIGD2
80.9263	-0.345472	0.226668	-1.52413	0.127475	0.212709	PHF20L1
25.1291	-0.34509	0.355901	-0.969624	0.332234	0.455145	ZNF7
146.279	0.344905	0.18594	1.85493	0.0636065	0.121431	BCAS2
77.8715	0.344866	0.323022	1.06762	0.28569	0.404561	DVL1
54.8907	-0.344838	0.304781	-1.13143	0.257875	0.37329	EIF4E
21.6182	0.344817	0.332979	1.03555	0.300412	0.420798	TRIM41
1.58339	0.344633	1.13238	0.304344	0.760866	0.840842	ELFN2
4.3233	-0.344515	0.95007	-0.362621	0.716888	0.805919	ZGRF1
202.615	-0.344515	0.156282	-2.20445	0.0274928	0.0609278	ENSA
19.0658	-0.3443	0.481115	-0.71563	0.47422	0.597362	CABLES2
23.4202	0.344276	0.432979	0.795133	0.426536	0.551757	C12orf65
8.16353	0.344127	0.745932	0.461339	0.644556	0.746588	ZNF85
2.73891	0.344029	0.878687	0.391526	0.695409	0.788081	CORO6
53.561	-0.343873	0.259694	-1.32415	0.185454	0.287307	ATXN7L3
220.994	-0.343858	0.167507	-2.0528	0.0400919	0.0834659	PDCD6IP
2.04255	0.343812	1.10345	0.31158	0.75536	0.836474	AC120114.2
9.70687	0.34371	0.461508	0.744754	0.456421	0.580145	TXNDC5
651.612	-0.343676	0.197798	-1.73751	0.0822975	0.149402	MSN
9.43	0.343574	0.750372	0.457872	0.647044	0.74888	POLG2
2540.87	0.343481	0.2352	1.46038	0.144187	0.235104	PKM
62.5132	0.343252	0.363531	0.944216	0.345059	0.468768	TRIB3
29.6383	-0.343202	0.540546	-0.634917	0.525483	0.643368	TATDN3
51.237	-0.343087	0.613525	-0.559206	0.576021	0.687573	MSC
2.65612	0.343024	1.01064	0.339411	0.7343	0.819107	AC124045.1
74.1009	0.342983	0.259312	1.32266	0.185948	0.287769	SMDT1
195.924	0.342916	0.176452	1.9434	0.0519681	0.103227	DAPK3
8.7299	0.342871	0.685669	0.500053	0.617038	0.723536	JADE3
65.023	0.342759	0.256649	1.33552	0.181707	0.283064	AP1S2
1.12498	0.34272	1.00025	0.342635	0.731873	0.816995	MSL3P1
11.432	-0.34263	0.701339	-0.488537	0.62517	0.730737	MDM1
0.869942	-0.342583	1.80108	-0.19021	0.849144	0.90475	AC044839.1
33.8177	-0.342471	0.359303	-0.953153	0.340513	0.46381	MTPAP
102.692	0.342367	0.198283	1.72665	0.0842297	0.152099	CDK16
0.846126	-0.342049	1.88607	-0.181356	0.856088	0.909632	EEF1DP5
53.6246	0.341408	0.303874	1.12352	0.261218	0.376745	VIRMA
21.2697	0.341322	0.591416	0.577128	0.563853	0.677656	COL13A1
4.80691	-0.34105	0.754576	-0.451976	0.651286	0.752495	ANO8
0.827269	-0.340983	1.67128	-0.204026	0.838333	0.897346	MYO16
11.6634	0.340958	0.465813	0.731964	0.464191	0.587616	ZNF687
6.23965	0.340851	0.737839	0.461958	0.644111	0.746287	AC079922.2
99.5507	-0.3403	0.207458	-1.64033	0.100936	0.176218	ABCF1
1.25714	0.340263	1.24863	0.272508	0.785231	0.859016	BOLA2B
30.9399	0.340224	0.352008	0.966521	0.333784	0.456696	HGH1
29.7937	-0.340036	0.333372	-1.01999	0.307733	0.428172	PIK3C2A
181.407	0.339898	0.219655	1.54742	0.121763	0.205277	NARS
57.6829	0.339855	0.29645	1.14642	0.251623	0.365912	RUSC2
67.6029	0.339833	0.447168	0.759968	0.447274	0.571684	ZMYND19
115.845	0.339819	0.209741	1.62018	0.105193	0.182095	LMF2
65.9177	-0.339745	0.448991	-0.756685	0.449238	0.573634	GPR137B
554.435	-0.339732	0.385321	-0.881684	0.377948	0.502344	GJA1
75.0375	-0.33967	0.244426	-1.38966	0.164631	0.261599	PTPRA
7.00467	-0.339613	0.656898	-0.516995	0.605159	0.71365	MHENCR
11.918	-0.33957	0.796465	-0.426346	0.669856	0.768179	PLD6
30.9735	-0.339407	0.307136	-1.10507	0.269129	0.385845	RPL17
1.17719	0.339328	1.20807	0.280884	0.7788	0.854869	ZNF781
286.074	-0.339073	0.163273	-2.07673	0.0378265	0.0793605	RBMS1
41.1263	0.338963	0.273132	1.24102	0.214597	0.322225	RBMX2
21.7002	0.33894	0.595507	0.569163	0.569246	0.681978	CSPG4
174.218	0.338929	0.17936	1.88966	0.058804	0.114014	VPS35
130.785	0.338901	0.190074	1.78299	0.0745879	0.137991	SNX1
28.2104	-0.338666	0.359099	-0.943099	0.34563	0.469317	CCNT2
6.41889	-0.338436	0.525103	-0.644514	0.519242	0.63785	RPS20P2
13.0276	0.338347	0.589187	0.574261	0.565791	0.679025	PECR
52.2244	-0.338176	0.335562	-1.00779	0.313556	0.434719	SREK1
156.502	-0.338103	0.206474	-1.63751	0.101523	0.17709	TANK
64.8095	0.338071	0.303403	1.11426	0.265167	0.381384	REEP4
43.8085	0.338017	0.330838	1.0217	0.306923	0.427432	MOSPD2
75.2746	0.337552	0.244733	1.37927	0.167812	0.265556	EXOSC10
74.9317	0.337521	0.253918	1.32925	0.183765	0.285358	TBC1D20
60.3749	0.337431	0.298041	1.13216	0.257566	0.372943	FAM104A
0.824695	-0.337373	1.64693	-0.20485	0.837689	0.896953	TRPM2
0.855061	-0.337277	0.978445	-0.344707	0.730314	0.815901	RPL23AP74
0.846287	-0.336949	2.09787	-0.160615	0.872397	0.921409	CH25H
43.5182	-0.33676	0.384544	-0.875737	0.381173	0.505549	FAM45A
29.1479	0.336721	0.411711	0.817858	0.413438	0.538611	NPHP3
67.7305	-0.336682	0.240717	-1.39866	0.161915	0.258069	RBM22
1351.64	-0.336607	0.212325	-1.58534	0.11289	0.192835	RPL37
0.901551	-0.336524	1.99182	-0.168953	0.865834	0.916875	AC016722.1
54.3041	0.336368	0.368467	0.912885	0.361303	0.485645	STK38
17.4956	-0.336326	0.834981	-0.402795	0.687099	0.78135	SLIT2
77.7435	0.336321	0.222611	1.5108	0.130839	0.217133	DFFA
10.7177	0.336096	0.641549	0.523882	0.600361	0.709182	AC019069.1
81.9645	-0.336091	0.294937	-1.13954	0.254479	0.369201	CDC42EP2
78.8757	0.336074	0.288805	1.16367	0.244557	0.357166	TMEM242
94.3328	0.335677	0.25655	1.30843	0.190728	0.292783	BIN1
740.387	0.335599	0.130277	2.57605	0.00999366	0.0260447	MORF4L1
38.2144	0.335393	0.341347	0.982559	0.325825	0.448342	ESF1
24.5959	0.335357	0.445261	0.753169	0.451348	0.575554	EIF4ENIF1
27.5574	-0.335346	0.381087	-0.879973	0.378874	0.503202	RCBTB1
1.53417	0.335272	1.43398	0.233805	0.815136	0.880064	KRTAP2-2
64.4648	-0.33501	0.251781	-1.33056	0.183334	0.284912	RBM23
1.40976	-0.334987	1.01019	-0.331607	0.740186	0.823738	PRX
110.864	-0.334749	0.162803	-2.05616	0.0397668	0.082885	WDR33
70.6684	0.334669	0.21988	1.52205	0.127996	0.213468	STX18
22.2483	-0.334624	0.617111	-0.542243	0.587651	0.697895	C10orf88
647.622	0.334548	0.142843	2.34207	0.0191771	0.0452633	PTGES3
348.978	-0.334102	0.118187	-2.8269	0.0047001	0.0136465	ZNF207
55.6049	0.333847	0.593732	0.562286	0.573921	0.685979	OSR2
35.3977	-0.333841	0.324175	-1.02982	0.303097	0.423458	ABHD11
11.9254	0.33366	0.535885	0.622634	0.533525	0.650797	LYL1
10.6508	0.333537	0.594486	0.561052	0.574762	0.686512	HKR1
213.422	-0.333457	0.183612	-1.81609	0.0693558	0.130266	IMPAD1
5.4456	-0.3334	0.74049	-0.450242	0.652536	0.753606	C21orf58
576.827	0.333358	0.135658	2.45735	0.0139968	0.034737	TCP1
95.7857	0.333268	0.222384	1.49862	0.133973	0.221606	METAP1
31.2984	-0.333123	0.508574	-0.655013	0.512459	0.631974	MMD
22.4099	-0.332981	0.460273	-0.723443	0.469408	0.592374	PCED1A
173.001	0.332963	0.187645	1.77443	0.0759915	0.139896	CAPN1
3.41052	0.332936	1.01815	0.327	0.743668	0.826702	TYMSOS
140.435	0.332779	0.184563	1.80306	0.0713785	0.133275	KIAA2013
195.901	0.33276	0.246218	1.35148	0.176541	0.276739	MXRA7
2.16912	0.33269	0.919368	0.361868	0.717451	0.806293	UNC5B-AS1
38.3862	0.332681	0.36972	0.899817	0.368217	0.492655	PACS2
1.79729	0.332471	1.23972	0.268181	0.78856	0.861425	ADCY10P1
40.5566	0.332452	0.359709	0.924227	0.355368	0.479596	CDK2
29.2888	0.332372	0.386982	0.858882	0.390406	0.514681	PDE12
2.48917	0.332174	1.08094	0.3073	0.758615	0.839158	DNAH5
11.8832	0.332078	0.511176	0.649636	0.515927	0.635003	FASTKD3
4.27977	0.332048	0.78401	0.423525	0.671913	0.769827	AC027307.2
15.5989	-0.332022	0.454122	-0.731128	0.464701	0.588038	AC084824.1
6.61254	-0.331981	0.813574	-0.408053	0.683235	0.778546	SH3TC1
64.7451	0.331937	0.342994	0.967763	0.333163	0.455992	FGFRL1
35.0168	-0.331873	0.380926	-0.871228	0.38363	0.507848	LTN1
33.9561	0.331691	0.371094	0.893818	0.371419	0.495953	PDPK1
1.07689	-0.331666	1.15104	-0.288146	0.773235	0.850495	SNURF
57.3516	-0.331593	0.266928	-1.24226	0.214141	0.321769	SLC35E1
113.332	0.331557	0.236791	1.40021	0.161452	0.257484	INPPL1
61.478	0.331379	0.316063	1.04846	0.294427	0.414136	SNX19
3.84657	-0.331359	1.30568	-0.253784	0.799663	0.868969	MEGF10
2.06401	0.331256	1.22753	0.269856	0.787271	0.860425	TBX1
110.118	0.331222	0.237097	1.39699	0.162416	0.258741	IMP4
46.2568	0.331144	0.327902	1.00989	0.31255	0.433586	GAPVD1
170.821	-0.331077	0.194797	-1.6996	0.0892067	0.159253	ABRACL
69.7583	-0.330944	0.257577	-1.28483	0.198851	0.302748	DNAJC2
237.035	0.33086	0.142347	2.32432	0.0201082	0.0471303	UBE2L3
431.749	0.330763	0.145149	2.27878	0.02268	0.0520328	SNU13
22.9622	0.330746	0.470018	0.703687	0.481627	0.604477	TXLNG
2.48881	0.330688	1.18731	0.278519	0.780614	0.855988	LIPT2
323.162	0.330627	0.166774	1.98249	0.0474242	0.0956749	LRPAP1
58.2505	0.330599	0.318072	1.03939	0.298625	0.419008	NBAS
71.79	0.33054	0.271419	1.21782	0.223292	0.332221	AATF
39.6998	0.330409	0.381214	0.866729	0.38609	0.510227	FAM208B
3.33791	-0.33008	0.9226	-0.357771	0.720514	0.808364	YTHDF3-AS1
45.2342	-0.330032	0.34085	-0.968263	0.332913	0.455766	ATF1
44.2661	-0.32999	0.334097	-0.987707	0.323296	0.445584	ZNF638
54.4798	-0.329865	0.236905	-1.39239	0.163803	0.26054	NAA60
176.111	-0.329773	0.230544	-1.43041	0.152598	0.245939	CHIC2
4.7967	0.32957	0.878505	0.375149	0.70755	0.798072	AC016727.1
55.7773	-0.329559	0.400189	-0.823509	0.410218	0.535058	SLC44A1
43.7422	-0.329518	0.308729	-1.06734	0.28582	0.404638	NFATC2IP
4.36899	0.329013	0.766942	0.428994	0.667928	0.766512	AC137767.1
19.1862	0.328986	0.468971	0.701507	0.482987	0.6059	EOGT
42.1975	0.328918	0.362495	0.907374	0.364209	0.488546	AQR
16.4656	0.328901	0.476979	0.68955	0.490477	0.612452	SLC39A4
105.414	0.328812	0.232742	1.41277	0.157723	0.252335	CCNH
8.23257	0.328666	0.705403	0.465927	0.641268	0.743876	MKL2
70.3762	0.328573	0.283368	1.15953	0.246242	0.359316	ZNF598
1.19099	0.328474	1.07083	0.306748	0.759035	0.839508	AL139353.1
432.752	-0.328456	0.499647	-0.657377	0.510939	0.63072	FAM213A
4.46332	0.328397	0.73132	0.449047	0.653397	0.754233	IFT140
0.880018	-0.328353	2.13965	-0.153461	0.878034	0.924823	CYTL1
0.924314	-0.328235	1.35698	-0.241886	0.808869	0.875794	RNF32
76.8388	0.32822	0.276953	1.18511	0.235975	0.347253	DRAM2
58.4722	0.328149	0.290522	1.12952	0.25868	0.374322	ALG14
0.861039	-0.328097	1.76461	-0.185931	0.852499	0.907118	AC005523.2
1.60687	-0.327979	1.2458	-0.263268	0.792344	0.864098	PCDHB7
51.816	-0.327626	0.300899	-1.08882	0.276232	0.393687	MAU2
1.97874	-0.327469	1.23582	-0.264982	0.791024	0.863112	ACVRL1
29.3768	-0.327407	0.358768	-0.912587	0.36146	0.485684	C1GALT1
27.1165	0.327347	0.397167	0.824204	0.409824	0.534808	PGGT1B
1.24091	0.327285	1.37204	0.238539	0.811463	0.877423	LINC00920
2.77063	0.327226	1.01443	0.322572	0.747019	0.829285	GAS6-AS1
1.46024	-0.327095	1.13154	-0.28907	0.772528	0.850065	SRP54-AS1
382.383	0.326943	0.144177	2.26766	0.0233502	0.0533058	2007-09-01
1382.34	-0.326607	0.118297	-2.7609	0.0057643	0.0163083	RPL28
55.1661	-0.326564	0.308633	-1.0581	0.290011	0.409334	GALNT11
34.6183	-0.326483	0.338978	-0.96314	0.335477	0.458693	CNEP1R1
0.78262	-0.326471	1.22311	-0.266918	0.789532	0.861963	GSTT2B
156.051	0.326421	0.497646	0.65593	0.511869	0.631488	SPOCK1
1.74931	0.326295	1.07844	0.302561	0.762224	0.841825	TMEM81
143.325	0.32625	0.176984	1.84339	0.0652724	0.124024	CNOT7
13.6683	0.326032	0.527498	0.618072	0.536528	0.653559	POC5
23.8963	0.325952	0.396036	0.823035	0.410488	0.535285	CWF19L1
4.78383	-0.32579	0.994901	-0.327459	0.743321	0.826429	OPHN1
73.3788	-0.325529	0.235053	-1.38492	0.166078	0.263431	SRPK1
1.05281	-0.325288	1.40072	-0.232229	0.81636	0.881068	TMEM38A
159.513	0.325244	0.284298	1.14403	0.252612	0.366987	TEAD1
101.511	0.325014	0.296521	1.09609	0.273039	0.390342	SMC1A
1.33324	-0.324951	1.17722	-0.276034	0.782522	0.857111	CIRBP-AS1
0.858344	-0.324948	1.77597	-0.182969	0.854822	0.90879	ANXA8L1
7.34758	-0.324908	0.718521	-0.45219	0.651132	0.752371	PANX2
33.5198	0.324605	0.454249	0.714596	0.474858	0.597933	KLF12
0.826933	-0.324525	1.74184	-0.186311	0.852201	0.907078	AL138976.2
1.27413	0.324197	1.46164	0.221804	0.824467	0.887562	AL513329.1
33.1694	-0.324139	0.381805	-0.848965	0.395901	0.520085	SH3RF3
2505.93	-0.324009	0.166886	-1.9415	0.0521977	0.103555	LDHA
199.98	0.323962	0.235959	1.37296	0.169766	0.268137	HOMER3
91.6179	-0.323948	0.233722	-1.38604	0.165735	0.263042	DDX42
12.0535	-0.323843	0.498794	-0.649252	0.516176	0.635199	PPP3R1
63.8582	0.323709	0.261307	1.23881	0.215417	0.323215	NUBP1
11.4477	-0.32365	0.602097	-0.537537	0.590896	0.700841	ALMS1
29.6773	0.323598	0.412209	0.785032	0.432435	0.557289	CHM
4.06095	0.323297	1.11383	0.290257	0.77162	0.849297	AC068888.1
91.0093	0.323291	0.224317	1.44122	0.149522	0.242068	PHF5A
0.822277	-0.323138	1.6415	-0.196856	0.84394	0.900958	C1QTNF1-AS1
1.05076	-0.322785	1.27704	-0.252761	0.800453	0.869488	ZNF571-AS1
17.1679	0.322469	0.520921	0.619035	0.535893	0.653093	KIAA0586
7.72899	0.32236	0.597016	0.539952	0.58923	0.699359	UBA6-AS1
223.604	0.322136	0.286355	1.12495	0.260608	0.375933	ECI2
3470.56	0.321851	0.108851	2.95679	0.00310857	0.00957504	GNAS
60.1727	0.321769	0.309617	1.03925	0.298689	0.419037	RNF141
15.7424	-0.32149	0.633507	-0.507476	0.611821	0.719282	TRAM2-AS1
131.438	-0.321273	0.173583	-1.85083	0.0641935	0.122363	ALKBH5
2.2917	-0.32107	1.25869	-0.255083	0.798659	0.868423	CPAMD8
1.84973	0.320964	1.29775	0.247323	0.804658	0.872636	LINC01270
26.9777	-0.320785	0.485127	-0.661238	0.508459	0.62877	EFHC1
85.85	0.320578	0.231357	1.38565	0.165855	0.263206	MRPL54
398.504	0.320486	0.181279	1.76792	0.0770738	0.141487	CIRBP
83.0534	0.320315	0.277552	1.15407	0.24847	0.362078	ZNF511
115.716	0.320245	0.361593	0.88565	0.375806	0.500321	WWC2
181.571	-0.320057	0.225499	-1.41933	0.155804	0.250132	AFF4
3.00988	-0.320019	0.961046	-0.332991	0.739141	0.822859	SOCS2-AS1
21.1963	-0.319975	0.542621	-0.589685	0.555402	0.670543	METTL21A
150.366	0.31996	0.226349	1.41357	0.157489	0.25216	SAR1B
4.14107	-0.319854	0.665631	-0.480527	0.630853	0.735092	AL049873.1
2262.65	-0.31966	0.0814168	-3.92622	8.62895e-05	0.00039951	RHOA
29.1709	-0.319658	0.346736	-0.921909	0.356576	0.480664	TLK2
7.88288	-0.319582	0.613714	-0.520735	0.602552	0.711146	DFFB
116.995	0.319558	0.21891	1.45977	0.144355	0.235354	KLHDC3
67.1199	-0.319557	0.240694	-1.32764	0.184296	0.285837	EIF2B5
1.17095	0.319497	1.19981	0.266289	0.790016	0.862258	ENTPD1-AS1
15.5604	0.319311	0.438716	0.727831	0.466717	0.589828	TAF6L
195.344	0.31915	0.163242	1.95507	0.0505745	0.100893	CSNK1D
109.964	-0.319139	0.254376	-1.25459	0.209626	0.316235	LDLR
626.698	-0.318969	0.709533	-0.449548	0.653037	0.75387	MMP11
19.546	0.318824	0.436666	0.730132	0.465309	0.588478	FAM149B1
1.19973	-0.318788	1.64235	-0.194105	0.846094	0.902422	VSTM2L
68.2599	0.318773	0.222366	1.43355	0.151699	0.245077	ASNSD1
1.11609	0.318587	1.03154	0.308846	0.757439	0.838029	LINC02166
45.0228	0.318459	0.317957	1.00158	0.316547	0.437965	BRD9
19.5537	-0.31827	0.468841	-0.678844	0.497237	0.61873	SH3YL1
105.06	-0.318191	0.221593	-1.43592	0.151025	0.244141	CHMP2B
57.6096	-0.318152	0.317074	-1.0034	0.315668	0.43701	MAST2
1.30961	0.318113	1.60044	0.198766	0.842446	0.900017	AC002066.1
13.5281	0.31804	0.514607	0.618025	0.536559	0.653559	NGRN
138.816	0.317992	0.260175	1.22222	0.221623	0.330256	REPIN1
15.4028	0.317898	0.546512	0.581685	0.560779	0.675126	TRIM39
58.0145	-0.317881	0.319432	-0.995144	0.319666	0.441674	VPS26C
123.522	0.317819	0.478243	0.664557	0.506334	0.626766	ADAMTS5
17.1163	-0.317253	0.543069	-0.584187	0.559095	0.673994	OTUD6B
1.41057	-0.317229	1.26886	-0.25001	0.802579	0.871204	AC027097.1
22.9533	-0.316932	0.407697	-0.77737	0.43694	0.561617	CAPN10
2.6829	-0.316893	0.78141	-0.40554	0.685081	0.779934	TMEM191A
179.464	0.316806	0.180486	1.7553	0.0792081	0.144764	HSPA4
16.5843	0.316748	0.47366	0.668724	0.503672	0.624571	SIRT3
66.0275	-0.316611	0.236687	-1.33768	0.181001	0.282113	PTMAP5
0.879142	-0.316122	1.86141	-0.16983	0.865144	0.916502	AL390195.2
34.3983	0.316034	0.489022	0.646256	0.518114	0.636905	GALNT6
533.899	0.31569	0.22852	1.38145	0.16714	0.264726	PHLDA2
10.7461	0.315596	0.524365	0.601862	0.547266	0.66305	PIDD1
27.9415	0.315524	0.427369	0.738295	0.460335	0.583692	MIS12
21.1658	-0.315517	0.457813	-0.689184	0.490707	0.612635	LRRC57
75.2245	-0.315499	0.274602	-1.14893	0.250584	0.364501	ZNF148
596.558	0.315361	0.123504	2.55346	0.0106659	0.0275282	RPN2
4.78793	-0.315349	0.695516	-0.453403	0.650259	0.751614	AP000580.1
10.422	0.315163	0.660085	0.477459	0.633035	0.736997	ZFP82
6.92949	0.315143	0.692325	0.455195	0.648969	0.750422	PRR12
38.4781	0.314807	0.33332	0.944458	0.344936	0.468721	ME2
82.7906	0.314368	0.234229	1.34214	0.179551	0.280449	CERS5
24.7279	0.314207	0.438466	0.716604	0.473618	0.59679	PGAP2
42.8393	0.314083	0.391435	0.802389	0.422328	0.547893	ATAD3B
1.30385	0.314075	1.53896	0.204083	0.838289	0.897346	LINC02535
28.2609	-0.313902	0.571785	-0.548987	0.583015	0.693678	NPAS2
218.066	-0.313867	0.184265	-1.70334	0.0885038	0.15826	AZIN1
12.6304	0.313789	0.57775	0.543123	0.587045	0.697278	ZNF354A
44.2673	0.313675	0.320056	0.980063	0.327055	0.449575	FAM208A
59.853	0.313388	0.25448	1.23148	0.218143	0.326366	C16orf58
17.5957	0.313378	0.54601	0.573941	0.566008	0.679087	GSTCD
16.481	0.313335	0.514837	0.608611	0.542782	0.658953	FAN1
1.555	0.313226	1.02967	0.304202	0.760974	0.840904	NT5M
3.71317	-0.313151	0.895685	-0.349622	0.726623	0.813239	ERVK13-1
3560.04	0.313051	0.130889	2.39173	0.0167691	0.0404911	RPS2
92.0057	-0.312928	0.228514	-1.3694	0.170874	0.269303	LMBRD1
216.938	-0.312775	0.201567	-1.55172	0.120729	0.20396	CARHSP1
14.9195	-0.312633	0.388907	-0.803877	0.421468	0.547085	RPS15AP17
10.5402	0.312624	0.474097	0.659409	0.509633	0.629739	AC016876.2
109.235	-0.312374	0.271262	-1.15156	0.249504	0.363354	FAM214B
1.23334	0.31221	1.32538	0.235564	0.813771	0.879272	ZNF564
24.5317	0.312092	0.40356	0.773347	0.439317	0.564088	RNGTT
7.73962	-0.31209	0.733941	-0.425225	0.670673	0.768843	ZNF230
7.30051	0.311715	0.758994	0.410695	0.681296	0.77749	CARMIL1
36.2237	-0.311631	0.368532	-0.845601	0.397775	0.52208	EDEM3
48.5995	0.311629	0.321698	0.968701	0.332694	0.455582	KLHDC8B
121.762	-0.311599	0.229589	-1.35721	0.174715	0.27457	NAB2
102.094	0.311564	0.262659	1.18619	0.235547	0.346844	HPS1
1.32624	0.311452	1.3372	0.232914	0.815828	0.880654	UPB1
118.833	-0.311433	0.230804	-1.34934	0.177227	0.277625	HEXA
25.5976	0.311281	0.609282	0.510897	0.609423	0.717211	WDR4
706.771	0.311227	0.14071	2.21183	0.0269787	0.0600208	MTCH1
1.14245	0.311036	1.18009	0.263571	0.792111	0.86396	LINC00632
83.9657	0.310956	0.247093	1.25846	0.208227	0.314684	ZRANB2
63.438	-0.310532	0.202278	-1.53518	0.124741	0.209097	SYS1
46.9457	-0.310521	0.371916	-0.834923	0.403761	0.528219	SFT2D2
48.4169	-0.310279	0.321032	-0.966507	0.333791	0.456696	NECAP1
1.71511	0.310252	1.24408	0.249382	0.803065	0.871552	SLC25A21-AS1
2.62818	0.309685	1.13203	0.273567	0.784417	0.858701	AC124066.1
43.8846	0.309558	0.475531	0.650974	0.515063	0.634174	COQ2
20.0114	-0.309517	0.481738	-0.6425	0.520549	0.639022	WASHC2C
8.11197	-0.309494	0.598835	-0.516828	0.605276	0.713736	SPIN2B
1.15059	0.309269	1.18715	0.260514	0.794467	0.86542	MAGEE1
1.01711	-0.308962	1.27007	-0.243264	0.807801	0.874987	AC139887.2
20.755	-0.308672	0.462759	-0.667025	0.504756	0.625388	APAF1
21.0547	0.308658	0.441635	0.698899	0.484615	0.607202	HCFC2
99.3438	0.308551	0.22788	1.35401	0.175735	0.275822	NELFCD
3.67389	-0.308425	0.593382	-0.519774	0.603221	0.71178	RPS7P10
185.413	-0.308376	0.287203	-1.07372	0.282948	0.401417	SMC4
1.12119	-0.308242	2.63076	-0.117168	0.906727	0.94311	MCPH1-AS1
78.444	-0.308155	0.232641	-1.3246	0.185305	0.287105	INPP1
21.7163	0.308107	0.425828	0.723549	0.469343	0.592373	C16orf70
95.9434	0.307966	0.20673	1.4897	0.136303	0.224722	NT5C
42.3312	0.30795	0.264643	1.16364	0.244569	0.357166	MMGT1
16.5024	-0.307939	0.491499	-0.62653	0.530967	0.648411	IL27RA
22.3504	-0.307882	0.488787	-0.629891	0.528766	0.646505	ACSS2
39.5532	0.307787	0.303992	1.01248	0.311307	0.432232	YEATS2
151.025	-0.307758	0.182705	-1.68445	0.0920949	0.163433	CYTH2
117.695	-0.307727	0.281278	-1.09403	0.273941	0.39125	UBAC2
52.765	0.30768	0.32062	0.959641	0.337236	0.460552	ANKRD39
42.3637	0.307377	0.398169	0.771977	0.440128	0.564727	MRPS31
10.7688	-0.30727	0.45583	-0.674089	0.500255	0.621289	MIGA1
235.194	0.307056	0.177953	1.72549	0.0844397	0.152359	TGOLN2
131.382	-0.306959	0.212884	-1.44191	0.149328	0.241802	RAB5A
37.3595	-0.306768	0.301192	-1.01851	0.308434	0.428723	FAM219A
28.3368	0.306756	0.373653	0.820967	0.411665	0.53656	ZNHIT6
60.3763	0.306577	0.372242	0.823598	0.410168	0.535056	NEO1
33.172	-0.306535	0.38313	-0.800081	0.423664	0.548928	TEAD4
49.9394	0.306456	0.309096	0.991458	0.321462	0.443624	PDRG1
51.9147	0.306326	0.274625	1.11544	0.264663	0.380795	DGAT1
37.1893	0.305996	0.465187	0.657791	0.510673	0.63059	SCG5
1.23128	-0.305941	1.12762	-0.271315	0.786148	0.859547	C1QL1
68.5585	-0.305873	0.227858	-1.34238	0.179472	0.280381	CCSER2
1500.73	0.305861	0.348309	0.87813	0.379873	0.504198	COL3A1
4.80864	0.305696	0.874604	0.349526	0.726695	0.813264	PLSCR4
131.806	-0.305595	0.180118	-1.69664	0.0897644	0.160001	WDR45B
4.2499	-0.305532	0.722588	-0.422831	0.672419	0.770316	CLCN2
66.2012	0.305461	0.446523	0.684089	0.493919	0.615835	HSPG2
0.871342	-0.305305	2.12278	-0.143823	0.88564	0.929439	MIR3936HG
73.8615	-0.305054	0.227957	-1.33821	0.180828	0.281926	GNL1
22.9949	-0.304918	0.464121	-0.656979	0.511195	0.630909	C20orf194
7.74655	0.304721	0.720706	0.422809	0.672435	0.770316	HOXA6
185.645	0.304698	0.232793	1.30888	0.190575	0.292574	IRAK1
19.5713	-0.304596	0.418001	-0.728698	0.466187	0.589265	UPRT
14.6111	-0.304595	0.479281	-0.635525	0.525086	0.643181	SFR1
56.0344	0.304519	0.261065	1.16645	0.243434	0.356024	DPP8
1.31305	0.304493	1.89738	0.160481	0.872502	0.92146	HR
7.24856	-0.304471	0.677067	-0.449691	0.652933	0.753859	SBDSP1
2.09269	-0.304355	1.28318	-0.237188	0.812511	0.878321	RTL3
0.848958	-0.304238	1.50945	-0.201556	0.840264	0.89848	FOXD2-AS1
9.077	-0.304229	0.694506	-0.438052	0.661349	0.760925	GJC2
2.65968	0.304205	0.842522	0.361065	0.718051	0.806544	LPP-AS2
567.796	0.303981	0.155783	1.95131	0.0510205	0.101631	CCT8
183.179	0.303971	0.182548	1.66515	0.0958826	0.168709	QARS
150.04	0.303737	0.191447	1.58653	0.11262	0.192536	CLPTM1
8.48786	0.303637	0.51506	0.589517	0.555515	0.670579	RPL7P6
0.856957	-0.303532	1.60742	-0.188832	0.850225	0.905452	CAPS2
12.0466	-0.303258	0.575142	-0.527276	0.598002	0.707275	AC073611.1
52.9265	-0.303201	0.276438	-1.09681	0.272723	0.390079	INPP5A
23.5558	-0.303121	0.395017	-0.767361	0.442867	0.567247	ZNF252P
245.323	-0.302972	0.208047	-1.45627	0.145318	0.236519	HEBP2
49.7878	-0.302935	0.360638	-0.839999	0.400909	0.525254	DOCK5
86.7774	-0.302749	0.255363	-1.18556	0.235795	0.347116	UBE2E1
17.3274	0.302574	0.548541	0.551599	0.581223	0.692451	ALG6
163.159	0.302496	0.187777	1.61093	0.107196	0.184671	MRFAP1L1
155.583	0.302337	0.192007	1.57461	0.115346	0.196324	TOR1A
4.51448	-0.302229	0.870587	-0.347155	0.728475	0.814578	DUXAP8
1836.87	-0.302187	0.137056	-2.20484	0.0274651	0.0608748	RPL9
23.3622	0.3021	0.445382	0.678294	0.497585	0.619071	PPM1K
28.1022	0.301967	0.375422	0.804341	0.4212	0.546825	TRNT1
1.33634	0.301924	1.70048	0.177552	0.859075	0.91193	FTCDNL1
3.06839	-0.3019	1.21656	-0.248159	0.804011	0.872137	LIPG
0.908913	-0.301653	1.71628	-0.175759	0.860483	0.913005	AC106782.6
7.3725	0.30157	0.704826	0.427864	0.66875	0.767184	AC025181.2
649.826	-0.301459	0.136298	-2.21176	0.0269831	0.0600208	CNBP
17.7463	0.301101	0.444597	0.677246	0.49825	0.61967	PATZ1
3.12398	0.300935	1.14208	0.263497	0.792167	0.863964	IZUMO4
40.691	0.300605	0.353875	0.849465	0.395623	0.519762	RARG
330.688	0.3005	0.155756	1.9293	0.053694	0.105848	CDK4
30.3211	-0.30029	0.42372	-0.708701	0.47851	0.60164	FAM171B
394.845	0.300172	0.130994	2.29148	0.0219354	0.0506267	CSNK2B
47.9915	0.30001	0.317102	0.9461	0.344098	0.467901	GFM1
10.7449	0.299903	0.489194	0.613055	0.53984	0.656519	EXOC8
5.12844	-0.299873	0.787044	-0.381012	0.703195	0.794674	ZNF675
88.4293	0.299755	0.245728	1.21986	0.222516	0.331221	AP2A2
66.6527	0.299711	0.271675	1.1032	0.269941	0.386734	MDM2
25.1531	-0.29969	0.444222	-0.67464	0.499905	0.62105	COQ7
193.212	0.299596	0.20922	1.43196	0.152154	0.245468	SLBP
48.2821	-0.299367	0.247811	-1.20805	0.227029	0.336512	MOSPD3
18.9571	-0.29935	0.635158	-0.471301	0.637426	0.740774	ANO4
330.513	0.29911	0.182924	1.63516	0.102015	0.177833	RABAC1
360.578	0.299062	0.180846	1.65369	0.0981914	0.172227	RAB11A
37.8676	-0.299054	0.407357	-0.734134	0.462867	0.586193	DHX33
46.4458	0.298916	0.337957	0.884481	0.376436	0.50083	TRIP4
1.18816	0.298779	1.27027	0.235209	0.814047	0.879275	AL512598.1
1.52212	0.298682	1.04357	0.286212	0.774716	0.851544	AC139768.1
11.4187	0.298623	0.588314	0.507591	0.61174	0.719257	PICK1
38.347	0.298604	0.420991	0.709287	0.478147	0.601276	HTT
1.97301	-0.298601	1.23067	-0.242634	0.808289	0.875423	AC007390.2
3.9811	-0.298476	0.747974	-0.399046	0.68986	0.783607	HOXD4
187.103	-0.298438	0.191809	-1.55591	0.11973	0.202468	AL122020.1
9.07141	-0.298345	0.465089	-0.641481	0.52121	0.639592	RPL14P1
15.9152	-0.298093	0.508012	-0.586783	0.557349	0.672241	AKAP1
75.6379	-0.297979	0.297873	-1.00036	0.317138	0.438707	RING1
13.5199	0.297933	0.570421	0.522304	0.601458	0.710271	MED26
551.009	0.297839	0.139937	2.12838	0.0333058	0.0713903	HM13
1.46769	-0.297701	1.06967	-0.278312	0.780773	0.856104	ZNF517
60.2078	-0.297638	0.225218	-1.32156	0.186316	0.288036	ZDHHC18
26.8307	0.297614	0.398528	0.746783	0.455195	0.579133	CCNYL1
1.42903	-0.297579	0.973951	-0.305538	0.759956	0.840239	PROCA1
8.58653	0.297531	0.670099	0.444011	0.657035	0.757295	OTUD3
0.943582	-0.297494	1.02615	-0.289913	0.771883	0.849529	UBAC2-AS1
21.2107	-0.297415	0.664311	-0.447704	0.654366	0.75497	PTPRD
1.58124	0.297245	0.954693	0.311351	0.755534	0.836552	PNMA6A
114.441	0.297201	0.225756	1.31647	0.188017	0.289363	LGMN
91.5636	0.297125	0.298568	0.995167	0.319655	0.441674	NDUFAF4
277.994	0.297055	0.140726	2.11088	0.0347827	0.0740743	FAM50A
39.2929	0.296917	0.321989	0.922135	0.356458	0.480639	RMND1
150.77	-0.296852	0.241179	-1.23084	0.218383	0.326634	WIPI1
50.976	0.296696	0.325091	0.912654	0.361424	0.485684	SDAD1
42.8072	-0.296586	0.430083	-0.689602	0.490445	0.612452	SSBP2
52.4595	0.296533	0.290675	1.02015	0.307656	0.42812	TMEM243
0.937979	-0.296373	1.48168	-0.200025	0.841461	0.899342	GPR85
25.0133	0.29632	0.378958	0.781932	0.434255	0.559099	LENG1
85.99	-0.296314	0.268019	-1.10557	0.268911	0.385602	EFCAB14
2.04889	-0.296268	1.33097	-0.222595	0.823851	0.887313	AC097059.1
767.509	0.296266	0.178959	1.6555	0.097824	0.171676	EMP3
1721.43	-0.296066	0.165169	-1.79251	0.073052	0.13575	RPS7
68.8778	0.29594	0.377081	0.784816	0.432561	0.557407	COQ9
1.06037	-0.295865	1.51533	-0.195248	0.845199	0.901884	NPIPB15
35.9575	0.295753	0.395846	0.74714	0.454979	0.578904	HMMR
40.3154	-0.295723	0.390577	-0.757145	0.448963	0.573328	CITED4
111.794	0.295648	0.292942	1.00924	0.312861	0.433906	UBAP2L
55.3417	-0.295441	0.300857	-0.981998	0.326101	0.448576	XIAP
251.522	-0.295379	0.172718	-1.71018	0.0872322	0.156437	PLEKHO1
22.1352	-0.29521	0.490398	-0.60198	0.547187	0.663005	DUS3L
1.48409	0.295152	1.37619	0.21447	0.830181	0.891514	AC002456.1
46.3175	-0.295061	0.326205	-0.904526	0.365717	0.490284	PTPN23
69.5674	-0.294964	0.30637	-0.962771	0.335662	0.458868	EHMT1
3.08839	-0.294809	1.15872	-0.254427	0.799166	0.868663	AC018755.3
76.1307	0.294695	0.241917	1.21817	0.223161	0.332058	PAK1IP1
134.169	-0.294544	0.235226	-1.25217	0.210507	0.317294	AP2B1
81.0587	0.294444	0.231001	1.27464	0.202436	0.307279	ZDHHC5
165.694	-0.294366	0.356194	-0.826421	0.408566	0.533511	EFHD1
109.63	-0.294279	0.248219	-1.18556	0.235795	0.347116	PUM1
3.18797	-0.294045	0.872881	-0.336868	0.736217	0.820565	TM6SF2
65.9723	0.293912	0.301816	0.973813	0.330149	0.453019	ANKRD9
86.8586	0.293891	0.226329	1.29851	0.194113	0.296821	EIF2B2
10.2882	0.293856	0.525303	0.559404	0.575886	0.687564	MUTYH
5.72769	0.293848	0.724192	0.405759	0.68492	0.779828	PUS10
48.6893	-0.29382	0.279295	-1.052	0.292798	0.41224	CREB1
107.464	0.293752	0.224152	1.3105	0.190027	0.291955	POLE3
43.5244	0.293652	0.377461	0.777966	0.436589	0.561305	RAB28
27.573	-0.293481	0.317976	-0.922967	0.356024	0.480321	AC004453.1
41.8597	-0.293423	0.302199	-0.97096	0.331568	0.454387	RPS23P8
47.33	0.293411	0.296382	0.989977	0.322185	0.444356	FASTKD2
174.671	0.293375	0.189412	1.54887	0.121412	0.204814	UBE2Q1
19.2314	0.293303	0.410848	0.713896	0.475291	0.598391	KIZ
1.18372	-0.293142	1.35059	-0.217047	0.828171	0.890256	AC009318.2
0.895593	-0.292956	2.56959	-0.114009	0.909231	0.944725	RPL23AP87
18.1237	-0.292844	0.378942	-0.772794	0.439644	0.564406	NAALADL1
143.287	0.292739	0.244209	1.19872	0.230635	0.340887	FTSJ1
2.44275	0.29243	1.05923	0.276079	0.782488	0.857111	ZNF440
266.163	0.292237	0.2064	1.41587	0.156812	0.251426	ATP6AP1
110.883	0.292091	0.229654	1.27187	0.203418	0.30845	LLPH
71.0505	-0.292074	0.295833	-0.987296	0.323498	0.445824	ABHD14B
816.514	0.291871	0.154673	1.88703	0.0591567	0.114547	GNB2
147.749	0.291813	0.220922	1.32089	0.186538	0.288036	PRKRA
1.18325	0.29174	1.32218	0.220652	0.825364	0.88829	KCTD16
59.197	0.291644	0.294989	0.988663	0.322828	0.445091	GTPBP6
40.8612	-0.291599	0.350951	-0.830883	0.40604	0.530684	NOL6
9.12272	0.291541	0.632669	0.460811	0.644934	0.746913	DCAF17
112.345	-0.291447	0.291483	-0.999874	0.317371	0.438972	SGIP1
454.637	-0.291075	0.210798	-1.38083	0.167332	0.264926	P4HA2
23.7639	0.291071	0.655029	0.444363	0.65678	0.757109	PARPBP
4.77021	-0.291056	0.80444	-0.361811	0.717493	0.806293	AL158212.3
14.6453	-0.291033	0.565178	-0.51494	0.606595	0.714713	DLEU2
2.38089	-0.290856	0.899725	-0.323272	0.746489	0.828925	AC074183.2
21.8115	0.290782	0.432839	0.671802	0.501709	0.62276	NSUN4
42.9639	0.290681	0.35815	0.811617	0.417011	0.542552	CDK5RAP1
18.0379	-0.290655	0.445926	-0.651801	0.514529	0.63385	IGHMBP2
46.4888	0.29061	0.343156	0.846875	0.397065	0.521232	DIS3
154.902	0.290456	0.18003	1.61337	0.106664	0.18401	STAU1
37.0924	0.290284	0.397097	0.731015	0.46477	0.588038	STARD13
8.40468	0.290254	0.527706	0.550029	0.5823	0.693478	ASB13
15.6336	0.290219	0.479662	0.605048	0.545147	0.661219	SLC16A7
78.5791	0.290194	0.236044	1.2294	0.21892	0.327316	RANBP3
133.098	0.290069	0.224932	1.28958	0.197196	0.300653	MYO1B
3654.71	-0.289867	0.1168	-2.48173	0.0130746	0.03273	RPL3
803.525	0.289781	0.122754	2.36068	0.0182417	0.0433915	CAPN2
51.0921	0.28971	0.258369	1.1213	0.26216	0.377901	COP1
188.78	-0.289702	0.22495	-1.28785	0.197798	0.301485	LUZP1
26.9333	-0.289696	0.396042	-0.731478	0.464487	0.587891	CACFD1
0.849351	-0.289695	1.64431	-0.176181	0.860152	0.912774	PFN4
174.151	0.289656	0.256752	1.12815	0.259256	0.374885	BTBD6
30.3507	0.289579	0.338532	0.855396	0.392332	0.516362	TRMT2A
230.353	-0.289396	0.169122	-1.71117	0.0870497	0.156196	TAX1BP1
145.295	0.28921	0.2458	1.17661	0.239352	0.35104	FAM168B
1.22983	0.289105	1.33207	0.217034	0.828182	0.890256	AC096536.1
15.0343	0.288995	0.495207	0.583584	0.5595	0.67422	OR7E38P
302.959	-0.28874	0.154066	-1.87413	0.0609122	0.117187	LAMP2
13.7816	0.288487	0.554928	0.519863	0.603159	0.71178	CCDC18
1.39468	-0.288403	1.58327	-0.182157	0.85546	0.909156	AC074117.1
9.84434	0.288389	0.603073	0.478198	0.632509	0.73665	RAB15
11.8906	0.288381	0.420682	0.685507	0.493024	0.614939	KRTCAP2
7.54284	0.288364	0.841863	0.342531	0.731951	0.816995	LZTS1
20.8129	-0.288258	0.41208	-0.699519	0.484227	0.607063	BORCS6
172.382	0.288239	0.177713	1.62193	0.104819	0.181564	MAEA
7.32534	0.288087	0.812234	0.354685	0.722826	0.810019	SLC29A4
63.0527	0.287868	0.733339	0.392544	0.694657	0.78756	ADAM12
20.4055	0.28781	0.538559	0.534407	0.59306	0.702872	TMEM135
56.1672	0.287801	0.32847	0.876187	0.380929	0.505308	MAGOH
41.5257	-0.287699	0.385892	-0.745543	0.455943	0.579729	PTPRM
209.862	0.287317	0.190878	1.50524	0.132263	0.219159	CCDC85B
11.0074	0.287312	0.629443	0.456454	0.648064	0.749737	DHX35
17.4141	0.287055	0.49912	0.575122	0.565209	0.678699	WDR83
62.9734	-0.286982	0.294862	-0.973278	0.330415	0.453345	ORMDL3
37.2268	-0.286937	0.762275	-0.376422	0.706603	0.797391	ERAP2
148.449	-0.286857	0.194614	-1.47398	0.140488	0.230236	EIF3J
115.738	-0.285985	0.22264	-1.28452	0.198962	0.302888	RPS3AP47
181.871	0.285952	0.163783	1.74592	0.0808244	0.147284	NDUFB11
250.862	0.285833	0.21184	1.34929	0.177244	0.277625	SYPL1
61.8412	-0.285793	0.305131	-0.936625	0.348951	0.472793	TMEM199
73.4233	-0.285696	0.290687	-0.98283	0.325691	0.448234	BTN2A1
1515.86	-0.285576	0.172352	-1.65693	0.0975331	0.171221	RPL24
1.73947	0.285564	1.16828	0.244432	0.806896	0.874292	FSIP1
2119.48	-0.2853	0.147714	-1.93144	0.053429	0.105428	RPS27A
9.61045	-0.285291	0.594005	-0.480285	0.631025	0.73524	KRIT1
30.6872	-0.285099	0.484579	-0.588343	0.556302	0.671262	AGAP1
9.11403	0.285	0.611068	0.466396	0.640932	0.743724	GPHN
1.82907	-0.285	1.15936	-0.245825	0.805817	0.873659	AC007382.1
126.219	0.284953	0.334226	0.852575	0.393895	0.517955	LHFPL6
1.28692	0.284757	1.56154	0.182356	0.855304	0.909156	SOHLH2
14.0674	0.284709	0.684587	0.415885	0.677494	0.774135	KCTD18
19.021	-0.284614	0.477864	-0.595597	0.551444	0.66686	NKRF
449.203	0.284532	0.174294	1.63249	0.102577	0.178542	SUB1
25.941	-0.284521	0.406844	-0.699336	0.484342	0.607129	FAAP100
266.627	0.28417	0.212397	1.33792	0.180922	0.282018	UBL5
40.6429	0.284142	0.335306	0.847411	0.396766	0.520925	ARFGEF1
10.4172	0.284092	0.517013	0.549487	0.582671	0.693621	SLC43A1
6.7028	-0.283899	0.743165	-0.382014	0.702451	0.794223	MFAP3
217.242	-0.283888	0.389406	-0.729028	0.465984	0.589108	BGN
12.0079	-0.283839	0.428119	-0.662991	0.507337	0.627663	COQ8B
193.95	0.283568	0.237192	1.19552	0.231884	0.34245	PLD3
39.5067	0.283537	0.447592	0.633472	0.526426	0.644278	STXBP5
19.5349	-0.283407	0.499987	-0.566828	0.570831	0.683308	AP1AR
1.2339	0.283403	1.40935	0.201087	0.84063	0.898791	SCML2
11.9289	0.282926	0.49241	0.574573	0.56558	0.678928	AC083799.1
82.6034	-0.282853	0.238065	-1.18813	0.234782	0.345813	CNOT1
171.02	-0.282771	0.178477	-1.58435	0.113114	0.193136	RPL3P4
65.7626	-0.28271	0.294232	-0.960839	0.336633	0.459831	STAM
83.8456	-0.28268	0.258059	-1.09541	0.273338	0.390562	TIA1
61.2627	-0.28251	0.266799	-1.05889	0.28965	0.408985	AAED1
20.713	0.282487	0.491378	0.574887	0.565368	0.678809	XKR8
71.922	0.282394	0.21957	1.28612	0.198401	0.302234	USP16
149.999	0.282233	0.184636	1.52859	0.126366	0.211272	FAAP20
110.094	-0.281825	0.215615	-1.30708	0.191187	0.293292	CTDSP1
8.04609	0.281551	0.682619	0.412457	0.680004	0.77618	CAMKMT
225.569	-0.281227	0.233458	-1.20462	0.228352	0.338255	NCOA4
2.7021	-0.280792	0.749717	-0.374531	0.70801	0.79843	AC068152.1
15.865	0.280629	0.596604	0.470378	0.638085	0.74122	DMXL2
59.7402	0.280505	0.298259	0.940475	0.346974	0.470745	PPP6R2
1240.29	-0.28041	0.170959	-1.64022	0.100959	0.176239	RPS20
69.4314	0.280348	0.307839	0.910696	0.362456	0.486761	TMEM256
112.933	0.279749	0.168564	1.6596	0.0969951	0.170462	CPSF6
11.434	0.279603	0.580858	0.481361	0.63026	0.734666	AGL
2607.6	-0.279573	0.151621	-1.8439	0.0651976	0.123941	ANXA5
89.4035	0.279529	0.199575	1.40062	0.161326	0.257335	MRPL44
2.59574	-0.279489	1.39255	-0.200704	0.84093	0.898933	SYT17
77.2552	-0.279351	0.245621	-1.13733	0.255401	0.370373	CMTM7
7.82682	0.279321	0.915077	0.305243	0.760181	0.84043	EMX2OS
38.8034	0.279275	0.322644	0.865584	0.386718	0.510681	DHDDS
3.86579	-0.279098	0.620762	-0.449606	0.652995	0.75387	RPL23AP2
5.84592	0.279091	0.661288	0.422041	0.672995	0.770794	ZNF514
22.9643	-0.278998	0.420799	-0.663019	0.507318	0.627663	ZNF37A
10.4137	-0.278935	0.575068	-0.485046	0.627643	0.732746	KIAA0895L
2.72687	-0.278906	0.933863	-0.298658	0.765201	0.844169	LRRC73
2360.67	-0.27868	0.170588	-1.63364	0.102335	0.178216	RPL23
56.8102	-0.278611	0.29054	-0.958942	0.337588	0.460799	ZC3H7A
25.2146	0.278511	0.58225	0.478336	0.632411	0.736589	EARS2
18.9105	0.278477	0.49224	0.565734	0.571575	0.683721	WDR53
99.4977	-0.278225	0.283557	-0.981198	0.326495	0.448996	PACSIN2
52.3169	-0.278215	0.299206	-0.929846	0.352451	0.476534	PRKACB
9.26136	-0.277926	0.527418	-0.526956	0.598224	0.707383	ZNF557
12.6665	-0.277885	0.588063	-0.472543	0.63654	0.739903	FCHSD1
1136.91	-0.277578	0.127769	-2.1725	0.0298179	0.0653188	BTF3
47.0808	-0.277533	0.344453	-0.805722	0.420403	0.546057	MIB1
37.4824	0.277383	0.423421	0.655099	0.512404	0.631955	LCLAT1
21.7908	-0.277351	0.445824	-0.622109	0.53387	0.651119	TTF2
1.41411	-0.27733	1.0575	-0.262251	0.793128	0.864486	AC097359.2
124.619	-0.277273	0.228825	-1.21173	0.225617	0.335003	C11orf68
0.806249	-0.277173	1.39413	-0.198815	0.842407	0.900017	LINC00908
1.73638	0.276962	1.03667	0.267165	0.789342	0.86193	ZCWPW1
69.6965	0.276858	0.361949	0.764909	0.444326	0.56862	MYO1D
140.691	0.276766	0.272696	1.01492	0.310143	0.430727	LACTB
42.2233	0.276696	0.322393	0.858256	0.390751	0.514953	MPI
177.18	-0.276523	0.210271	-1.31508	0.188482	0.289941	EIF3A
44.2117	0.276459	0.458319	0.603203	0.546374	0.662168	MANBA
2.10411	0.276219	0.845351	0.326751	0.743856	0.826797	SHANK3
70.7793	0.276078	0.269008	1.02628	0.304757	0.42537	MNAT1
67.0944	-0.276005	0.332963	-0.828934	0.407142	0.531824	MINDY2
18.239	0.275889	0.458783	0.60135	0.547607	0.663413	PCCA
56.1908	0.275806	0.291691	0.945541	0.344383	0.468213	HABP4
1.41968	-0.275742	1.12473	-0.245164	0.80633	0.874097	AL121658.1
78.9193	0.275732	0.198488	1.38916	0.164784	0.261751	SRSF8
212.244	0.275689	0.180045	1.53122	0.125715	0.210381	PUF60
33.4661	0.275677	0.330181	0.834926	0.403759	0.528219	PRDM4
33.821	0.275502	0.366168	0.752391	0.451816	0.57606	SNX24
14.7772	-0.275296	0.558335	-0.493067	0.621965	0.72794	PHLPP2
30.8082	-0.275178	0.324629	-0.847667	0.396624	0.520812	SMARCA2
25.7002	-0.275039	0.329478	-0.834772	0.403846	0.528251	TRAF2
12.5561	0.275024	0.709246	0.38777	0.698186	0.790576	FAT4
4.27787	-0.274921	1.02026	-0.269461	0.787575	0.860641	RABL2A
102.444	0.274843	0.223913	1.22745	0.219652	0.328107	GLMP
80.9834	0.274801	0.300156	0.915526	0.359916	0.484132	C19orf48
8.12542	-0.274538	0.55202	-0.497333	0.618954	0.725047	SWSAP1
44.2482	0.274496	0.356654	0.769643	0.441512	0.566186	SLC17A5
60.6994	0.274389	0.260459	1.05348	0.292121	0.411502	ATAD1
11.4093	-0.274368	0.641718	-0.427552	0.668978	0.76739	URB2
8.6226	0.27426	0.632536	0.433588	0.664588	0.763657	TTC26
48.5059	-0.274235	0.480579	-0.570635	0.568247	0.681314	PTGFRN
7.62508	-0.274181	0.814136	-0.336776	0.736286	0.820585	SGK3
1.74376	-0.274176	1.25166	-0.21905	0.826611	0.889381	AC137932.2
41.0448	-0.274155	0.323559	-0.84731	0.396822	0.520956	UBR1
0.883215	-0.274049	1.65162	-0.165927	0.868214	0.918342	AC012676.1
49.4048	0.274005	0.303012	0.90427	0.365852	0.490343	P4HTM
3.3356	0.273981	0.931999	0.293971	0.76878	0.847029	ZNF107
9.86913	0.273777	0.652987	0.419268	0.67502	0.772402	TTC21B
18.3873	-0.273721	0.341517	-0.801485	0.422851	0.548335	EML2
55.0805	-0.273631	0.293523	-0.932232	0.351217	0.475264	PPFIA1
75.1249	0.273409	0.364077	0.750966	0.452673	0.576561	RERE
124.02	0.273279	0.295993	0.923261	0.355871	0.480154	DCBLD1
2.34581	0.273182	0.872592	0.313069	0.754228	0.835393	STX1B
18.8427	-0.272895	0.712742	-0.382881	0.701808	0.793607	TMEM37
4.49194	-0.272866	0.709986	-0.384326	0.700737	0.792723	ZNF224
120.822	0.272842	0.207435	1.31531	0.188405	0.289878	MTCO1P40
29.4999	-0.272803	0.377798	-0.722089	0.47024	0.593227	SP1
308.658	0.272645	0.210444	1.29557	0.195123	0.297943	HEXB
44.1223	0.272621	0.356299	0.765146	0.444185	0.568575	MAP2K4
35.787	-0.272433	0.382585	-0.712084	0.476413	0.599516	SLCO3A1
2.37658	0.272405	0.993412	0.274211	0.783922	0.858392	ZNF674
69.4847	0.272369	0.26031	1.04633	0.295411	0.415267	ZMAT5
1.73171	0.27222	1.35547	0.200831	0.840831	0.898892	PTGFR
38.7799	0.27221	0.331716	0.82061	0.411868	0.536738	RHBDD1
164.33	0.272144	0.212448	1.28099	0.200197	0.30451	ZNF706
422.778	0.272107	0.18902	1.43957	0.14999	0.242729	EMC4
2.80449	-0.272061	0.864119	-0.314842	0.752882	0.834333	CACNA2D4
3.26045	0.272058	0.974714	0.279115	0.780156	0.855777	WHAMMP3
231.939	0.27205	0.241672	1.1257	0.260292	0.375677	PSMC6
1.93248	-0.272034	0.780947	-0.348338	0.727586	0.814092	TMSB10P1
245.36	0.271845	0.160073	1.69826	0.0894592	0.159545	APMAP
310.2	0.271764	0.145826	1.86361	0.0623763	0.1195	LAMTOR5
152.141	0.271236	0.217278	1.24833	0.211909	0.319049	PSMD12
0.905416	-0.271121	1.96854	-0.137726	0.890457	0.932556	NMRAL2P
1.95543	0.271011	1.049	0.258352	0.796135	0.86636	AL596202.1
1.99926	-0.270967	1.10055	-0.246211	0.805519	0.873452	IL20RB
95.1277	0.270878	0.29264	0.925634	0.354636	0.478768	CCNY
125.104	-0.270872	0.215344	-1.25786	0.208442	0.314886	RABGGTB
97.1228	0.270845	0.257006	1.05385	0.291953	0.411373	SMTN
3.79678	0.270825	0.821322	0.329743	0.741594	0.825078	ZNF10
373.806	0.270818	0.182369	1.485	0.137544	0.226375	ARL6IP1
59.7694	0.270628	0.281399	0.961724	0.336188	0.459471	TSR2
0.864318	-0.270548	1.48822	-0.181794	0.855745	0.909352	AC124067.2
29.5231	-0.270475	0.524	-0.516174	0.605733	0.714031	SNCAIP
9.91829	0.27043	0.662283	0.408331	0.683031	0.778516	TMEM198B
14.7804	0.270211	0.521654	0.517989	0.604466	0.713092	KCTD13
4.051	-0.27017	0.651607	-0.414622	0.678419	0.774863	RPL4P4
5.16253	-0.269776	0.768639	-0.350979	0.725604	0.81255	TGFBR3
33.5384	0.269699	0.385749	0.699156	0.484455	0.607155	THOC1
24.7103	-0.269677	0.463404	-0.581949	0.560601	0.675104	WASF1
626.145	0.269632	0.156995	1.71745	0.0858964	0.154556	SRSF2
24.3894	0.269529	0.408041	0.660542	0.508906	0.629121	STK16
1337.72	0.269519	0.154385	1.74576	0.0808534	0.147304	LAPTM4A
52.5203	0.269355	0.256328	1.05082	0.293341	0.41286	DCPS
34.2185	-0.269354	0.360795	-0.746557	0.455331	0.57917	EPS15L1
55.3602	0.269295	0.278453	0.967114	0.333487	0.456397	TSNAX
31.8609	-0.269219	0.364667	-0.738261	0.460356	0.583692	RASSF3
25.3894	-0.269122	0.397168	-0.677602	0.498024	0.619471	PEX5
162.265	0.269107	0.181077	1.48615	0.137241	0.225945	TCF25
6.87892	-0.269055	0.515677	-0.521751	0.601844	0.71057	AL355309.1
162.625	0.268942	0.258097	1.04202	0.297403	0.417741	LYPLA1
16.4054	-0.268883	0.465002	-0.578241	0.563101	0.676853	LEMD3
1.23661	-0.2688	1.69259	-0.15881	0.873819	0.922348	AC093627.4
170.786	0.268544	0.202828	1.324	0.185505	0.287359	PLOD3
10.6939	-0.268081	0.53215	-0.503769	0.614424	0.721468	AC005229.4
19.8669	0.268043	0.572751	0.467993	0.63979	0.742667	EFCAB2
48.6371	-0.267989	0.24016	-1.11588	0.264474	0.380693	RPS27AP16
3.78757	-0.267889	1.44392	-0.185529	0.852814	0.907253	FLT3LG
33.2227	0.267884	0.368497	0.726965	0.467247	0.590257	CAPN7
71.5055	-0.267817	0.244467	-1.09551	0.273293	0.390533	STX6
173.916	0.267704	0.352117	0.76027	0.447093	0.571573	GATA2
1250.95	-0.26745	0.137627	-1.94329	0.0519807	0.103233	RPL7
115.295	-0.26734	0.795185	-0.336199	0.736721	0.820988	CRABP2
409.105	0.267254	0.14135	1.89072	0.0586614	0.113806	PHB2
17.9007	-0.267212	0.447493	-0.597132	0.550419	0.665872	RILP
1.88346	-0.267036	1.87239	-0.142618	0.886592	0.930075	RFLNA
34.4433	-0.26697	0.359541	-0.742531	0.457766	0.581328	TNKS
0.833966	-0.266671	1.31025	-0.203527	0.838723	0.897499	AC005790.1
23.7875	-0.266665	0.505185	-0.527856	0.5976	0.706915	ENKD1
254.538	0.266437	0.14721	1.80991	0.0703096	0.131659	SF3B5
2.49365	0.266406	0.984445	0.270616	0.786687	0.859903	PGBD4
1.879	0.266405	1.19779	0.222413	0.823993	0.887325	CCT6B
18.8497	0.26638	0.336791	0.790934	0.428982	0.554154	AC090114.1
121.803	0.266341	0.299062	0.890586	0.373151	0.497547	MYO10
206.767	-0.26626	0.206517	-1.28929	0.197299	0.300781	ZC3H15
22.9195	0.266241	0.432688	0.615318	0.538345	0.65521	AHCTF1
50.6581	0.265944	0.2434	1.09262	0.27456	0.391823	SDR39U1
14.6542	0.265927	0.48085	0.553036	0.580238	0.691482	PXMP4
2.07668	-0.265913	0.849231	-0.313122	0.754188	0.835393	RPL10AP2
40.25	0.26583	0.274036	0.970056	0.332019	0.454927	TERF2
114.05	0.265758	0.220509	1.2052	0.228124	0.33798	IPO5
116.758	0.265689	0.224527	1.18333	0.236679	0.348068	MGAT2
68.767	0.265595	0.211752	1.25427	0.209742	0.316377	RNF167
21.7364	0.265551	0.458522	0.579146	0.562491	0.676371	RBSN
403.732	0.26549	0.106131	2.50153	0.0123658	0.0312463	C1orf43
57.4284	0.265468	0.316571	0.838572	0.40171	0.526132	ASB1
86.4989	0.265313	0.402471	0.65921	0.509761	0.629843	ISYNA1
0.860777	-0.265197	1.34144	-0.197696	0.843283	0.900494	AC012360.2
64.3902	0.26502	0.306175	0.865583	0.386719	0.510681	CIR1
14.5436	-0.264881	0.733759	-0.360992	0.718106	0.806544	RBM12B
3.36847	-0.264773	1.00827	-0.262603	0.792857	0.864249	FRAT1
1.2272	0.26475	1.30439	0.202969	0.83916	0.897813	HMSD
224.31	-0.264708	0.152226	-1.73891	0.0820504	0.149064	TAF10
38.3946	-0.264608	0.374126	-0.707271	0.479398	0.602569	APPL1
0.881517	-0.264596	1.54139	-0.171661	0.863704	0.915475	RAG1
47.6959	0.264112	0.279472	0.945041	0.344638	0.468442	RNF20
1.23345	0.264039	1.53212	0.172335	0.863174	0.915079	TTR
0.838669	-0.26395	1.50599	-0.175267	0.86087	0.913236	PGM5P2
29.879	-0.263696	0.350924	-0.751432	0.452393	0.576522	AC034236.1
109.212	0.263561	0.254757	1.03456	0.300874	0.421214	MRPS36
69.5893	0.263246	0.300304	0.876597	0.380706	0.505053	MKRN2
94.9713	-0.263198	0.234813	-1.12088	0.262338	0.378089	NXT1
16.771	0.26318	0.483679	0.544121	0.586358	0.696667	PIBF1
82.0448	-0.263062	0.363384	-0.723923	0.469113	0.592176	FAM20C
103.273	0.262774	0.252516	1.04062	0.29805	0.418467	B3GAT3
218.916	-0.262641	0.179807	-1.46068	0.144103	0.234991	OS9
71.1077	0.262635	0.363153	0.723209	0.469552	0.592485	HMGCL
10.5099	-0.262627	0.647747	-0.405448	0.685148	0.779956	MLH3
24.0883	-0.262542	0.336894	-0.779302	0.435802	0.560554	TMEM120B
205.461	0.261912	0.142172	1.84222	0.0654429	0.124275	RBM8A
22.0461	-0.26165	0.493284	-0.530424	0.595818	0.705312	COX16
9.00341	0.261622	0.762812	0.34297	0.731621	0.816834	PODNL1
1.15592	0.261581	1.25013	0.209243	0.834258	0.894318	AC083843.3
17.8789	-0.261269	0.418088	-0.624914	0.532027	0.649176	MICALL2
3.81768	-0.261221	0.885937	-0.294853	0.768106	0.846642	ALOX12-AS1
81.8774	0.261153	0.2858	0.913763	0.360841	0.485117	GPN1
147.767	0.261142	0.213873	1.22102	0.22208	0.330785	MRPL34
54.0516	0.261083	0.310058	0.842045	0.399763	0.524233	C12orf29
0.877534	-0.260972	1.67026	-0.156246	0.875839	0.923594	BDNF-AS
3.09809	0.260936	1.12512	0.231917	0.816602	0.881245	FRMD3
55.0594	0.260544	0.309876	0.8408	0.40046	0.524878	NUP85
21.355	0.260466	0.752675	0.346054	0.729302	0.815278	SKA1
43.3407	-0.26034	0.340285	-0.765065	0.444233	0.568591	PDE9A
37.2812	-0.260337	0.3157	-0.824633	0.40958	0.534532	ETV6
23.1017	0.260308	0.468744	0.555331	0.578669	0.69012	TVP23B
2.7252	-0.260281	0.901863	-0.288603	0.772885	0.850266	COX10-AS1
135.65	0.260281	0.201574	1.29124	0.196619	0.29983	CS
115.993	0.26025	0.248376	1.04781	0.294727	0.414454	SMARCA5
38.2825	0.260205	0.430043	0.605067	0.545134	0.661219	TGFB2
15.6032	0.260201	0.46714	0.557007	0.577522	0.688993	AL136454.1
141.178	-0.259818	0.162181	-1.60203	0.10915	0.187497	RNF114
903.581	0.259731	0.1119	2.3211	0.0202813	0.0474671	EIF4G2
45.9694	-0.259544	0.372528	-0.69671	0.485984	0.608432	AGRN
48.9615	0.259429	0.291406	0.890265	0.373324	0.497591	PREPL
65.582	-0.259237	0.353157	-0.734056	0.462915	0.586193	HCFC1
19.4045	-0.259194	0.532222	-0.487005	0.626255	0.731529	ASAP3
53.556	-0.259123	0.246409	-1.0516	0.292983	0.412393	ST6GALNAC6
189.969	0.259028	0.183266	1.4134	0.157538	0.252166	ERLEC1
1290.11	0.25893	0.147866	1.75111	0.0799268	0.145863	CAP1
49.1731	0.258734	0.284127	0.910627	0.362492	0.486769	C19orf25
828.477	0.258693	0.146949	1.76042	0.0783365	0.143398	CHCHD2
36.7011	0.25869	0.321868	0.803716	0.421561	0.547162	STN1
27.0446	-0.258624	0.275813	-0.93768	0.348409	0.472216	ZC3H18
43.2972	0.258433	0.314317	0.822205	0.41096	0.535858	PDE4DIP
1.66853	0.258246	1.35263	0.190921	0.848588	0.904544	ADAMTS16
101.467	0.258054	0.20334	1.26908	0.204414	0.309844	LCMT1
71.6817	-0.25801	0.392173	-0.657899	0.510603	0.630552	POU2F2
126.873	0.25798	0.250526	1.02975	0.303125	0.423458	GLB1
10.3225	0.257976	0.78055	0.330505	0.741019	0.824551	ZNF529
1340.35	0.25793	0.22135	1.16526	0.243915	0.356529	MYH9
5.33349	0.257678	0.696805	0.369799	0.711532	0.801684	ZFAT
25.5475	-0.257512	0.487918	-0.527778	0.597654	0.706915	MARF1
121.554	0.25743	0.231916	1.11001	0.266993	0.383634	TAF6
1.50374	0.257389	1.53063	0.168158	0.866459	0.91713	HOXB-AS3
57.2583	0.257167	0.424506	0.605803	0.544646	0.660867	ARHGAP22
21.0831	0.257143	0.45836	0.561007	0.574793	0.686512	TCP11L1
12.7236	0.256938	0.614887	0.417862	0.676048	0.773091	LINC00665
3.44921	0.256899	0.987308	0.260201	0.794708	0.865555	SUSD5
0.923471	-0.25686	2.56375	-0.100189	0.920194	0.95197	OPCML
0.885859	-0.25675	1.79515	-0.143024	0.886271	0.929859	ATE1-AS1
25.253	0.256495	0.510033	0.502899	0.615035	0.721817	LARP1B
117.225	0.256495	0.257911	0.994507	0.319976	0.442065	BMP1
49.1957	0.256367	0.311201	0.823799	0.410054	0.535022	TCEA2
84.4967	0.256305	0.247721	1.03465	0.300831	0.421214	KRR1
44.2332	-0.256208	0.323948	-0.790892	0.429007	0.554154	AREL1
15.7133	0.256096	0.401066	0.638538	0.523123	0.641549	ZC3H3
15.6915	0.256065	0.52537	0.487401	0.625974	0.731254	TTC31
24.7218	0.255967	0.401826	0.637008	0.524119	0.642576	SERGEF
172.413	0.25576	0.153432	1.66693	0.0955279	0.168195	ELOF1
79.3266	-0.255327	0.233037	-1.09565	0.273231	0.390479	GTF2H1
12.8451	-0.255195	0.536393	-0.475761	0.634245	0.737873	ENGASE
21.8178	0.254926	0.401052	0.635642	0.52501	0.643181	PTRH1
18.1018	-0.254896	0.442005	-0.576681	0.564155	0.677868	FAM122B
13.0994	0.25488	0.519398	0.490722	0.623623	0.729351	KIF9
48.4275	-0.254869	0.295832	-0.861532	0.388945	0.513118	EXOC1
52.2834	0.254812	0.36946	0.689688	0.49039	0.612452	SS18L2
125.918	-0.254775	0.239793	-1.06248	0.28802	0.407039	EIF5B
1.94893	0.254286	0.760158	0.334517	0.737989	0.821916	COX6A1P2
[truncated: 2,297,072 more chars]
